# Multi-ancestry omic Mendelian randomization revealing putative drug targets of COVID-19 severity

**DOI:** 10.1101/2020.05.07.20093286

**Authors:** Jie Zheng, Yuemiao Zhang, Huiling Zhao, Yi Liu, Denis Baird, Mohd Anisul Karim, Maya Ghoussaini, Jeremy Schwartzentruber, Ian Dunham, Benjamin Elsworth, Katherine Roberts, Hannah Compton, Felix Miller-Molloy, Xingzi Liu, Lin Wang, Hong Zhang, George Davey Smith, Tom R Gaunt

## Abstract

Recent omic studies prioritised several drug targets associated with coronavirus disease 2019 (COVID-19) severity. However, little evidence was provided to systematically estimate the effect of drug targets on COVID-19 severity in multiple ancestries. In this study, we applied Mendelian randomization (MR) and colocalization approaches to understand the putative causal effects of 16,059 transcripts and 1,608 proteins on COVID-19 severity in European and effects of 610 proteins on COVID-19 severity in African ancestry. We further integrated genetics, clinical and literature evidence to prioritised additional drug targets. Additional sensitivity analyses including multi-trait colocalization and phenome-wide MR were conducted to test for MR assumptions.

MR and colocalization prioritized four protein targets, FCRL3, ICAM5, ENTPD5 and OAS1 that showed effect on COVID-19 severity only in European ancestry and one protein target, SERPINA1, only showed effect in African ancestry (odds ratio [OR] in Africans=0.369, 95%CI=0.203 to 0.668, P=9.96×10^−4^; OR in Europeans=1.021, P=0.745). One protein, ICAM1, showed suggestive effect on COVID-19 severity in both ancestries (OR in Europeans=1.152, 95%CI=1.063 to 1.249, P=5.94×10^−4^; OR in Africans=1.481, 95%CI=1.008 to 2.176; P=0.045). The phenome-wide MR of the prioritised targets on 622 complex traits identified 726 potential causal effects on other diseases, providing information on potential beneficial and adverse effects. Our study prioritised six proteins as potential drug targets for COVID-19 severity. Several of them were targets of existing drug under trials of COVID-19 or related to the immune system. Most of these targets showed different effects in European and African ancestries, which highlights the value of multi-ancestry MR in informing the generalizability of COVID-19 drug targets across ancestries. This study provides a first step towards clinical investigation on COVID-19 and other types of coronaviruses.

**Research in context:** *Evidence before this study:* We searched key terms in PUBMED published before Feb 1st 2022, with the terms: (“COVID-19, “coronavirus”) AND (“omics” or “protein” or “transcript”) AND (“Genome-wide association study” or “Mendelian randomization”). We found multiple studies identified targeted genes or proteins associated with COVID-19. However, there is little human genetics evidence support the ancestry-consistent or ancestry-specific genes/proteins associated with COVID-19.

*Added value of this study:* To our knowledge, this is the first comprehensive genetic study that identified protein targets that showed effect on COVID-19 severity in European and African ancestries. Our study identified one protein, SERPINA1, that showed effects on COVID-19 in African ancestry (OR=0.369, P=9.96×10^−4^), but not in European ancestry (OR=1.021, P=0.745). In addition, our study identified four additional protein targets, FCRL3, ICAM5, ENTPD5 and OAS1, that showed effect on COVID-19 severity in Europeans. One protein ICAM1 showed suggestive effect in both ancestries. Some of these proteins are related to the immune system and/or are targets of existing drug under trials of COVID-19.

*Implications of all available evidence:* Our study prioritised six drug targets for COVID-19 severity, five of them showed different effects in European and African ancestries. This suggested that drug targets may have different responses on COVID-19 severity in different ancestries. Our study also highlights the value of intercellular adhesion molecule (ICAM) family in relation with COVID-19 severity in both ancestries.

## Supplemental Table for "Multi-ancestry omic Mendelian randomization revealing putative drug targets of COVID-19 severity" (part 1 of 3)

### Sheet: summary
Title: Multi-ancestry omic Mendelian randomization revealing putative drug targets of COVID-19 severity
Authors: Jie Zheng1,2,3†*, Yuemiao Zhang4†, Huiling Zhao3†, Yi Liu3†, Denis Baird3, Mohd Anisul Karim5,6, Maya Ghoussaini5,6, Jeremy Schwartzentruber5,6, Ian Dunham5,6,7, Benjamin Elsworth3, Katherine Roberts8, Hannah Compton8, Felix Miller-Molloy8, Xingzi Liu4, Lin Wang9, Hong Zhang4, George Davey Smith3,10, Tom R Gaunt3,10
Affiliations:
1 Department of Endocrine and Metabolic Diseases, Shanghai Institute of Endocrine and Metabolic Diseases, Ruijin Hospital, Shanghai Jiao Tong University School of Medicine, Shanghai, China
2 Shanghai National Clinical Research Center for metabolic Diseases, Key Laboratory for Endocrine and Metabolic Diseases of the National Health Commission of the PR China, Shanghai Key Laboratory for Endocrine Tumor,State Key Laboratory of Medical Genomics,Ruijin Hospital, Shanghai Jiao Tong University School of Medicine, Shanghai, China
3 MRC Integrative Epidemiology Unit (IEU), Bristol Medical School, University of Bristol, Oakfield House, Oakfield Grove, Bristol, BS8 2BN, United Kingdom
4 Renal Division, Peking University First Hospital, Peking University Institute of Nephrology, Key Laboratory of Renal Disease, Ministry of Health of China, Key Laboratory of Chronic Kidney Disease Prevention and Treatment (Peking University), Ministry of Education, Beijing, People’s Republic of China.
5 Wellcome Sanger Institute, Wellcome Genome Campus, Hinxton, Cambridgeshire CB10 1SA, UK
6 Open Targets, Wellcome Genome Campus, Hinxton, Cambridgeshire CB10 1SD, UK
7 European Molecular Biology Laboratory, European Bioinformatics Institute (EMBL-EBI), Wellcome Genome Campus, Hinxton, Cambridgeshire CB10 1SD, UK
8 Bristol Medical School, University of Bristol, 5 Tyndall Avenue, Bristol, BS8 1UD, United Kingdom.
9 Department of Microbiology and Infectious Disease Centre, School of Basic Medical Sciences, Peking University Health Science Centre, Beijing, China.
10 NIHR Biomedical Research Centre at the University Hospitals Bristol NHS Foundation Trust and the University of Bristol, United Kingdom.
* To whom correspondence should be addressed: Jie Zheng: jie.zheng@bristol.ac.uk
† Equal contribution
Abstract:
Recent omic studies prioritised several drug targets associated with coronavirus disease 2019 (COVID-19) severity. However, little evidence was provided to systematically estimate the effect of drug targets on COVID-19 severity in multiple ancestries. In this study, we applied Mendelian randomization (MR) and colocalization approaches to understand the putative causal effects of 16,059 transcripts and 1,608 proteins on COVID-19 severity in European and effects of 610 proteins on COVID-19 severity in African ancestry. We further integrated genetics, clinical and literature evidence to prioritised additional drug targets. Additional sensitivity analyses including multi-trait colocalization and phenome-wide MR were conducted to test for MR assumptions.
MR and colocalization prioritized four protein targets, FCRL3, ICAM5, ENTPD5 and OAS1 that showed effect on COVID-19 severity only in European ancestry and one protein target, SERPINA1, only showed effect in African ancestry (odds ratio [OR] in Africans=0.369, 95%CI=0.203 to 0.668, P=9.96×10-4; OR in Europeans=1.021, P=0.745). One protein, ICAM1, showed suggestive effect on COVID-19 severity in both ancestries (OR in Europeans=1.152, 95%CI=1.063 to 1.249, P=5.94×10-4; OR in Africans=1.481, 95%CI=1.008 to 2.176; P=0.045). The phenome-wide MR of the prioritised targets on 622 complex traits identified 726 potential causal effects on other diseases, providing information on potential beneficial and adverse effects.
Our study prioritised six proteins as potential drug targets for COVID-19 severity. Several of them were targets of existing drug under trials of COVID-19 or related to the immune system. Most of these targets showed different effects in European and African ancestries, which highlights the value of multi-ancestry MR in informing the generalizability of COVID-19 drug targets across ancestries. This study provides a first step towards clinical investigation on COVID-19 and other types of coronaviruses.

### Sheet: ST1A.pQTL-ins-EUR
Supplementary Table 1B.The available pQTL instruments of 2,324 plasma proteins in European ancestry.
Protein	SNP	Effect_allele	Other_allele	Effect_allele_frequency	Beta	Se	P
A1CF	rs2304456	G	T	0.120454	0.4647	0.0368	1.6e-36
ACE	rs4344	A	G	0.499	-0.583	0.4254	8.5e-136
ACHE	rs4727469	C	T	0.524	-0.297	0.4632	7.5e-37
ACP1	rs11553746	T	C	0.324799	1.237	0.026037	1.11e-257
ACP2	rs10139058	T	C	0.383141	-0.2625	0.0251	1.2e-25
ACP5	rs79061565	G	C	0.122794	-0.4845	0.0364	1.6e-40
ACP5	rs111931834	A	G	0.125387	0.4875	0.0367	2.5e-40
ACP6	rs2153463	G	T	0.739	0.944	0.69469	1e-300
ADA2	rs2231495	C	T	0.332516	-0.8794	0.0214	1e-200
ADA2	rs2041144	G	C	0.502363	-0.2378	0.0263	1.3e-19
ADAM12	rs10794057	T	C	0.398	-0.209	0.5437	1.2e-16
ADAM15	rs7949566	A	G	0.426	0.16	0.02	3.4e-16
ADAM19	rs7728609	C	T	0.675	0.246	0.3579	1.2e-21
ADAM22	rs6966166	T	C	0.478	-0.177	0.5348	9.8e-12
ADAM23	rs1921673	G	A	0.6846	0.4321	0.0255	3.2e-64
ADAM23	rs1448903	G	A	0.102634	0.6468	0.0387	1.2e-62
ADAM23	rs33998651	A	G	0.027719	-0.7736	0.0744	2.6e-25
ADAM23	rs143219430	C	A	0.024258	-1.0357	0.0811	2.5e-37
ADAMTS13	rs71503194	G	T	0.091229	-0.8719	0.0404	4.4e-103
ADAMTS13	rs3758349	C	T	0.43433	-0.4342	0.0239	5.5e-74
ADAMTS13	rs72779210	T	C	0.033088	0.79	0.0683	5.9e-31
ADAMTS13	rs41314453	T	C	0.017441	-1.4429	0.0912	2.1e-56
ADAMTS5	rs2830585	T	C	0.158133	-1.073	0.0437454	3.9e-104
ADGRE2	rs7260110	G	A	0.35994	0.2969	0.0447098	5.17e-11
ADH4	rs1800759	G	T	0.622	0.157	0.6044	4.1e-10
ADH5	rs1453873	C	T	0.742	-0.284	0.7247	2.5e-25
ADH7	rs17529509	C	A	0.927	0.401	0.1074	8e-17
ADIPOQ	rs143257534	C	T	0.974	0.425	0.0229	3.3e-09
ADM	rs2923091	A	G	0.662	-0.204	0.025	2.28e-16
ADM	rs3813135	C	T	0.379124	-0.2687	0.0253	2.3e-26
ADM	rs138610068	G	NA	0.119827	-0.2798	0.0378	1.3e-13
ADM	rs142201367	NA	T	0.492192	-0.2042	0.0249	2.5e-16
AFM	rs41265665	A	G	0.0323559	-0.8615	0.121941	3.03e-12
AFP	rs6829551	T	C	0.812	0.187	0.2594	2.4e-09
AGER	rs28767468	G	C	0.553945	-0.2084	0.0256	3.7e-16
AGER	rs2070600	T	C	0.066867	-0.5749	0.0479	3.9e-33
AGER	rs6573611	T	G	0.598052	0.2409	0.0251	9.8e-22
AGER	rs143741106	C	NA	0.170969	-0.2381	0.0335	1.2e-12
AGER	rs4899178	T	C	0.607049	0.2406	0.0251	8.7e-22
AGRP	rs7184253	C	T	0.0521565	0.8213	0.0934723	6.66e-18
AGT	rs2493151	A	G	0.234909	0.3349	0.0494802	2.22e-11
AHSG	rs35094235	G	T	0.731004	0.6252	0.0255	2e-132
AHSG	rs142419423	C	G	0.008853	0.9748	0.1322	1.7e-13
AHSG	rs149388702	NA	T	0.518479	0.5161	0.0238	3.8e-104
AIFM1	rs78745329	G	A	0.109603	0.6545	0.0397	5.1e-61
AIFM1	rs11628528	T	C	0.659881	-0.4168	0.0272	5.6e-53
AIFM1	rs75605943	A	G	0.082155	0.7423	0.0509	3e-48
AKR1A1	rs72688441	A	G	0.058959	-1.18	0.0493	1.2e-126
AKR1B1	rs2229542	C	T	0.014337	-0.8187	0.1045	4.7e-15
AKR1C1	rs145648894	G	T	0.111375	0.3894	0.0393	3.8e-23
AKR7A2	rs144376466	C	T	0.912	0.436	0.0944	1.9e-24
ALCAM	rs9830049	C	T	0.120272	-0.306	0.0374	2.8e-16
ALDH3A1	rs887241	C	A	0.661635	0.2421	0.0259	7.8e-21
ALPP	rs12478529	C	T	0.778	-0.354	0.2237	2.5e-35
ALPPL2	rs10933394	T	C	0.642	-0.192	0.3877	1e-13
AMBP	rs33918	T	C	0.673	-0.117	0.02	4.57e-09
AMH	rs34038940	A	T	0.246703	0.2526	0.0289	2.6e-18
AMY1A	rs7538379	T	C	0.039949	-1.0399	0.062	4.9e-63
AMY1A	rs114922930	T	C	0.013988	-0.8428	0.1073	4e-15
AMY1A	rs370981115	T	C	0.131929	0.3436	0.0384	3.4e-19
AMY2B	rs17014913	A	G	0.839	0.433	0.1571	3.2e-36
ANG	rs17114671	C	T	0.118857	0.8064	0.0595669	1.92e-38
ANGPTL1	rs16853043	G	A	0.352388	0.4305	0.0247	5.4e-68
ANGPTL1	rs143934543	A	C	0.019669	0.9557	0.0969	6.2e-23
ANGPTL1	rs34534844	C	NA	0.470471	-0.2845	0.0243	1.3e-31
ANGPTL1	rs34983651	NA	C	0.304693	0.5496	0.0256	1.9e-102
ANGPTL3	rs3135506	G	C	0.939	-0.335	0.039	3.87e-18
ANXA1	rs4745216	A	C	0.0371859	0.7729	0.116398	5.17e-11
ANXA2	rs36032232	G	A	0.1501	0.97	0.0524226	6.94e-66
AOC1	rs10452848	A	G	0.498	-0.765	0.4602	3e-239
AP1G2	rs12897422	G	A	0.858	0.268	0.1372	1.3e-14
AP4M1	rs612563	C	G	0.323939	0.1984	0.0264	5.9e-14
AP4M1	rs80167373	A	G	0.057907	-0.3957	0.0534	1.3e-13
APCS	rs71632673	A	C	0.022925	-0.8369	0.082	1.9e-24
APMAP	rs8125909	C	A	0.132064	0.2967	0.0363	2.8e-16
APMAP	rs73112274	A	G	0.06139	-0.4149	0.0524	2.5e-15
APOA1	rs75507001	C	A	0.957	0.55	0.0358	1.7e-19
APOA5	rs964184	C	G	0.868979	0.2625	0.0363	4.9e-13
APOB	rs520354	G	A	0.473394	0.3033	0.0416763	6.93e-13
APOB	rs4751870	T	C	0.738	0.127	0.023	3.21e-08
APOB	rs964184	C	G	0.857	-0.15	0.026	9.52e-09
APOBEC3G	rs738469	A	G	0.903	0.245	0.0765	4.5e-09
APOF	rs808919	C	G	0.903	0.321	0.9284	6.9e-16
APOH	rs1801690	C	G	0.943	0.552	0.0567	6.5e-25
APOL1	rs763665	T	C	0.163625	0.6157	0.0321	7.4e-82
APOL1	rs71314970	T	C	0.105762	-0.3659	0.0409	3.5e-19
APOL1	rs6809081	C	T	0.42319	0.7302	0.0222	1e-200
APOL1	rs217184	C	T	0.195652	0.2743	0.0312	1.3e-18
APOL1	rs11599750	T	C	0.407643	-0.2984	0.0248	2.6e-33
ARFIP1	rs4619875	T	C	0.403628	0.239	0.0248	6.6e-22
ARHGAP1	rs5899	C	T	0.989	0.835	0.007	8.4e-14
ARHGEF10	rs529541	G	A	0.178519	0.3115	0.0316	7.2e-23
ARSB	rs13159135	C	G	0.433907	-0.214	0.0248	5.9e-18
ART3	rs4859610	G	A	0.774293	-0.3378	0.0286	3e-32
ART3	rs7693693	T	C	0.06976	-0.4275	0.0502	1.5e-17
ART3	rs55894859	G	NA	0.121123	-0.38	0.0375	4.1e-24
ART3	rs56062839	C	NA	0.434392	0.3006	0.0242	2.6e-35
ART4	rs1001096	A	G	0.397358	0.74	0.0217	1e-200
ASAH2;ASAH2B	rs10740617	C	A	0.793543	0.6665	0.0281	2e-124
ASAH2;ASAH2B	rs114001906	C	T	0.035958	-1.0808	0.0705	4.8e-53
ASAH2;ASAH2B	rs1877558	T	C	0.315623	-0.5767	0.0286	3.4e-90
ASAH2;ASAH2B	rs1369862	G	A	0.385698	-0.2894	0.0253	3e-30
ASIP	rs62212171	T	C	0.89	-0.814	0.0805	9.6e-98
ASMTL	rs12972849	A	G	0.632424	-0.2144	0.0301	9.8e-13
ASPH	rs112760834	T	G	0.033209	-0.5784	0.0688	4.1e-17
ASPN	rs2516568	T	A	0.323246	-0.4724	0.025	2.3e-79
ASPN	rs41278695	T	C	0.010754	-1.1138	0.1199	1.5e-20
ATF6	rs61738953	G	C	0.041783	0.7574	0.0677	4.8e-29
ATF6	rs8111	T	C	0.266045	-0.2237	0.0279	1.1e-15
ATP1B2	rs1642762	T	C	0.586879	-0.2881	0.0255	1.5e-29
ATP2A3	rs6065904	A	G	0.207758	-0.2239	0.0301	1e-13
ATP4B	rs2073668	A	G	0.395013	-0.1759	0.0252	3.2e-12
AZU1	rs351976	T	C	0.709	0.216	0.3191	1.5e-15
B2M	rs10774625	A	G	0.497	0.12	0.019	8.66e-11
B3GALT6	rs3766186	C	A	0.899	0.271	0.0875	6.5e-11
B3GALTL	rs9544399	A	G	0.791	0.278	0.2237	1.6e-19
B3GAT3	rs12794886	C	G	0.707032	0.4422	0.0264	8.3e-63
B3GNT2	rs67047091	T	C	0.382551	0.4512	0.024	1.6e-78
B3GNT8	rs284663	T	C	0.56	0.744	0.5934	9.8e-239
B4GALT1	rs7019909	T	C	0.102573	0.4478	0.0402	7.9e-29
B4GALT1	rs7247412	C	T	0.270589	-0.2625	0.0279	4.9e-21
B4GALT1	rs587729126	G	NA	0.177832	0.2434	0.0321	3.5e-14
B4GALT2	rs2286241	C	G	0.056172	-0.673	0.052	3e-38
B4GALT6	rs113222817	T	G	0.965	1.143	0.0328	8.1e-71
B4GAT1	rs55636108	C	T	0.211845	0.3313	0.0295	2.6e-29
B4GAT1	rs8009444	A	G	0.727673	-0.5545	0.028	2.2e-87
BCAN	rs7541549	T	C	0.767	0.201	0.2455	5.6e-12
BCAR3	rs9901901	C	T	0.477387	0.3202	0.0426476	1.34e-13
BCHE	rs11687758	A	G	0.482	-0.156	0.02	8.93e-15
BCHE	rs112901837	A	G	0.96	-0.276	0.05	3.17e-08
BCL10	rs141738059	C	T	0.012776	0.936	0.1108	2.9e-17
BGLAP	rs5030062	A	C	0.609	0.208	0.019	3.64e-28
BMP6	rs11607100	T	C	0.041669	-0.4334	0.0615	1.8e-12
BOC	rs73235147	A	T	0.833	-0.241	0.2087	1.1e-13
BPI	rs1780617	G	A	0.12241	-0.6444	0.0371	1.1e-67
BPI	rs4287822	G	A	0.362445	0.3813	0.0253	1.6e-51
BPI	rs5743511	C	G	0.096357	-0.6877	0.0408	7.1e-64
BPIFA2	rs141715080	C	T	0.973	0.429	0.0338	2e-08
BPIFB1	rs2424961	T	C	0.578579	-0.4366	0.0245	3.9e-71
BPIFB1	rs6141378	A	G	0.257907	0.205	0.0288	1e-12
BPIFB1	rs117258330	C	T	0.009505	-1.1327	0.1455	6.9e-15
BST1	rs73224660	A	G	0.158997	-1.3967	0.0239	1e-200
BST1	rs4613561	C	T	0.254211	-1.0655	0.0214	1e-200
BTD	rs13100619	A	C	0.962	1.431	0.0596	4.4e-122
BTNL8	rs7721375	C	T	0.507	0.273	0.6034	1.4e-28
C10orf10	rs186268843	A	G	0.209747	1.1629	0.0223	1e-200
C10orf10	rs7614709	A	G	0.214738	-0.7507	0.0272	3.9e-167
C10orf10	rs16860992	C	G	0.204135	1.133	0.023	1e-200
C17orf78	rs12371	G	A	0.089018	0.3885	0.0438	7.1e-19
C1GALT1C1	rs7787942	T	A	0.440732	0.2696	0.0242	1e-28
C1QC	rs78865058	A	G	0.041707	1.0754	0.0603	4.3e-71
C1QC	rs4934470	C	T	0.730374	0.2107	0.0275	1.9e-14
C1QC	rs141126950	T	C	0.013602	0.9376	0.1066	1.4e-18
C1QC	rs12073436	T	C	0.08879	0.4878	0.0434	2.5e-29
C1QC	rs294227	C	A	0.976288	-0.5651	0.0827	8.3e-12
C1QL1	rs9915692	A	G	0.463	-0.279	0.4553	3.4e-32
C1QTNF1	rs10762481	C	T	0.382734	-0.1846	0.0254	3.7e-13
C1QTNF1	rs5848	T	C	0.28735	-0.2483	0.0282	1.3e-18
C1QTNF3	rs840390	G	A	0.868	0.203	0.1312	2.8e-08
C1QTNF5	rs11955347	A	G	0.471864	-0.2464	0.0245	9.1e-24
C1QTNF5	rs2248863	A	G	0.141788	0.3261	0.0345	3.5e-21
C1QTNF5	rs61932023	C	A	0.331898	-0.1884	0.026	3.9e-13
C1RL	rs6488561	A	G	0.272779	-0.2948	0.0278	2.5e-26
C1RL	rs191448232	C	G	0.011905	-1.9148	0.1163	5.9e-61
C1S	rs6695321	G	A	0.371357	-0.5293	0.0383525	9.44e-40
C3	rs163494	C	T	0.805	0.264	0.2306	3.4e-17
C4BPA	rs11120218	G	A	0.889	-0.429	0.1412	1.5e-28
C5	rs1035029	A	G	0.611	0.182	0.6153	2.1e-13
C6orf89	rs919791	A	G	0.214269	-0.2714	0.0305	6.3e-19
C7	rs429017	A	G	0.252792	0.4333	0.0495145	9.04e-18
C8A;C8B;C8G	rs1013579	C	T	0.0416249	-0.7941	0.109764	9.3e-13
C8orf33	rs1926447	G	A	0.711308	0.2222	0.0272	3.3e-16
C9	rs265721	G	A	0.959	-0.375	0.0467	5.9e-10
CA1	rs2453868	T	C	0.582	-0.147	0.6451	2.2e-09
CA10	rs117399000	A	G	0.037436	-0.5939	0.0662	3e-19
CA13	rs17741049	T	C	0.0682046	-0.7441	0.0799159	7.92e-20
CA3	rs2072696	C	G	0.23803	-0.2169	0.0289	6.8e-14
CA5A	rs1157745	T	G	0.283341	0.2174	0.0274	1.9e-15
CA6	rs3765963	G	A	0.402359	0.6766	0.0233	4.1e-185
CA6	rs72641551	G	T	0.100394	-0.5928	0.0403	5.9e-49
CA6	rs3737665	T	C	0.201888	0.592	0.0295	7.6e-90
CA8	rs7009482	G	A	0.589	-0.188	0.4056	5.9e-14
CACNA2D3	rs2269615	T	C	0.554919	-0.1936	0.0245	2.8e-15
CACNA2D3	rs34084772	A	G	0.184066	-0.2329	0.0323	5.1e-13
CALB1	rs9567617	G	C	0.323934	0.5463	0.0246	4.9e-109
CALCOCO2	rs550510	G	A	0.843	0.19	0.173	1e-08
CANX	rs67908756	G	T	0.193742	-0.2346	0.031	3.9e-14
CAPG	rs143448563	A	G	0.983	1.4	0.0159	1e-48
CAPN1;CAPNS1	rs10895987	T	C	0.225628	-0.4591	0.050931	1.01e-18
CASP3	rs870825	G	A	0.156784	-0.3955	0.0581561	1.8e-11
CAT	rs2284367	C	T	0.220161	-0.5109	0.0480156	4.1e-25
CBLN1	rs10852587	A	T	0.143622	-1.0805	0.0327	7.1e-240
CBLN1	rs13339074	G	A	0.131427	-1.0925	0.0352	1e-200
CBLN1	rs62031961	T	C	0.014768	-0.7699	0.1057	3.2e-13
CBLN1	rs76466694	C	T	0.133482	-1.108	0.0337	1e-200
CBLN4	rs74447607	T	C	0.191752	-0.2177	0.0312	3e-12
CBR1	rs16993864	A	C	0.021978	-1.2151	0.0827	6.6e-49
CBR3	rs1028997	A	G	0.375555	-0.764	0.0222	1e-200
CBR3	rs545480577	G	A	0.143693	-0.5612	0.0394	4e-46
CBR3	rs398036404	T	NA	0.394725	-0.6804	0.0246	8.9e-168
CCDC126	rs227934	T	C	0.47897	-0.2749	0.0246	6.9e-29
CCL1	rs626457	T	C	0.321932	0.2778	0.0462486	2.67e-09
CCL11	rs2228467	C	T	0.066751	0.5552	0.0487	4.5e-30
CCL11	rs3919627	A	G	0.388449	-0.2582	0.0252	1.2e-24
CCL11	rs12075	A	G	0.583806	0.2291	0.0252	8.5e-20
CCL14	rs13962	A	G	0.171362	0.2424	0.0336	5.8e-13
CCL14	rs9903158	C	T	0.05615	-1.0813	0.0499	3.5e-104
CCL14	rs16971802	C	T	0.050863	-0.5312	0.055	4.5e-22
CCL15	rs854624	T	G	0.930513	-1.6912	0.039	1e-200
CCL15	rs601338	A	G	0.507112	-0.2347	0.0242	3.5e-22
CCL15	rs201274146	C	NA	0.930855	-1.6098	0.0408	1e-200
CCL16	rs112689088	C	T	0.097531	-1.5245	0.0336	1e-200
CCL16	rs1635281	G	A	0.833298	-0.365	0.0327	6.8e-29
CCL17	rs983545	A	G	0.348241	0.3198	0.0449999	2.29e-12
CCL17	rs2228467	C	T	0.066751	0.5899	0.0486	6.9e-34
CCL17	rs8102	T	C	0.723515	-0.2276	0.0275	1.1e-16
CCL17	rs113022368	NA	A	0.078202	0.4494	0.0472	1.6e-21
CCL18	rs9904601	A	G	0.116968	0.8634	0.0595566	2.48e-43
CCL2	rs1799864	A	G	0.089	0.302	0.032	2.86e-21
CCL21	rs11924792	C	A	0.109511	-0.6072	0.038	1.4e-57
CCL21	rs12722013	C	T	0.048803	0.4523	0.0566	1.3e-15
CCL22	rs77542162	G	A	0.022538	0.8314	0.0865	7.2e-22
CCL22	rs41398344	C	T	0.010391	-1.4044	0.1191	4.1e-32
CCL23	rs712048	C	A	0.873722	0.7289	0.0353	1.6e-94
CCL23	rs72830000	A	G	0.055582	1.0154	0.0506	1.4e-89
CCL23	rs117321474	C	T	0.024508	-0.7157	0.0805	6.2e-19
CCL23	rs854676	C	G	0.485156	0.2622	0.0243	4.6e-27
CCL23	rs854674	T	C	0.485572	0.1811	0.0243	1e-13
CCL23	rs80219613	T	C	0.013821	-1.3859	0.1042	2.4e-40
CCL23	rs80219613	T	C	0.013821	-1.1214	0.1052	1.5e-26
CCL25	rs214099	C	T	0.593731	-0.1932	0.0252	1.7e-14
CCL25	rs74959615	A	G	0.078294	-0.9718	0.0428	5.2e-114
CCL25	rs882951	C	A	0.501022	-0.2876	0.0242	1.4e-32
CCL25	rs62124688	G	A	0.166822	0.4716	0.0323	3.7e-48
CCL25	rs62124688	G	A	0.166822	0.4459	0.0324	5.6e-43
CCL25	rs9411378	A	C	0.25265	-0.2068	0.0285	4.4e-13
CCL25	rs9411378	A	C	0.25265	-0.2051	0.0286	6.9e-13
CCL27	rs2070074	A	G	0.907	0.321	0.1024	1e-14
CCL28	rs12694039	G	A	0.426665	-0.2471	0.0246	1.1e-23
CCL28	rs4759076	C	T	0.449429	0.2005	0.0247	5.4e-16
CCL3	rs712042	A	G	0.862346	-0.7144	0.0346	1.3e-94
CCL3L1	rs2015086	G	A	0.131452	0.496	0.0364	3.1e-42
CCL4	rs6808835	T	G	0.138415	0.4302	0.0642081	3.49e-11
CCL4	rs6607368	A	C	0.8	0.51	0.0441039	6.3e-31
CCL4L1	rs2687507	C	T	0.747	-0.239	0.2664	1.5e-16
CCL5	rs4239252	A	G	0.211345	-0.3458	0.052581	7.83e-11
CCL7	rs3138036	G	A	0.145436	-0.9997	0.0523527	1.82e-69
CCL8	rs3138036	G	A	0.145436	-0.4704	0.0601323	1.33e-14
CCNH	rs2230641	G	A	0.205375	-0.2386	0.0309	1.2e-14
CD109	rs6903575	A	G	0.521546	0.4146	0.0236	6.5e-69
CD14	rs9425316	C	T	0.45	-0.177	0.018	3.76e-22
CD14	rs3138074	A	T	0.777	0.332	0.022	9.22e-53
CD163	rs62165726	A	C	0.041524	-0.6861	0.0597	1.6e-30
CD163	rs1257168	G	A	0.504537	-0.2723	0.0248	4e-28
CD163	rs55714927	T	C	0.185243	0.2392	0.0315	3.1e-14
CD163	rs146261845	T	C	0.009436	1.429	0.1464	1.6e-22
CD177	rs73554000	C	G	0.023826	1.8032	0.0787	4.4e-116
CD177	rs11670206	A	T	0.195145	0.3736	0.0333	2.8e-29
CD177	rs62113716	A	G	0.086231	-0.4466	0.044	3.4e-24
CD177	rs78718189	A	G	0.107527	-0.5632	0.0391	5.4e-47
CD177	rs12973760	T	C	0.416325	0.3543	0.0245	2.6e-47
CD177	rs6509089	T	A	0.591038	0.2116	0.025	2.9e-17
CD177	rs78530667	C	T	0.132399	-0.6546	0.0363	1.6e-72
CD177	rs587670082	A	C	0.631729	0.4817	0.0282	2.2e-65
CD200R1	rs6791672	A	G	0.590611	-0.1759	0.0252	2.8e-12
CD274	rs1411262	C	T	0.736	0.31	0.2863	1.7e-29
CD300A	rs2272111	G	A	0.788	0.435	0.1978	1.2e-52
CD300C	rs10858881	G	T	0.215864	-0.501	0.0520614	5.13e-21
CD300C	rs79874727	A	G	0.144636	-0.3364	0.0413	4.1e-16
CD300C	rs62087214	G	A	0.038512	-0.6787	0.0637	1.7e-26
CD300C	chr12:89825226	NA	A	0.311223	-0.4096	0.0282	8.3e-48
CD300C	rs10535587	T	NA	0.481695	-0.3648	0.0273	1.3e-40
CD300E	rs8081669	G	A	0.551	0.27	0.4274	4.2e-27
CD33	rs12459419	T	C	0.329168	-0.9436	0.0209	1e-200
CD33	rs201074739	C	NA	0.03302	-0.9697	0.0741	3.6e-39
CD34	rs2516568	T	A	0.323246	-0.4346	0.0253	2.2e-66
CD34	rs79072821	T	A	0.086359	-0.5572	0.0468	1.1e-32
CD3E	rs1409338	G	A	0.711144	0.2825	0.0272	2.9e-25
CD3E	rs2223303	T	C	0.339445	-0.2633	0.0258	2e-24
CD48	rs12124234	C	G	0.405154	0.2639	0.0252	1.1e-25
CD55	rs11580387	G	A	0.233948	-0.5211	0.0279	4.7e-78
CD55	rs12023811	G	T	0.413878	0.3445	0.0253	2.4e-42
CD59	rs2273121	A	G	0.251594	-0.362	0.027	4.7e-41
CD5L	rs2765501	G	A	0.608	-0.285	0.018	4.76e-54
CD7	rs116473040	A	G	0.955	0.962	0.0398	1.3e-61
CD8A	rs111976570	A	C	0.81	-0.567	0.1421	7.3e-73
CDCP1	rs7621542	C	T	0.8	0.18	0.7903	5.9e-09
CDH11	rs59614634	A	T	0.89	0.803	0.1342	3.4e-101
CDH13	rs7949566	A	G	0.426	0.208	0.02	1.35e-26
CDH7	rs10159712	A	G	0.706483	0.2603	0.0272	1e-21
CDH7	rs9332701	G	A	0.058474	-0.4204	0.0564	8.9e-14
CDH7	rs2223303	T	C	0.339445	-0.2628	0.0258	2.6e-24
CDNF	rs61738953	G	C	0.041783	-0.6293	0.0681	2.5e-20
CDON	rs3740909	T	C	0.0730111	-0.8286	0.0779154	4.42e-25
CDSN	rs12075	A	G	0.583806	0.2857	0.025	2.7e-30
CDSN	rs3136674	C	T	0.054635	-0.5195	0.0552	4.9e-21
CDSN	rs4795893	A	G	0.361072	0.1912	0.0256	8.5e-14
CEL	rs8193016	T	C	0.034777	0.6854	0.0681	8.3e-24
CEL	rs146984623	A	T	0.006733	1.4664	0.1644	4.6e-19
CFB	rs4657825	G	A	0.771431	-0.2795	0.029	6.3e-22
CFB	rs4151667	A	T	0.041843	-0.9144	0.0597	5.5e-53
CFB	rs9501161	A	G	0.086368	-0.2949	0.0435	1.1e-11
CFB	rs9256938	A	C	0.737426	0.2271	0.0324	2.4e-12
CFH	rs2274700	A	G	0.398961	0.3665	0.0243	1.6e-51
CFH	rs200749956	T	C	0.136844	-0.5393	0.038	1e-45
CFHR1	rs57809726	A	G	0.862	1.295	0.1302	1e-300
CFHR4	rs4915559	T	C	0.753	0.655	0.2545	1.7e-131
CFHR5	rs72732234	C	T	0.01857	-1.3018	0.093	1.7e-44
CFHR5	rs35662416	A	G	0.030392	-1.2002	0.0682	3e-69
CFHR5	rs1694456	C	G	0.638573	0.257	0.0263	1.2e-22
CFHR5	rs139124820	C	G	0.410936	-0.303	0.0249	3.7e-34
CFI	rs7439493	A	G	0.415959	0.3116	0.0246	8.9e-37
CGA	rs79785970	G	C	0.076507	1.1095	0.0427	1e-148
CGA	rs3795046	T	G	0.045183	1.3111	0.0636	2.3e-94
CGA	rs139643250	T	C	0.076348	-0.6763	0.0454	2.8e-50
CGA	rs3795047	T	A	0.049045	1.2901	0.0608	6.8e-100
CGA	rs3795047	T	A	0.049045	-0.8655	0.063	6.9e-43
CGA;CGB3;CGB7	rs753307	C	T	0.48243	0.256	0.0325416	9.41e-15
CGA;LHB	rs139643250	T	C	0.076348	-0.6763	0.0454	2.8e-50
CGA;LHB	rs3795047	T	A	0.049045	-0.8655	0.063	6.9e-43
CGREF1	rs6809081	C	T	0.42319	0.2415	0.0252	1.1e-21
CHI3L1	rs884209	A	G	0.519267	-1.0129	0.0182	1e-200
CHI3L1	rs10399805	A	G	0.128287	0.9498	0.0344	7.4e-168
CHI3L1	rs946261	T	C	0.632691	-0.5599	0.024	2.2e-120
CHI3L1	rs10920578	T	C	0.522962	-1.0268	0.0176	7.4e-746
CHI3L1	rs28601761	C	G	0.61	0.14	0.0239432	5e-09
CHIC2	rs11160165	T	G	0.164125	-0.286	0.0333	9.3e-18
CHIT1	rs872583	C	T	0.20154	-1.0982	0.0247	1e-200
CHIT1	rs73068228	G	T	0.070879	0.7973	0.046	3.5e-67
CHL1	rs1015456	C	T	0.391779	-0.2082	0.0255	3.2e-16
CHRDL2	rs11607100	T	C	0.041669	-0.6419	0.0609	5.8e-26
CHRDL2	rs11822234	T	C	0.409988	0.2009	0.0249	7.8e-16
CHST1	rs7247412	C	T	0.270589	-0.1948	0.0281	3.8e-12
CHST12	rs2969076	A	G	0.872	-0.235	0.1272	7.3e-11
CHST9	rs9952639	C	G	0.31788	0.3331	0.0263	7.2e-37
CKM	rs11559024	C	T	0.021509	-0.6788	0.0844	9.1e-16
CLEC11A	rs13866	C	T	0.691	0.154	0.2465	4e-09
CLEC12A	rs2961544	A	G	0.639327	-1.2541	0.0132	1e-200
CLEC12A	rs34183666	C	T	0.274785	-0.3567	0.0265	2.8e-41
CLEC1B	rs544605	T	C	0.781	-0.504	0.2594	4.8e-70
CLEC3B	rs2056320	G	A	0.763	0.213	0.209	1.38e-23
CLEC4C	rs11055602	T	G	0.567	-0.95	0.45	1e-300
CLEC5A	rs7080536	A	G	0.043842	-1.0066	0.0601	6e-63
CLIC5	rs35822882	T	G	0.033649	-0.7339	0.0684	7.4e-27
CLMP	rs35483681	T	C	0.553649	0.2494	0.0246	4.5e-24
CLN5	rs7996555	C	T	0.946	0.35	0.0398	1.5e-10
CLPS	rs9380534	A	G	0.602276	0.4476	0.0251	3.5e-71
CLPS	rs1831031	A	G	0.198169	0.4761	0.0336	1.7e-45
CLPS	rs2766594	G	A	0.39105	0.3889	0.0283	5.1e-43
CNDP1	rs17817077	A	G	0.405528	0.35	0.0439797	4.72e-15
CNP	rs12602950	A	G	0.704	0.187	0.7137	3.8e-12
CNTFR	rs10972159	A	G	0.017903	-0.6996	0.0941	1e-13
CNTN1	rs1838343	C	T	0.58	0.207	0.021	6.45e-24
CNTN1	rs1984409	G	T	0.55	-0.285	0.022	5.4e-37
CNTN2	rs2071533	G	T	0.865176	-0.7705	0.0349	6.9e-108
CNTN2	rs9787409	T	G	0.153183	0.5395	0.0327	2.8e-61
CNTN4	rs163352	C	G	0.81339	-0.3249	0.0319	2.7e-24
CNTN4	rs13071423	A	C	0.198285	0.2638	0.0326	5.4e-16
CNTN5	rs1461672	T	C	0.0613065	0.734	0.0823064	2.24e-18
CNTNAP2	rs10274393	C	G	0.711014	-0.4332	0.0264	1.1e-60
COCH	rs34907608	A	G	0.118636	0.4759	0.0366	1e-38
COCH	rs79704906	G	A	0.069887	0.3868	0.0531	3.3e-13
COL15A1	rs41305481	G	A	0.301866	0.2437	0.027	1.9e-19
COL18A1	rs2274809	G	A	0.645	0.166	0.022	1.97e-14
COL1A1	rs7299271	T	C	0.370604	-0.2806	0.0252	8.7e-29
COL1A1	rs146385050	A	C	0.195049	0.2894	0.0322	2.2e-19
COL6A1	rs434206	T	G	0.59389	-0.2117	0.0253	5.2e-17
COLEC12	rs2846667	G	T	0.745476	0.202	0.0296	9.3e-12
COLEC12	rs150622725	C	T	0.009959	1.0476	0.1282	3.1e-16
COLGALT1	rs74780677	G	A	0.016131	0.6982	0.0985	1.4e-12
COLGALT1	rs2347784	G	C	0.270251	0.3733	0.0272	7.4e-43
COX8A	rs2232613	T	C	0.076794	-0.9393	0.0432	1.3e-104
CP	rs34004251	T	A	0.812	-0.263	0.025	4.91e-25
CPA2	rs919791	A	G	0.214269	-0.3304	0.0304	1.4e-27
CPA4	rs34587586	T	G	0.392741	-1.1658	0.0154	1e-200
CPA4	rs4731674	T	C	0.469933	0.8262	0.0219	1e-200
CPB1	rs13318853	A	G	0.23152	0.2563	0.0293	2e-18
CPB1	rs72802342	A	C	0.083119	-0.4145	0.0455	8.5e-20
CPB2	rs3742264	T	C	0.320603	0.849	0.0398274	2.81e-83
CPM	rs1908671	C	G	0.292111	-0.1859	0.0272	8.1e-12
CPNE1	rs12481228	C	G	0.097658	-0.977	0.0379	1.8e-146
CPNE1	rs34436714	A	C	0.212939	0.5045	0.0289	3.2e-68
CPNE1	rs2425068	C	T	0.061247	-0.5144	0.0512	8.7e-24
CPNE1	rs10668654	NA	G	0.065246	-1.0846	0.0514	1e-98
CPQ	rs145746079	T	C	0.972	1.192	0.0199	7.1e-58
CPXM1	rs67159741	G	GCGCGCGCGTGCACTGTGTGTGCGCGCA	0.100249	-0.6434	0.0402	1e-57
CPXM1	rs67159741	G	NA	0.100249	-0.6434	0.0402	1e-57
CPZ	rs2631738	G	A	0.519366	0.1949	0.0243	1e-15
CREB3L4	rs4845586	G	T	0.46994	0.2556	0.0248	7.1e-25
CREB3L4	rs138864366	C	G	0.027014	1.0271	0.087	4e-32
CREB3L4	rs9295987	G	A	0.060783	0.8747	0.0497	3.1e-69
CREG1	rs7513428	C	T	0.836173	-0.3111	0.0334	1.4e-20
CREG1	rs77713877	C	G	0.011534	-1.3381	0.1148	2.2e-31
CREG1	rs11347749	C	NA	0.354949	-0.3686	0.0261	3.9e-45
CRELD1	rs7627326	T	G	0.23988	-1.0936	0.0217	1e-200
CRELD1	rs2270894	G	C	0.229843	0.8426	0.0289	1.7e-186
CRELD1	rs55850027	A	C	0.092314	-1.153	0.0424	1.1e-162
CRELD1	rs62245492	A	T	0.055074	-1.0174	0.0513	1.3e-87
CRELD1	rs76041173	T	G	0.083037	-1.2354	0.0475	8.1e-149
CRHBP	rs6414971	T	A	0.741	-0.511	0.671	2.9e-79
CRISP2	rs478328	G	A	0.454081	0.5695	0.0227	4.2e-139
CRISP2	rs9357627	C	T	0.35313	-0.3376	0.0254	3.6e-40
CRISP2	rs36069724	G	A	0.019214	-1.642	0.0854	2.4e-82
CRISP2	rs17663869	T	C	0.016359	-0.9746	0.1039	6.6e-21
CRISP2	chr6:49678859	A	NA	0.110983	0.6774	0.0378	5.8e-72
CRISPLD2	rs12921670	A	G	0.256992	0.2615	0.0294	5.4e-19
CRISPLD2	rs72799568	T	A	0.056066	-0.3957	0.0551	6.6e-13
CRISPLD2	rs149615348	A	G	0.006074	-1.3478	0.1597	3.2e-17
CRLF1	rs2238647	G	A	0.778	-0.286	0.2266	1.4e-22
CROT	rs77463367	C	G	0.93	0.348	0.0726	1.6e-13
CRP	rs2211320	G	A	0.677	0.149	0.02	4.77e-14
CRP	rs7979473	G	A	0.57	0.125	0.019	4.36e-11
CRP	rs28480230	T	C	0.362314	-0.1829	0.0253	5e-13
CRP	rs2808628	A	G	0.333931	-0.182	0.0264	5.4e-12
CRP	rs814573	T	A	0.197698	-0.2143	0.0317	1.3e-11
CRTAC1	rs588061	C	T	0.529	0.346	0.4185	8.6e-47
CRTAM	rs2370794	A	G	0.668	-0.236	0.3449	5.8e-20
CRYZ	rs3819946	T	C	0.861	-1.175	0.1421	2.9e-292
CSF1	rs17610659	T	C	0.48	0.15	0.0242805	6.5e-10
CSF2RB	rs1534881	A	G	0.445804	-0.3158	0.0244	2.6e-38
CSGALNACT2	rs2435349	G	A	0.272811	-0.1961	0.0278	1.6e-12
CST1	rs6114248	A	G	0.314573	0.564	0.0425541	5.05e-37
CST2	rs6114248	A	G	0.314573	0.5148	0.0428873	4.39e-31
CST3	rs911119	T	C	0.779	0.393	0.022	6.66e-73
CST4	rs7270028	C	A	0.896	0.465	0.1252	1.8e-31
CST5	rs6138152	G	A	0.195587	0.7176	0.0500711	1.76e-42
CST6	rs3825068	G	A	0.027795	0.5724	0.0757	4e-14
CST7	rs6138458	A	G	0.227182	-0.7626	0.0469193	7.6e-53
CST8	rs112689088	C	T	0.097531	-1.1107	0.0382	6.2e-186
CST8	rs139130389	NA	C	0.074659	0.462	0.0471	1.1e-22
CTGF	rs9388953	G	A	0.789	0.353	0.2296	8.7e-32
CTRB1	rs8051363	G	A	0.704343	0.6471	0.0242	1.6e-157
CTRB1	rs117132064	A	G	0.025545	1.1935	0.0781	1e-52
CTRB1	rs4888362	C	T	0.797753	0.6938	0.0286	5.5e-130
CTSA	rs7897379	C	T	0.479741	0.1707	0.025	8.5e-12
CTSB	rs1692819	A	G	0.291825	0.4246	0.0274	5.2e-54
CTSC	rs55897509	A	C	0.918	-0.926	0.0825	2.3e-107
CTSD	rs111693235	C	G	0.71	0.35	0.0329033	2e-26
CTSF	rs1791679	A	C	0.289477	0.2349	0.0269	2.5e-18
CTSF	rs11347749	C	NA	0.354949	-0.2951	0.0264	5.8e-29
CTSH	rs34593439	A	G	0.110656	-1.147	0.0346	1e-200
CTSH	rs78813423	C	T	0.088277	-0.2965	0.0435	9.8e-12
CTSH	rs62013227	T	G	0.086086	0.5873	0.0428	7.4e-43
CTSH	rs140130028	T	C	0.0108	1.3148	0.1152	3.6e-30
CTSH	rs3047739	T	NA	0.595475	-0.2315	0.0253	6e-20
CTSS	rs41271951	G	A	0.08349	-0.8605	0.0419	7.1e-94
CX3CL1	rs670211	G	A	0.41	0.18	0.0262785	7.4e-12
CXCL1	rs3117602	A	C	0.048266	1.155	0.054	1.7e-101
CXCL1	rs3117603	T	A	0.129035	0.6967	0.0417	1e-62
CXCL1	rs2115691	G	C	0.239977	0.7462	0.0262	2e-178
CXCL10	rs4859589	G	A	0.505	0.133	0.508	5e-08
CXCL11	rs10031452	C	T	0.528726	-0.2328	0.0245	2.4e-21
CXCL16	rs2009581	G	A	0.725	-0.14	0.021	6.59e-11
CXCL16	rs11065987	A	G	0.554	0.124	0.022	1.13e-08
CXCL16	rs144830084	T	A	0.255651	-0.2245	0.0281	1.4e-15
CXCL6	rs16850073	T	C	0.376524	0.8877	0.0376405	9.66e-98
CYB5D2	rs77246175	G	C	0.921	-0.342	0.0795	2e-13
CYTL1	rs62291616	T	C	0.814	-0.354	0.1521	1.2e-32
DAPK2	rs922182	T	C	0.447183	0.3768	0.0424244	3.07e-18
DCBLD2	rs9864010	A	G	0.054612	-0.6199	0.0536	6.6e-31
DCBLD2	rs12487717	A	G	0.014768	-1.038	0.1036	1.3e-23
DEFA1	rs4284061	A	T	0.431	0.171	0.4573	3.3e-12
DEFB1	rs9857914	A	G	0.288938	-0.1994	0.0279	8.5e-13
DEFB1	rs2738176	A	T	0.365039	-0.3893	0.0249	5.6e-55
DEFB1	rs2702945	C	T	0.766204	-0.3827	0.0292	2.8e-39
DEFB104A	rs183772362	T	C	0.032572	0.5043	0.0718	2.1e-12
DEFB112	rs35162472	G	A	0.302781	-0.3565	0.0301	2.8e-32
DEFB119	rs12301299	C	T	0.162994	0.2542	0.0332	2e-14
DEFB119	rs11845244	T	C	0.354335	0.2412	0.0261	2.3e-20
DEFB119	rs9296004	C	A	0.081558	0.6062	0.0456	2.5e-40
DEFB119	rs451637	T	C	0.308142	-0.2755	0.0283	1.9e-22
DEFB119	rs4151665	C	NA	0.059943	0.4013	0.0515	6.9e-15
DHFR	rs216311	C	T	0.611722	-0.6169	0.0238	2.6e-148
DHX8	rs8178854	G	A	0.300924	-0.7667	0.0236	1e-200
DHX8	rs8178824	T	C	0.029672	-0.7714	0.0715	3.8e-27
DHX8	rs4252129	T	C	0.015919	-0.725	0.0974	1e-13
DKK1	rs1194673	A	G	0.632462	0.1824	0.0261	2.8e-12
DKK2	rs77571736	G	C	0.954	0.945	0.0368	2.2e-83
DKK3	rs11022114	A	G	0.327961	0.3364	0.0269	6.5e-36
DKK4	rs8178847	T	C	0.0657631	0.6899	0.0805703	4.14e-17
DLK1	rs12881760	C	G	0.676353	0.5356	0.0251	3.5e-101
DLL1	rs959025	T	C	0.415638	0.1911	0.0248	1.3e-14
DNAJB9	rs1801689	C	A	0.03043	0.6578	0.0707	1.3e-20
DNAJC30	rs73702564	T	C	0.038602	0.7183	0.0622	6.9e-31
DNER	rs35032874	T	G	0.741	0.162	0.3121	1.7e-08
DPEP1	rs423135	G	A	0.429	-0.313	0.5467	5.5e-39
DPP4	rs115975731	G	A	0.976	-0.466	0.071	5.06e-11
DPP7	rs10747049	C	G	0.749544	0.3641	0.0277	2.3e-39
DPT	rs1018454	C	A	0.585888	0.4155	0.0241	7.8e-67
DPT	rs140326681	A	G	0.026226	-0.8828	0.079	5.1e-29
DRGX	rs663887	A	G	0.29329	0.7239	0.0246	4.8e-191
DSC2	rs1789063	A	T	0.768825	-0.2159	0.0293	1.8e-13
DSG2	rs2704050	G	A	0.49311	-0.1687	0.0248	9.3e-12
DUSP13	rs705379	A	G	0.48664	-0.2807	0.0248	1.2e-29
DUSP13	rs6480771	C	T	0.415141	-0.2994	0.0247	8.3e-34
DUT	rs117540572	G	A	0.939	-0.339	0.0348	2.1e-11
DYNLL1	rs4511431	T	C	0.381229	0.1868	0.0255	2.6e-13
DYNLL2	rs35729384	C	T	0.698	0.161	0.6819	2.9e-10
DYNLRB1	rs1339847	A	G	0.0968876	0.8472	0.0685196	9.18e-33
DYNLRB1	rs1354034	T	C	0.3799	-0.2938	0.0444072	6.07e-11
EBI3	rs10409421	A	G	0.716	1.049	0.3091	1e-300
ECE1	rs4683701	C	T	0.368014	0.3197	0.0247	2.1e-38
ECE1	rs967645	T	C	0.50945	-0.1794	0.0243	1.7e-13
ECH1	rs4802890	G	A	0.92	-0.533	0.0885	2.2e-33
ECM1	rs13294	A	G	0.39759	-0.8493	0.0351359	7.73e-102
EDAR	rs6750059	C	T	0.248996	-0.44	0.0490052	1.34e-18
EFEMP1	rs3791679	A	G	0.761	-0.226	0.021	2.49e-26
EGF	rs11568972	C	A	0.336807	0.2654	0.0256	3.1e-25
EHBP1	rs61808983	T	C	0.059384	-0.4784	0.0555	7.1e-18
EMC1	rs941758	A	C	0.708177	-0.3564	0.026	8.9e-43
EMC4	rs8112351	C	T	0.760109	-0.6591	0.0266	1e-135
EMC4	rs1042663	A	G	0.094517	-0.3589	0.0415	5.4e-18
EMC4	rs4151659	G	A	0.012882	-0.9433	0.108	2.4e-18
EMILIN3	rs61739314	C	G	0.033292	-0.6855	0.0691	3.6e-23
EMILIN3	rs4810316	A	C	0.328093	0.2075	0.0262	2.4e-15
ENDOU	rs2072117	G	A	0.711	-0.163	0.3042	3.8e-10
ENPP5	rs1047153	T	C	0.646395	-0.7891	0.0214	1e-200
ENPP5	rs144538541	C	G	0.050803	-1.7034	0.0478	1e-200
ENPP5	rs35942390	NA	T	0.486625	-0.6881	0.0243	1.2e-176
ENPP7	rs11871061	C	T	0.359387	0.9867	0.02	4.9e-531
ENPP7	rs8065292	G	A	0.309884	1.0245	0.0213	1e-200
ENPP7	rs112460278	T	C	0.124901	1.0561	0.036	3.8e-189
ENTPD1	rs11188501	A	G	0.339852	0.2147	0.0262	2.2e-16
ENTPD5	rs57731447	A	G	0.05877	-0.9668	0.0489	7.8e-87
ENTPD5	rs11332437	C	NA	0.47403	-0.2661	0.0245	1.3e-27
EPHA1	rs4421280	A	G	0.927083	0.8798	0.0456	8.7e-83
EPHA2	rs28629977	C	G	0.564	-0.148	0.5398	2e-10
EPHB2	rs6687487	A	G	0.080316	-0.6122	0.0447	1.3e-42
EPHB2	rs144045260	C	NA	0.079711	-0.4569	0.0451	4.5e-24
EPHB3	rs12882946	G	A	0.386182	-0.2591	0.0254	1.8e-24
EPHB6	rs7789303	G	A	0.273328	-0.3234	0.0272	1.5e-32
EPYC	rs77542162	G	A	0.022538	0.6913	0.0869	1.8e-15
ERAP1	rs17482078	T	C	0.216313	-0.9615	0.0251	1e-200
ERAP1	rs27033	A	T	0.598167	-0.1944	0.0253	1.5e-14
ERAP1	rs469735	C	T	0.790809	-0.9545	0.0254	1e-200
ERAP1	rs73774722	A	G	0.497115	-0.633	0.0254	4.8e-137
ERAP1	rs397964890	NA	C	0.506391	-0.6446	0.0251	5.4e-146
ERAP2	rs2927608	A	G	0.437292	1.0523	0.0168	6.9e-858
ERAP2	rs17408150	A	T	0.05381	-1.5551	0.048	1e-200
ERAP2	rs34261036	G	T	0.005188	2.2906	0.1697	1.7e-41
ERAP2	rs11343706	A	NA	0.377664	-0.9446	0.0242	1e-200
ERAP2	rs11455840	NA	C	0.380701	-0.8795	0.0238	1e-200
ERLEC1	rs58359565	A	C	0.218741	-0.2076	0.0295	2.1e-12
ERMAP	rs3917545	C	A	0.130883	0.2771	0.0371	7.8e-14
ERO1B	rs1254194	T	G	0.595759	-0.3822	0.0241	1.9e-56
ERO1B	rs1801689	C	A	0.03043	0.5211	0.0711	2.2e-13
ESAM	rs11219769	T	G	0.264058	-0.2351	0.0279	3.6e-17
ESAM	rs61753651	A	G	0.005385	-1.8763	0.1689	1.2e-28
ESD	rs8192888	C	G	0.093911	-0.8063	0.0404	9.8e-89
ESD	rs15303	T	C	0.02066	-1.6357	0.0837	4.3e-85
ETHE1	rs3733159	G	T	0.312437	0.3641	0.045414	3.03e-15
EVA1C	rs4979503	C	G	0.289378	-0.5125	0.0256	5.5e-89
EVA1C	rs6517101	G	T	0.331469	0.1792	0.026	5.9e-12
EVA1C	rs1138545	T	C	0.153428	-0.5915	0.0328	7.1e-73
EXOSC3	rs4145487	T	C	0.246613	-0.3323	0.028	1.8e-32
F10	rs3762056	T	C	0.081597	-0.5655	0.048	5.2e-32
F10	rs547138	A	T	0.614611	0.2581	0.0268	5.8e-22
F10	rs61753266	A	G	0.004075	-1.5423	0.1986	7.9e-15
F10	rs3024713	A	G	0.169879	-0.2574	0.0346	9.5e-14
F10	rs3024713	A	G	0.169879	-0.3064	0.0345	6e-19
F11	rs5030062	C	A	0.38504	0.5581	0.04016	3e-40
F11	rs2289252	T	C	0.412714	0.4419	0.0415734	4.6e-25
F13B	rs12116643	T	C	0.863	0.547	0.175	1.2e-60
F7	rs776905	C	A	0.112838	-1.104	0.0603047	9.16e-65
FABP1	rs2241883	C	T	0.30311	-0.1905	0.0272	2.4e-12
FAH	rs11555096	T	C	0.021281	-1.8824	0.0803	1.9e-121
FAM151A	rs11206397	T	A	0.326689	0.2651	0.0261	2.6e-24
FAM151A	rs373739034	C	NA	0.043714	-0.5524	0.0674	2.5e-16
FAM171B	rs10931256	C	T	0.216165	-0.3336	0.0295	1.1e-29
FAM174A	rs6586145	A	T	0.089297	-0.8776	0.0398	1.2e-107
FAM189A2	rs8176786	T	C	0.048743	0.8353	0.0569	7.4e-49
FAM189A2	rs7298766	G	A	0.306278	0.1836	0.0269	9.1e-12
FAM20A	rs929477	A	G	0.093705	-0.3717	0.0417	5.1e-19
FAM213A	rs10887868	A	G	0.412045	-0.1879	0.025	5.5e-14
FAM3B	rs2608894	C	T	0.756703	-0.2102	0.0296	1.2e-12
FAM3B	rs73226194	T	C	0.039928	-1.1495	0.0614	3.9e-78
FAM3B	rs57529409	T	C	0.048508	-0.8684	0.0569	1.7e-52
FAM3B	rs2838011	C	T	0.070827	0.5591	0.0472	2.5e-32
FAM3B	rs2838011	C	T	0.070827	0.6961	0.0467	2.6e-50
FAM3B	rs2838012	A	G	0.055862	-0.5515	0.0525	7.8e-26
FAM3B	rs2838012	A	G	0.055862	-0.5977	0.0523	3e-30
FAM3D	rs3749290	T	G	0.09578	-0.481	0.0413	2e-31
FAM3D	rs13097314	T	C	0.009361	-1.2304	0.1287	1.1e-21
FAM3D	rs587611953	A	C	0.169077	0.4519	0.0368	9.5e-35
FAM3D	rs149092047	G	NA	0.246649	0.7209	0.0257	1.5e-172
FARS2	rs2468789	G	T	0.973925	-0.8031	0.0774	3e-25
FAS	rs7089946	C	G	0.454143	-0.2066	0.025	1.5e-16
FAS	rs7089946	C	G	0.454143	-0.2091	0.025	6.3e-17
FAS	rs7911226	G	A	0.296971	-0.3192	0.0265	2.6e-33
FBLN1	rs67136035	T	-	0.541	0.132	0.5507	5e-08
FCER2	rs12973524	A	G	0.484028	-0.3062	0.0245	5.8e-36
FCER2	rs113893384	C	NA	0.706243	-0.2449	0.0275	4.8e-19
FCGR2A;FCGR2B	rs148396952	A	C	0.583855	-0.5512	0.0274	4.4e-90
FCGR2A;FCGR2B	rs1801274	G	A	0.532574	1.2389	0.0126	1e-200
FCGR2B	rs6665610	A	G	0.204529	1.3308	0.0224	1e-200
FCGR2B	rs4657041	C	T	0.532324	0.8686	0.0197	1e-200
FCGR2B	rs61801824	A	T	0.669139	-0.8809	0.0239	1e-200
FCGR2B	rs1256288	G	C	0.695527	-0.8777	0.0219	1e-200
FCGR2B	rs201117888	G	A	0.093191	-0.6096	0.0438	5.9e-44
FCGR2B	rs148396952	A	C	0.583855	-0.8281	0.0252	1e-200
FCGR2B	rs535469909	C	NA	0.45184	-0.5272	0.027	1.2e-84
FCGR2B	rs35430653	NA	C	0.474704	-0.7008	0.0258	1.1e-162
FCGR3B	rs10919543	G	A	0.324432	0.4353	0.0251	3.2e-67
FCN1	rs11103602	A	G	0.258023	0.5827	0.0266	1.5e-106
FCN1	rs10117466	T	G	0.334171	0.2196	0.0257	1.4e-17
FCN2	rs57136797	T	A	0.163996	-0.6346	0.0353	3.7e-72
FCN2	rs10891700	T	C	0.132034	-0.3994	0.0358	7.4e-29
FCN2	rs73664188	C	T	0.111058	-0.603	0.0379	7.1e-57
FCN2	rs76267164	A	G	0.006657	-1.3599	0.1531	6.6e-19
FCN3	rs2474283	T	C	0.933	0.716	0.1213	1.1e-48
FCRL1	rs4971155	A	T	0.506233	-0.2557	0.0243	6.3e-26
FCRL3	rs7528684	G	A	0.465109	0.5253	0.0233	1.4e-112
FCRL4	rs11582663	T	C	0.144281	-1.1329	0.0295	1e-200
FCRL4	rs6677006	T	C	0.099342	0.547	0.0425	5.5e-38
FCRL4	rs200240998	C	NA	0.349413	-0.6174	0.0246	3.4e-139
FCRL6	rs58240276	T	C	0.190167	-0.6094	0.0299	3.1e-92
FCRL6	rs72700609	A	G	0.1324	-0.7451	0.037	5.2e-90
FETUB	rs3733159	G	T	0.312437	0.2662	0.0435781	1.43e-09
FGF2	rs308403	T	C	0.319277	-0.5896	0.0432144	5.8e-39
FGF7	rs7162172	C	T	0.391898	-0.1856	0.0258	6.8e-13
FGF7	rs12899680	G	C	0.481006	-0.1751	0.0248	1.7e-12
FGF8	rs34761731	G	A	0.410288	0.2006	0.025	1.1e-15
FGFBP3	rs11186737	C	T	0.746	0.302	0.333	5.9e-28
FGFR3	rs2403274	C	G	0.752	0.177	0.2813	6.7e-10
FGL1	rs7815429	T	C	0.313	-0.446	0.6581	3.3e-70
FKBP7	rs10930831	G	C	0.768	-0.365	0.2117	2e-39
FLRT2	rs17796777	C	A	0.285507	-0.2353	0.0276	1.5e-17
FLRT3	rs11908097	C	T	0.25127	0.4444	0.0278	2.5e-57
FLRT3	rs1932952	C	G	0.300805	-0.4136	0.0259	3.3e-57
FLT4	rs10935473	T	G	0.444047	-0.6884	0.022	1e-200
FLT4	rs34221241	C	T	0.104286	-0.363	0.0401	1.5e-19
FMOD	rs4971253	G	A	0.921	0.25	0.8827	2.7e-08
FN1	rs1250258	C	T	0.254518	-0.7113	0.0453897	1.28e-49
FNDC5	rs10500671	A	C	0.242196	0.2425	0.0294	1.7e-16
FOXJ2	rs6003387	G	C	0.056134	-0.6671	0.0558	5.6e-33
FRZB	rs288326	A	G	0.12625	0.5655	0.0362	3.7e-55
FRZB	rs6433994	T	C	0.604618	-0.2284	0.0253	1.6e-19
FRZB	rs4427983	A	G	0.736417	0.297	0.0283	9.8e-26
FRZB	rs34813609	G	NA	0.61249	-0.2023	0.0253	1.2e-15
FST	rs1260326	T	C	0.44	0.14	0.0233419	2e-09
FSTL1	rs1147707	T	C	0.389098	-0.2113	0.0255	1.1e-16
FTCD	rs149024257	G	A	0.938	-0.287	0.0258	1.9e-08
FTL;FTH1	rs217181	T	C	0.195665	0.5241	0.0299	7.4e-69
FTL;FTH1	rs9302635	C	T	0.181339	0.4761	0.0309	2e-53
FUT10	rs2732317	C	A	0.61158	-0.4501	0.0242	2.5e-77
FUT10	rs61679001	A	C	0.171621	0.4773	0.0327	2.3e-48
FUT3	rs708686	T	C	0.274027	-0.853	0.0242	3.1e-273
FUT5	rs778809	A	G	0.301394	-0.58	0.025	1.3e-118
FUT5	rs3760775	T	G	0.058693	-0.801	0.052	1.8e-53
FUT5	rs4807054	A	G	0.413861	-0.3697	0.0249	8.9e-50
FUT8	rs2127870	C	G	0.784568	-1.049	0.0246	1e-200
FUT8	rs899961	C	A	0.700779	-0.851	0.0233	1e-200
GAA	rs12450199	A	C	0.647	0.369	0.3917	1.4e-48
GABBR2	rs4259951	A	C	0.706106	-0.2379	0.0289	1.7e-16
GAL	rs4672375	G	A	0.58	0.17	0.0260795	7.1e-11
GAL	rs2205895	T	C	0.352874	-0.1816	0.0257	1.4e-12
GALNT16	rs12100668	G	A	0.408	-0.194	0.6302	4.4e-15
GALP	rs111265125	C	G	0.021819	0.6468	0.0907	1e-12
GDF11	rs1815739	C	T	0.556022	0.1684	0.0246	8.1e-12
GDF11	rs11079936	C	T	0.669314	-0.1784	0.0261	7.9e-12
GDF15	rs1227734	T	C	0.150962	0.4172	0.034	1.2e-34
GDF15	rs45543339	T	C	0.258636	0.5755	0.0272	1.4e-99
GDI2	rs2890364	G	A	0.774	0.219	0.2097	9.1e-14
GFRA1	rs10885877	G	C	0.295454	0.2645	0.0272	2e-22
GFRA2	rs15881	C	A	0.455607	0.2954	0.0246	4.1e-33
GFRA2	rs1871742	C	G	0.564071	0.2656	0.0254	1.3e-25
GFRA2	rs202184555	NA	G	0.297289	-0.2167	0.0269	7.9e-16
GFRAL	rs72975088	T	A	0.1485	0.2467	0.0348	1.3e-12
GGH	rs10957266	C	T	0.071297	0.7985	0.0456	1.2e-68
GGH	rs116323041	C	A	0.034799	1.0473	0.0767	1.9e-42
GGH	rs34635744	T	NA	0.303992	-0.3937	0.0266	1.1e-49
GHR	rs150036324	C	A	0.594074	0.1787	0.0263	1e-11
GKN2	rs13008230	T	G	0.973	0.942	0.0427	2.7e-34
GLCE	rs11854180	T	G	0.769146	0.8286	0.0248	1e-200
GLO1	rs12209477	C	G	0.66	0.168	0.3678	7.1e-11
GLRX2	rs148212596	G	A	0.019804	1.1837	0.0881	3.5e-41
GLTD2	rs34460487	A	G	0.346378	0.2669	0.0259	6.8e-25
GLTD2	rs75679663	A	C	0.011004	-0.9782	0.123	1.9e-15
GNLY	rs12151621	A	C	0.227041	0.7736	0.0264	7.4e-189
GNLY	rs17430897	T	C	0.045395	0.5583	0.0591	3.2e-21
GNLY	chr2:85908418	NA	C	0.262567	-0.4607	0.0303	4.5e-52
GNLY	rs558163186	T	NA	0.550926	0.1753	0.0248	1.4e-12
GNMT	rs9471987	A	G	0.402	0.4	0.5447	2.4e-61
GNPTG	rs4984820	C	T	0.923	-0.344	0.9304	8e-14
GNRH2	rs3787480	A	G	0.148627	-0.2403	0.0342	2.3e-12
GOT1	rs757158	T	C	0.414157	0.3051	0.0439545	6.96e-12
GOT1	rs1956456	T	C	0.836032	-0.33	0.0334	5.6e-23
GP1BA	rs11065979	T	C	0.437648	0.1746	0.0247	1.6e-12
GP1BA	rs72835078	T	G	0.071969	0.3281	0.0481	9.1e-12
GP5	rs1466733	A	G	0.737	0.171	0.021	8.6e-17
GP5	rs2236653	T	C	0.421	-0.137	0.02	3.37e-12
GP6	rs1654439	T	G	0.170181	-0.6565	0.0548756	6.59e-31
GPC1	rs4074478	T	C	0.106437	0.4237	0.0409	4.3e-25
GPC1	rs61867369	T	G	0.006771	1.3391	0.1535	2.7e-18
GPC5	rs2147190	T	C	0.336355	0.3335	0.0448565	2.27e-13
GPC5	rs342702	T	G	0.274008	-0.8042	0.0247	1e-200
GPC5	rs8001781	G	A	0.676198	-0.2325	0.0261	5.9e-19
GPHA2	rs4638719	G	A	0.372508	-0.4636	0.0241	3.2e-82
GPNMB	rs2268748	C	T	0.0406	0.6868	0.0619	1.2e-28
GPNMB	rs10250602	C	T	0.366391	-0.1931	0.0254	3.1e-14
GPNMB	rs78324273	C	T	0.008111	1.2315	0.1588	8.7e-15
GPNMB	rs78324273	C	T	0.008111	1.2145	0.1588	2e-14
GPNMB	rs10262243	A	G	0.378724	-0.2239	0.0251	4.4e-19
GPNMB	rs10262243	A	G	0.378724	-0.2102	0.0251	5.9e-17
GPNMB	rs858267	T	G	0.0230924	1.033	0.142429	8.35e-13
GPX7	rs1097234	A	C	0.174745	0.5633	0.0311	1.6e-73
GPX7	rs946155	T	G	0.583926	-0.399	0.0241	1.9e-61
GRAMD1C	rs61077924	G	C	0.324013	0.3684	0.0254	1.5e-47
GRAMD1C	rs55844438	A	T	0.620706	0.5492	0.0244	1.2e-112
GRAMD1C	rs2712341	C	A	0.371654	-0.3494	0.0256	2.7e-42
GRID2	rs117804109	C	T	0.024493	0.6538	0.087	5.8e-14
GRID2	rs6037651	T	C	0.581977	0.2697	0.0249	2.4e-27
GRN	rs4747193	A	G	0.709	0.187	0.02	2.56e-20
GRN	rs5848	T	C	0.28735	-0.2763	0.0281	8.1e-23
GRN	rs646776	T	C	0.776541	0.8254	0.0266	1e-200
GRN	rs4747199	T	C	0.294062	-0.2365	0.0273	4.3e-18
GRP	rs7080536	A	G	0.043842	-0.6519	0.0616	3.7e-26
GSN	rs76331566	C	T	0.969	0.398	0.0517	5e-09
GSTA1	rs2290758	A	G	0.570024	0.4157	0.0237	7.2e-69
GSTM3	rs115929572	G	A	0.935	-0.249	0.0686	3.4e-15
GSTO1	rs2282326	C	A	0.353535	-0.9108	0.0204	1e-200
GSTO1	rs369636044	NA	G	0.260372	-0.8468	0.026	1e-200
GSTP1	rs1695	G	A	0.34538	-0.1781	0.0254	2.3e-12
GUCA1A	rs892145	T	A	0.371902	-0.3875	0.0247	1.9e-55
GZMB	rs8192917	T	C	0.786656	1.005	0.025	1e-200
GZMM	rs16989724	T	C	0.935134	0.4303	0.0529	3.9e-16
H6PD	rs34603401	C	A	0.150217	0.7589	0.0317	1e-126
H6PD	rs10128781	C	T	0.289471	0.2766	0.0269	8.5e-25
H6PD	rs9269573	A	T	0.86109	-0.3938	0.0352	5.5e-29
H6PD	rs556189727	G	C	0.208061	-0.4417	0.0342	3e-38
H6PD	rs35457250	T	C	0.009361	1.9935	0.1257	1.1e-56
H6PD	rs139855605	C	NA	0.144828	-0.7251	0.0334	9.5e-105
HAAO	rs6809081	C	T	0.42319	0.712	0.0224	1e-200
HAAO	rs4919420	G	A	0.413723	-0.2432	0.0248	1.3e-22
HAVCR1	rs6555820	C	A	0.52	0.46	0.0231835	1.3e-87
HAVCR2	rs6874178	T	A	0.817181	-0.734	0.0286	1e-145
HAVCR2	rs62032164	C	T	0.224574	-0.5931	0.0295	6.2e-90
HAVCR2	rs117059302	G	A	0.017199	0.8549	0.0987	4.8e-18
HAVCR2	rs144648477	A	G	0.187539	-0.5814	0.0352	3.3e-61
HAVCR2	rs202070282	T	G	0.077689	-0.743	0.0503	2.1e-49
HBA1;HBB	rs2000999	A	G	0.187249	0.3691	0.0528649	5.31e-12
HBEGF	rs7080386	A	C	0.41588	0.1858	0.0252	1.6e-13
HBEGF	rs11553699	G	A	0.145494	0.262	0.0377	3.5e-12
HBZ	rs2461286	G	A	0.646861	-0.8846	0.0209	1e-200
HBZ	rs2858919	A	T	0.687246	-0.5892	0.0294	1.5e-89
HBZ	rs112460909	NA	C	0.088428	0.6915	0.0436	1.3e-56
HDGF	rs4399146	G	A	0.717	0.269	0.334	3.2e-23
HDHD2	rs75228657	G	A	0.052264	0.7021	0.0544	4.7e-38
HFE2	rs2236293	A	G	0.441028	-0.3281	0.042854	4.57e-14
HGF	rs5745695	A	G	0.760416	0.1942	0.0286	1.2e-11
HGFAC	rs1203119	A	G	0.0824121	-0.9854	0.0759241	1.1e-35
HIBCH	rs291447	A	C	0.393	-0.631	0.5984	2.9e-152
HNF4A	rs141738059	C	T	0.012776	-1.0274	0.1105	1.4e-20
HNF4A	rs144515162	G	A	0.131455	0.3113	0.0427	3e-13
HNF4A	rs28383264	T	C	0.200747	0.2441	0.0344	1.2e-12
HNRNPC	rs2232613	T	C	0.076794	-0.5213	0.0453	1.3e-30
HP	rs217184	C	T	0.195652	0.8688	0.0277	1e-200
HP	rs34042070	G	C	0.190091	-0.7348	0.0295	2.5e-137
HP	rs9302635	C	T	0.181339	0.7836	0.029	5.8e-161
HP	rs34309753	A	NA	0.360421	0.5804	0.0274	8.3e-100
HPGDS	rs1965049	G	A	0.620956	0.4396	0.0246	1.3e-71
HPGDS	rs28660345	A	T	0.184429	0.411	0.0315	7.8e-39
HPGDS	rs72665697	G	A	0.037669	-1.0416	0.0636	3.2e-60
HPSE	rs11732810	G	T	0.773	0.541	0.7475	7.7e-78
HPX	rs10494745	A	G	0.106928	-1.025	0.0633286	1.8e-52
HPX	rs7935957	A	T	0.788	-0.252	0.022	5.06e-30
HS6ST1	rs34827544	T	C	0.157293	-0.3048	0.0348	1.9e-18
HSD17B14	rs473464	T	C	0.498	0.145	0.4761	2.7e-08
HSP90B1	rs1165693	A	G	0.321367	1.0974	0.0182	1e-200
HSP90B1	rs63658260	G	NA	0.102236	0.9614	0.0392	7.9e-133
HSPB1	rs13236526	A	G	0.7	0.36	0.0420415	1.1e-17
HTATIP2	rs2127870	C	G	0.784568	-0.6699	0.0284	2.5e-123
ICAM1	rs73695324	T	A	0.825	-0.156	0.028	4.1e-08
ICAM1	rs5498	G	A	0.430506	-1.1988	0.0136	1e-200
ICAM1	rs201605619	C	NA	0.549598	-0.4248	0.0279	2.1e-52
ICAM1	rs58370149	G	C	0.887	-0.299	0.03	1.46e-23
ICAM5	rs281439	C	G	0.7804	0.7187	0.0274	3.8e-152
ICAM5	rs75407602	T	C	0.058951	-1.0315	0.0525	7.8e-86
ICAM5	rs901886	C	T	0.483982	0.4942	0.0232	1.5e-100
ICAM5	rs901886	C	T	0.483982	0.6215	0.0223	2.3e-171
ICOS	rs2498589	T	G	0.153151	-0.2825	0.0344	2.1e-16
ICOS	rs61985370	T	C	0.605091	0.5448	0.0286	7.8e-81
ICOS	rs2259243	C	T	0.285524	-0.6184	0.0291	2e-100
ICOSLG	rs11558819	T	C	0.268737	-0.5762	0.0261	3.5e-108
IDO1	rs7010461	T	C	0.333882	0.25	0.0271	2.5e-20
IDO1	rs141270935	T	NA	0.089519	-0.4258	0.0444	8.7e-22
IDUA	rs3822020	G	A	0.636581	0.608	0.0235	7.2e-148
IDUA	rs4690203	T	C	0.137284	-0.4616	0.0379	4.3e-34
IDUA	rs13101828	G	A	0.457967	0.4597	0.0234	1.3e-85
IDUA	rs56079856	T	G	0.15564	0.3822	0.0336	6.3e-30
IDUA	rs113289555	T	G	0.232266	0.4022	0.0288	3.4e-44
IDUA	rs148775298	G	C	0.007664	-1.2357	0.1469	4e-17
IFI16	rs72709516	T	C	0.04404	0.8518	0.0577	2.6e-49
IFI16	rs10424405	G	A	0.220302	0.3717	0.0297	4.9e-36
IFNAR1	rs2257167	C	G	0.13427	-0.2897	0.0363	1.4e-15
IFNGR1	rs7080536	A	G	0.043842	0.6262	0.0617	3.5e-24
IFNLR1	rs12046369	G	T	0.853	0.244	0.1014	3.3e-12
IGDCC4	rs8034057	G	A	0.905	0.344	0.0865	3.5e-16
IGF1	rs2949833	T	C	0.293051	0.3203	0.0453363	3.03e-12
IGF2R	rs629849	G	A	0.870653	0.8992	0.0331	9.5e-163
IGF2R	rs3777404	A	G	0.140397	0.8516	0.0325	2.8e-151
IGF2R	rs71793166	A	NA	0.0891	0.38	0.0436	2.7e-18
IGFBP1	rs4665972	C	T	0.555	-0.157	0.021	2.31e-14
IGFBP3	rs2949833	T	C	0.293051	0.428	0.0429895	2.58e-22
IGFBP5	rs139739387	A	G	0.984	0.608	0.0179	7e-10
IGFBP7	rs1718849	C	T	0.766286	-0.3626	0.0281	5.2e-38
IGFLR1	rs12459634	C	T	0.144789	-0.7007	0.033	5.8e-100
IGFLR1	rs146222776	NA	C	0.095712	0.4473	0.041	1e-27
IGLL1	rs58889466	C	T	0.078575	-0.3101	0.045	5.6e-12
IGLL1	rs2081048	C	T	0.344483	0.1887	0.0265	1.1e-12
IGLL1	rs139571703	T	C	0.037383	-0.7264	0.0693	9.8e-26
IGLL1	rs2096522	C	T	0.033095	-0.6106	0.0721	2.6e-17
IGLL1	rs9624216	A	G	0.100349	-0.4786	0.0463	4.7e-25
IL10RB	rs2834167	A	G	0.732	0.16	0.2684	1.1e-08
IL11RA	rs11575578	A	G	0.068486	0.5065	0.0479	4.4e-26
IL12B	rs4921484	C	T	0.678009	0.3123	0.0262	7.2e-33
IL12B	rs9815073	A	C	0.374252	0.2146	0.0277	8.7e-15
IL12RB1	rs376008	T	C	0.33501	-0.7569	0.0398131	6.28e-69
IL12RB2	rs12566098	G	C	0.688055	0.2568	0.0267	6e-22
IL15RA	rs8177641	G	A	0.317813	0.5091	0.0251	1.7e-91
IL15RA	rs4747823	C	T	0.967791	0.6656	0.0706	4.4e-21
IL15RA	rs8177656	A	G	0.08708	0.4389	0.0433	4.2e-24
IL15RA	rs8177654	C	T	0.3245	0.2834	0.026	1.4e-27
IL16	rs4778639	G	T	0.09142	-0.6805	0.042	4.5e-59
IL17RA	rs3827278	A	C	0.231695	0.975	0.0425997	1.97e-93
IL17RB	rs2232346	C	T	0.036587	1.1818	0.0636	3.5e-77
IL17RB	rs6445607	T	G	0.614583	-0.3956	0.0247	6.6e-58
IL17RD	rs6776722	A	G	0.695339	-0.4623	0.0254	3.4e-74
IL17RD	rs200974175	C	NA	0.179823	0.5167	0.0333	2e-54
IL18	rs693918	G	A	0.55	0.19	0.0284459	2.4e-11
IL18	rs75649625	G	A	0.76	0.29	0.0303917	1.4e-21
IL18R1	rs1420106	G	A	0.775551	-0.9085	0.0257	1e-200
IL18R1	rs2001461	C	T	0.777916	-0.6751	0.0279	2.6e-129
IL18R1	rs13014644	T	G	0.103006	-0.4876	0.0398	1.4e-34
IL18R1	rs13014644	T	G	0.103006	-0.5629	0.0394	3.2e-46
IL18RAP	rs6543140	T	G	0.301308	0.4854	0.0460236	1.01e-24
IL1R1	rs7588201	A	C	0.722	0.163	0.2972	2.6e-10
IL1R2	rs7561460	C	T	0.395872	-0.4025	0.0242	6.2e-62
IL1RAP	rs6444442	G	A	0.841013	-1.352	0.0246	1e-200
IL1RAP	rs34879831	A	G	0.163881	-0.398	0.0337	3e-32
IL1RAP	rs34908328	G	NA	0.840414	-1.3898	0.0242	1e-200
IL1RL1	rs13029918	G	A	0.029059	-1.2812	0.0695	6.6e-76
IL1RL1	rs58933240	C	A	0.358706	-0.7981	0.0256	1e-200
IL1RL1	rs34418941	NA	C	0.469365	-0.6423	0.0232	4.1e-168
IL1RL1	rs10179654	G	T	0.521017	-0.8483	0.02	1e-200
IL1RL2	rs2228139	G	C	0.069221	-0.4249	0.0484	1.6e-18
IL1RN	rs6761276	C	T	0.577697	-0.1907	0.0248	1.5e-14
IL23R	rs11581607	A	G	0.066948	-0.42	0.0491	1.2e-17
IL23R	rs3762318	A	G	0.847425	-0.2607	0.0339	1.5e-14
IL25	rs2508490	A	G	0.798124	-0.8195	0.0276	5.9e-194
IL27	rs11599750	C	T	0.62	0.16	0.0249381	1.4e-10
IL27	rs181209	T	G	0.326977	-0.1809	0.0265	8.7e-12
IL27RA	rs35026308	C	T	0.176436	-0.9457	0.0286	1e-200
IL5RA	rs77400868	G	A	0.13908	0.5096	0.0362	6.8e-45
IL5RA	rs9851301	A	G	0.343561	0.23	0.0267	6.9e-18
IL5RA	rs12632952	A	T	0.186676	-0.3614	0.0333	1.7e-27
IL5RA	rs13097407	G	A	0.076674	-0.5164	0.0471	6e-28
IL6R	rs34172480	NA	A	0.35191	1.0018	0.0216	1e-200
IL6R	rs146402667	G	NA	0.502401	0.9505	0.0192	1e-200
IL6R	rs146402667	G	NA	0.502401	0.9509	0.0192	0
IL6R	rs4129267	T	C	0.400047	1.1148	0.0157	1e-200
IL6ST	rs12493830	T	C	0.547	0.146	0.019	1.75e-14
IL6ST	rs144276707	G	A	0.887	-0.175	0.029	2.46e-09
IL6ST	rs11574765	G	A	0.115654	0.3809	0.0388	1e-22
IL6ST	rs3862628	A	G	0.230415	-0.2163	0.03	5.8e-13
IL6ST	rs635634	T	C	0.179806	-0.2316	0.0321	5.2e-13
IL7	rs72666886	C	T	0.903	0.34	0.1103	5.3e-16
IL7R	rs11957503	G	T	0.437249	0.4248	0.0436443	1.92e-21
IMPAD1	rs112433249	C	T	0.017358	-1.5642	0.0918	4.1e-65
IMPDH1	rs1354034	T	C	0.3799	-0.3282	0.0448889	5.44e-13
IMPDH1	rs1190552	A	G	0.227364	0.6535	0.0489189	1.53e-37
IMPDH2	rs1005776	A	G	0.298395	0.3987	0.0463794	3.16e-17
INPP5B	rs61778082	T	C	0.865	0.547	0.164	2.1e-55
ISG15	rs1891906	C	A	0.385856	0.2592	0.0253	1.4e-24
ISG15	rs572361305	A	NA	0.005998	-1.511	0.1705	7.8e-19
ISLR2	rs4055121	T	C	0.140382	-0.2662	0.0354	5.5e-14
ISLR2	rs2959011	T	A	0.34226	0.198	0.0261	3.2e-14
ISLR2	rs10793962	T	A	0.067177	0.6496	0.0486	8.5e-41
ITIH1	rs1056524	A	G	0.296672	0.2822	0.0269	8.3e-26
ITIH1	rs4298806	G	T	0.062375	0.5517	0.0507	1.5e-27
ITIH1	rs34218707	C	NA	0.422578	0.4062	0.0278	2.3e-48
ITIH2	rs73621225	T	A	0.933	-1.181	0.0805	1.4e-142
ITIH5	rs7909223	G	A	0.747691	0.3222	0.0286	2e-29
ITIH5	rs36056263	G	T	0.009027	-1.2753	0.132	4.4e-22
ITIH5	rs41298373	A	G	0.100446	-0.4545	0.0417	1.2e-27
ITIH5	rs149562316	NA	G	0.736089	-0.2416	0.0288	5e-17
JAG1	rs7041	C	A	0.564553	0.2198	0.0246	3.8e-19
JAK2	rs6809081	C	T	0.42319	0.2353	0.0253	1.2e-20
JAM3	rs655627	A	G	0.566	0.184	0.5507	4.1e-14
JAML	rs1715460	G	C	0.75112	0.818	0.0264	1e-200
JAML	rs17121881	T	A	0.583284	0.9963	0.018	1e-200
KDELC2	rs74911261	A	G	0.026545	-1.3136	0.0745	1.1e-69
KDR	rs34231037	G	A	0.033769	-1.1531	0.0649	1e-70
KDR	rs2305948	T	C	0.099333	0.4073	0.0408	1.7e-23
KDR	rs34336071	C	NA	0.484967	-0.2035	0.025	4.3e-16
KIAA1161	rs10972076	T	C	0.624659	0.3082	0.0252	2.2e-34
KIAA1549L	rs12792396	G	A	0.381	0.439	0.6064	7.1e-68
KIAA2013	rs11588551	T	C	0.418	0.178	0.503	2e-12
KITLG	rs6065904	A	G	0.207758	0.2192	0.0301	3.2e-13
KLK10	rs2569454	C	T	0.641	0.405	0.5557	4.5e-54
KLK11	rs1048328	A	G	0.08261	-1.1979	0.0412	5.8e-186
KLK12	rs8103941	G	A	0.245482	0.7388	0.046934	5.28e-50
KLK13	rs3760739	G	T	0.659	0.388	0.3111	3.9e-54
KLK14	rs34813609	G	NA	0.61249	-0.2073	0.0253	2.3e-16
KLK14	chr19:51586547	NA	A	0.257954	0.5245	0.0291	8.9e-73
KLK14	rs36120499	T	NA	0.554398	0.1963	0.0254	1.2e-14
KLK14	rs2569491	A	G	0.299743	0.5749	0.0248	3.6e-119
KLK6	rs11667946	C	T	0.53	0.3	0.0380939	3.4e-15
KLK7	rs2739419	G	A	0.908316	0.7031	0.0408	1.1e-66
KLK7	rs79324425	C	G	0.067055	0.3975	0.0499	1.7e-15
KLK7	rs1275221	C	T	0.638083	0.3625	0.0256	1.1e-45
KLK7	rs10405357	C	T	0.442093	-0.1775	0.0247	7.1e-13
KLK8	rs74705037	A	G	0.044509	0.9287	0.0579	6.3e-58
KLK8	rs34542531	C	G	0.01579	-1.2026	0.1046	1.4e-30
KLKB1	rs1260326	T	C	0.448	0.118	0.019	2.13e-10
KLKB1	rs5030062	A	C	0.609	-0.347	0.019	5.74e-78
KLRB1	rs3933456	C	A	0.625	0.213	0.61	2.1e-16
KLRC3	rs112689088	C	T	0.097531	-0.6711	0.0412	1.2e-59
KLRC3	rs12085435	A	G	0.051658	0.6312	0.0548	1.2e-30
KLRC3	rs704	A	G	0.466647	0.2888	0.0242	6.6e-33
KNG1	rs2304456	G	T	0.102912	-1.366	0.0581784	2.89e-97
KYAT3	rs9787133	G	C	0.493516	-0.1716	0.0246	2.9e-12
KYNU	rs9013	G	A	0.157974	-1.045	0.0495924	1e-81
LAG3	rs3782735	A	G	0.607	0.154	0.6034	4.3e-10
LAMB1;LAMC1;LAMA1	rs4129858	G	A	0.430876	-0.2937	0.0242	7.1e-34
LAMB1;LAMC1;LAMA1	rs62199218	A	G	0.039034	0.7524	0.0642	1.1e-31
LAMC2	rs2276543	A	G	0.279009	0.6155	0.0251	4.4e-133
LAMC2	rs3768610	A	G	0.121669	-0.4734	0.0367	4.9e-38
LANCL1	rs187097936	C	G	0.985	0.781	0.006	3.7e-14
LBP	rs73112473	C	T	0.922	1.009	0.0666	2.4e-112
LCMT1	rs2304456	G	T	0.102912	0.4564	0.0704254	1.44e-10
LCT	rs4988235	A	G	0.711217	0.7759	0.0244	1.5e-222
LCT	rs12465802	A	G	0.282492	-0.7848	0.0249	1e-200
LCT	rs1030766	T	A	0.911315	0.8461	0.048	1.6e-69
LCT	rs373237642	NA	A	0.1205	-0.8882	0.0407	1.3e-105
LDLR	rs7949566	A	G	0.426	0.216	0.019	8.46e-29
LDOC1	rs34440547	T	C	0.208258	-0.5358	0.0291	6.2e-76
LEAP2	rs57880964	G	C	0.838	-0.3	0.1451	4.1e-19
LECT2	rs248160	T	C	0.67	-0.312	0.6332	3.7e-33
LEPR	rs3790438	A	T	0.175255	-1.3745	0.0219	1e-200
LEPR	rs11805970	G	T	0.091511	-1.4382	0.0413	1e-200
LEPR	rs183790625	A	G	0.11663	-1.3158	0.0364	1e-200
LGALS2	rs5756729	T	C	0.592511	-0.275	0.0259	2.2e-26
LGALS2	rs62143206	T	G	0.213102	0.2286	0.0298	1.7e-14
LGALS3	rs7928577	T	G	0.08	0.26	0.0434066	2.1e-09
LGALS3	rs1169306	T	C	0.38	0.14	0.024124	6.5e-09
LGALS3	rs9323280	A	C	0.87	0.77	0.0463489	5.6e-62
LGALS3BP	rs4789847	A	G	0.829	-0.196	0.1859	3.9e-09
LGALS4	rs55945853	G	A	0.51	0.181	0.4384	7.7e-14
LGALS9	rs62055780	T	C	0.753	0.203	0.2435	7.9e-12
LGMN	rs7140705	T	G	0.913	-0.268	0.1093	3.6e-09
LHB	rs75287599	T	C	0.077817	-0.4342	0.0458	2.4e-21
LILRA3	rs398217	A	G	0.773	1.243	0.1889	1e-300
LILRA4	rs876036	C	T	0.31725	-0.1982	0.0264	6e-14
LILRA4	rs2241384	A	G	0.170417	-0.3088	0.0327	3.4e-21
LILRA5	rs759819	C	T	0.330491	-0.5429	0.0242	2.5e-111
LILRA5	rs1645784	C	A	0.145075	-0.5785	0.0378	6.9e-53
LILRA5	rs148235292	A	T	0.198859	0.2638	0.0305	5.9e-18
LILRA6	rs35361042	G	C	0.091124	1.3399	0.0376	1e-200
LILRA6	rs112312277	T	G	0.071403	0.7157	0.0496	3.9e-47
LILRA6	rs11670934	G	C	0.034815	1.681	0.0726	1.3e-118
LILRA6	rs73053487	C	T	0.026727	0.6215	0.084	1.3e-13
LILRA6	rs429539	C	T	0.712667	-0.7162	0.0254	2.3e-174
LILRA6	rs61734497	A	G	0.390452	-0.635	0.027	6e-122
LILRA6	rs142765183	A	NA	0.835083	-0.564	0.0331	6.3e-65
LILRA6	rs539365473	T	NA	0.018335	1.4751	0.0967	1.5e-52
LILRB1	rs2114511	C	G	0.051234	-1.8056	0.046	9.5e-337
LILRB1	rs35534776	C	G	0.074644	-1.05	0.0478	6.6e-107
LILRB1	rs61739251	T	C	0.042889	-1.8736	0.0547	1e-200
LILRB1	rs111744096	C	T	0.027733	-2.3722	0.0754	1e-200
LILRB1	rs61739176	C	G	0.03886	-2.0735	0.0575	1e-200
LILRB1	rs113420280	T	C	0.129484	-0.4076	0.0372	7.1e-28
LILRB1	rs41308746	C	T	0.12572	-0.4839	0.0381	6.2e-37
LILRB1	rs199799668	A	NA	0.03062	-2.2537	0.0695	1e-200
LILRB1	rs35362819	NA	T	0.637937	-0.2849	0.0277	8.1e-25
LILRB1	rs71195783	NA	C	0.072289	-1.1721	0.0471	1.1e-136
LILRB1	rs141232332	G	NA	0.438803	0.2096	0.0247	2.1e-17
LILRB2	rs386056	T	C	0.201121	-1.1495	0.0233	5.2e-530
LILRB2	rs373032	A	T	0.792018	-0.7172	0.0279	7.6e-146
LILRB2	rs73055442	T	C	0.030536	-0.913	0.0713	1.6e-37
LILRB2	rs62651713	A	G	0.260483	-0.5504	0.0304	1.7e-73
LILRB2	rs377556	T	C	0.203011	-0.5432	0.0295	1.2e-75
LILRB2	rs400942	C	T	0.132027	-1.2847	0.0321	0
LILRB2	rs400942	C	T	0.132027	-0.6205	0.0376	4.6e-61
LILRB4	rs11592462	G	C	0.487224	-0.3224	0.024	2.9e-41
LILRB4	rs11111026	T	G	0.181762	-0.2361	0.032	1.5e-13
LILRB4	rs10762489	G	A	0.215463	-0.3423	0.0296	5.5e-31
LILRB5	rs12975366	C	T	0.405252	-1.1607	0.0152	1e-200
LILRB5	rs4555268	T	C	0.294459	-0.4639	0.0307	1.3e-51
LILRB5	rs12986064	C	T	0.516897	-1.0691	0.0176	1e-200
LIPN	rs10509554	T	C	0.306794	1.0165	0.0213	1e-200
LIPN	rs3927966	A	G	0.355317	-0.9032	0.0202	1e-200
LMAN2L	rs2271893	A	G	0.322912	0.2628	0.026	4.4e-24
LMNB1	rs36105360	T	C	0.025189	0.8039	0.0789	2.2e-24
LPA	rs55730499	C	T	0.939	-1.255	0.046	3.77e-167
LPO	rs7250982	G	A	0.039737	0.4818	0.0635	3.3e-14
LPO	rs11337012	G	NA	0.192679	-0.2692	0.0311	4.7e-18
LRIG3	rs11172791	C	T	0.04525	-0.4624	0.0613	4.8e-14
LRP11	rs9371533	A	G	0.376	0.825	0.4324	4.3e-286
LRP12	rs72679151	C	T	0.796	-0.211	0.1899	2.6e-12
LRP8	rs10218811	A	G	0.725	0.166	0.3121	1e-09
LRPAP1	rs78770234	A	G	0.032618	-0.6821	0.0688	3.6e-23
LRPAP1	rs1634738	A	G	0.275587	0.2209	0.0286	1.1e-14
LRPAP1	rs41552714	A	G	0.039268	1.8105	0.0547	1.4e-240
LRPAP1	rs41552714	A	G	0.039268	1.5535	0.057	1.4e-163
LRPAP1	rs114029601	T	C	0.023638	2.1087	0.0746	1.2e-175
LRPAP1	rs114029601	T	C	0.023638	1.8752	0.0765	1.2e-132
LRRC15	rs57514363	G	T	0.112882	0.5927	0.0383	5.9e-54
LRRC15	rs13085139	G	T	0.05867	0.8151	0.0601	7.1e-42
LRRC19	rs7519758	T	C	0.194022	-0.9699	0.0259	1.4e-307
LRRC19	rs76258418	T	C	0.156499	-1.039	0.0315	1e-200
LRRC4C	rs998447	A	C	0.538	-0.137	0.4423	2.2e-08
LRRN1	rs6801789	C	T	0.354026	0.246	0.0253	2.3e-22
LRRN1	rs376097536	G	NA	0.149516	1.1284	0.0306	1e-200
LSAMP	rs17646258	C	T	0.829	0.222	0.1968	1.5e-12
LY9	rs540254	C	T	0.353266	0.4173	0.0448028	7.78e-20
LYG1	rs112226238	G	A	0.377338	0.2083	0.0279	8.3e-14
LYVE1	rs114527818	T	A	0.951	-0.369	0.0398	3.3e-11
LYZ	rs1800973	A	C	0.064858	0.7548	0.0486	2.2e-54
LYZ	rs4761234	C	T	0.473084	-0.4735	0.0237	3.8e-89
MAN1A2	rs1289863	C	T	0.692	0.21	0.665	1.5e-15
MAN1C1	rs3767879	C	T	0.465	0.172	0.494	9.3e-14
MAN2B2	rs2301790	G	A	0.483846	0.3342	0.0238	1e-44
MANBA	rs227370	C	T	0.674618	-0.5596	0.0248	7.8e-113
MANBA	rs56375208	G	NA	0.10943	0.6322	0.0444	6.6e-46
MANBA	rs34591181	NA	G	0.319453	0.5458	0.0256	1.6e-100
MANEA	rs80268500	C	T	0.081945	-1.6814	0.0345	1e-200
MANEA	rs9398417	T	A	0.587845	-0.3093	0.0242	2.8e-37
MANEA	rs374994702	G	NA	0.112729	-0.2741	0.0385	1.1e-12
MANF	rs1552074	T	C	0.859	0.391	0.8767	2.6e-28
MANSC1	rs2160588	A	G	0.119697	0.5024	0.0371	8.7e-42
MANSC4	rs36138811	C	T	0.231771	0.6369	0.0277	7.4e-117
MAP2K2	rs556990	T	C	0.225677	-0.5944	0.0475614	2.17e-33
MAP2K4	rs17315646	G	C	0.592336	-0.2668	0.0249	8.3e-27
MAP2K4	rs55636108	C	T	0.211845	0.8104	0.0265	1e-200
MAP2K4	rs7625980	C	T	0.215219	-0.7824	0.0269	1.1e-185
MAPK13	rs12210904	A	C	0.289473	0.2538	0.0266	1.5e-21
MAPKAPK2	rs6669284	A	G	0.349398	0.3261	0.0443227	3.9e-13
MAPKAPK3	rs1926447	A	G	0.28817	1.104	0.0360187	2.25e-145
MASP1	rs259842	T	C	0.379397	0.3506	0.0438431	3.55e-15
MATN4	rs11697677	G	A	0.253541	-0.2298	0.028	2.5e-16
MBL2	rs7899547	G	T	0.65277	0.9477	0.0202	9.1e-479
MBL2	rs11003118	C	T	0.291464	-0.8889	0.0225	1e-200
MBL2	rs1800451	T	C	0.021857	-1.2215	0.0809	1.5e-51
MBL2	rs67316945	T	C	0.432805	0.5376	0.024	4.2e-111
MBL2	rs12570523	T	C	0.509543	0.4406	0.0238	1.1e-76
MBL2	rs139840563	T	NA	0.313128	0.2353	0.0264	4.8e-19
MCAM	rs11217234	A	G	0.718	-0.144	0.026	4.32e-08
MED1	rs6119	G	A	0.099241	0.6874	0.0389	6.2e-70
MED1	rs9462846	C	A	0.259296	0.3261	0.0496335	8.06e-11
MENT	rs12759273	C	A	0.988	0.669	0.004	8.6e-09
METAP2	rs1354034	T	C	0.3799	-0.2766	0.0450729	1.22e-09
METTL24	rs12189608	A	T	0.956	0.378	0.0278	7.4e-10
MFAP2	rs4920605	A	G	0.553544	0.2073	0.0243	1.3e-17
MFGE8	rs1961839	A	G	0.397423	-0.2253	0.0252	3.4e-19
MGAT2	rs28396798	T	C	0.54747	0.1949	0.0244	1.3e-15
MGAT4B	rs73351608	T	A	0.021516	-0.9586	0.0852	2.2e-29
MGP	rs7135211	G	A	0.622	0.265	0.019	3.62e-44
MIA	rs2604877	C	T	0.068031	1.4417	0.0424	1e-200
MIA	rs17726276	A	G	0.494736	-0.3614	0.0237	1.2e-52
MIA	rs577997457	A	G	0.013072	1.6387	0.1191	4.8e-43
MIF	rs1926447	A	G	0.28817	0.3484	0.0482556	1.04e-12
MILR1	rs3917532	T	A	0.282525	0.257	0.0273	4.3e-21
MINPP1	rs3864106	C	G	0.590599	-0.3114	0.0245	6.8e-37
MLN	rs12478119	C	T	0.19894	-0.2413	0.0321	5.6e-14
MLN	rs5875463	C	NA	0.298321	-0.4536	0.0291	9.1e-55
MLN	rs147640352	C	NA	0.536057	-0.4721	0.0235	4.2e-90
MMP1	rs12570111	T	C	0.56	0.14	0.0256302	4.7e-08
MMP1	rs471994	G	A	0.65	0.32	0.0257852	2.3e-35
MMP10	rs17860955	C	T	0.021509	-0.8693	0.0869	1.4e-23
MMP10	rs486055	T	C	0.166758	-0.317	0.0331	1.1e-21
MMP12	rs28381684	T	A	0.124644	-0.7789	0.0348	5.1e-111
MMP3	rs7946057	A	T	0.53	0.53	0.0239257	1e-108
MMP7	rs11568819	A	G	0.0669014	0.6681	0.0876491	5.84e-14
MMP8	rs35231465	A	G	0.023	-0.583	0.061	2.26e-21
MMP8	rs7240932	T	C	0.86	-0.203	0.037	2.85e-08
MMP9	rs2511241	C	T	0.073	-0.294	0.036	1.4e-16
MMP9	rs2250889	C	G	0.953378	-0.6221	0.0585	2.1e-26
MPO	rs11810108	T	C	0.746	-0.152	0.022	2.02e-12
MPO	rs757081	C	G	0.672	-0.134	0.019	4.2e-12
MPO	rs6044953	A	G	0.57	-0.133	0.02	1.15e-11
MPO	rs34097845	T	C	0.067304	-0.5736	0.0497	8.5e-31
MPO	rs35897051	G	T	0.00615	-1.5574	0.1584	7.9e-23
MPO	rs117794776	G	C	0.984	0.729	0.117	5.35e-10
MPZ	rs7022	G	C	0.310672	0.2019	0.0266	3.3e-14
MPZ	rs7549029	A	G	0.399513	0.1931	0.0258	7.2e-14
MRC2	rs146385050	A	C	0.195049	-0.2188	0.0323	1.3e-11
MSMB	rs10993994	C	T	0.59627	0.9821	0.0189	1e-200
MSMB	rs61847070	C	T	0.08398	-0.8826	0.0485	4e-74
MSMB	rs541781976	NA	C	0.244502	0.3111	0.0298	1.6e-25
MSMB	rs11460298	NA	C	0.44828	0.8035	0.0232	1e-200
MSR1	rs9901901	C	T	0.477387	0.3044	0.0441184	9.3e-12
MTHFS	rs7173566	C	T	0.342884	-0.2126	0.0263	6e-16
MTRF1L	rs503366	C	T	0.497366	0.1652	0.0243	1.1e-11
MUC16	rs12469459	A	T	0.68	0.65	0.0462443	7.1e-45
MUL1	rs11086556	G	A	0.082717	-0.4757	0.0449	3.5e-26
MUL1	rs2346066	G	A	0.632236	-0.2437	0.026	7.1e-21
MXRA7	rs9900613	T	C	0.430519	-0.229	0.0247	1.9e-20
NAAA	rs9996608	T	C	0.300448	-0.5485	0.0257	3.9e-101
NAAA	rs78105394	G	A	0.047312	0.7665	0.0567	1.2e-41
NAAA	rs2292533	T	C	0.411233	0.2928	0.0246	1.4e-32
NAALAD2	rs1534166	G	A	0.275553	-0.2827	0.0277	2.1e-24
NAALAD2	rs79920061	A	G	0.080649	-0.4754	0.0442	6e-27
NAGK	rs7606102	G	A	0.170314	-0.432	0.0331	6e-39
NAGK	rs11680831	C	T	0.359311	-0.322	0.0258	8.9e-36
NAGPA	rs12599777	G	A	0.204198	-0.4178	0.0317	1.4e-39
NAPB	rs7658970	C	T	0.705799	-0.1839	0.0266	4.4e-12
NAT1	rs41290289	C	A	0.055719	-0.3808	0.054	1.7e-12
NCAM1	rs11214489	C	T	0.818	0.368	0.024	3.01e-54
NCAM1	rs11074066	C	A	0.563	0.111	0.019	2.92e-09
NCAM2	rs2826851	A	G	0.733	-0.37	0.2753	1.7e-42
NCR1	rs143981324	T	C	0.904	0.362	0.0964	1.3e-17
NDC80	rs2668196	T	A	0.816937	-0.2326	0.0322	4.8e-13
NEGR1	rs2220253	T	C	0.545	0.148	0.5089	1.2e-09
NELL1	rs61652119	A	G	0.048674	1.1098	0.0553	1.3e-89
NELL1	rs7298766	G	A	0.306278	0.2354	0.0268	1.5e-18
NEO1	rs12903656	C	G	0.10075	0.2861	0.0415	5.5e-12
NFASC	rs6667532	G	A	0.10515	0.8226	0.0387	4.1e-100
NFASC	rs1926736	G	A	0.622313	0.1861	0.0263	1.5e-12
NFASC	rs869841	C	G	0.084329	0.5205	0.043	8.7e-34
NHLRC3	rs3917532	T	A	0.282525	0.3568	0.0269	4.4e-40
NID1	rs9651367	A	G	0.281344	-0.3553	0.0453305	1.17e-14
NID2	rs1151582	T	C	0.456621	-0.3942	0.0233	2.6e-64
NID2	rs17831525	A	G	0.032339	0.7564	0.069	5.8e-28
NLGN2	rs150452493	C	T	0.9	0.252	0.0765	4.9e-10
NMB	rs12912342	T	C	0.661	0.164	0.3241	7.6e-11
NMRAL1	rs11557236	A	G	0.082096	-0.4905	0.0443	1.5e-28
NOG	rs79084672	G	A	0.011867	1.2369	0.1154	8.7e-27
NOV	rs58936256	C	T	0.215178	0.2085	0.0301	4.2e-12
NPC2	rs12483377	A	G	0.090161	1.4241	0.0349	1e-200
NPNT	rs78213340	T	C	0.93	0.314	0.0755	1.7e-10
NPPB	rs198379	T	C	0.608	-0.266	0.024	1.58e-41
NPPB	rs6557662	A	G	0.73	0.23	0.0406248	1.5e-08
NPTX1	rs62069681	C	T	0.09319	0.514	0.0417	7.6e-35
NPTX2	rs5112	G	C	0.534747	0.1818	0.0268	1.1e-11
NPTXR	rs12628473	A	G	0.987	-1.013	0.0268	4.6e-21
NPW	rs35327014	G	A	0.231175	-0.4266	0.0288	1.6e-49
NPW	rs34970894	C	NA	0.511989	-0.2271	0.0245	1.8e-20
NQO1	rs77944668	A	G	0.19326	-0.7498	0.0283	1.6e-154
NQO1	rs148604553	NA	T	0.127415	-0.7481	0.0398	6.3e-79
NQO1	rs145944004	NA	G	0.039465	-0.5484	0.0652	3.9e-17
NQO2	rs138616686	A	G	0.626	0.435	0.2913	3.8e-64
NQO2	rs17300141	A	G	0.031081	0.8862	0.0696	3.9e-37
NQO2	rs28383634	A	G	0.065041	-0.5834	0.0486	3.5e-33
NQO2	rs138616686	G	A	0.335213	-0.6974	0.0243	5.4e-181
NQO2	rs146718236	NA	C	0.204943	-0.6629	0.0303	5.9e-106
NR1D2	rs17863787	G	T	0.305994	0.1875	0.0269	3.2e-12
NRCAM	rs4937124	C	T	0.478	0.162	0.019	9.77e-17
NRP1	rs10864728	G	A	0.600915	0.1892	0.0252	5.4e-14
NRP1	rs2506149	T	C	0.358077	-0.2805	0.0256	6.9e-28
NRP2	rs16837641	A	G	0.321865	0.2094	0.0271	1.1e-14
NRP2	rs16837000	T	G	0.21356	-0.215	0.0301	9.3e-13
NT5C	rs78625720	A	G	0.029536	-0.7529	0.0719	1.2e-25
NTM	rs2511504	T	C	0.588	-0.381	0.4036	1.7e-58
NTN1	rs72809988	A	G	0.110474	-0.5788	0.038	1.6e-52
NTN1	rs62068199	C	T	0.400102	0.3513	0.0246	3.2e-46
NTN4	rs17288108	G	A	0.181915	-0.2779	0.0323	7.2e-18
NTNG1	rs115668827	C	G	0.048772	1.0036	0.0565	1.1e-70
NTRK3	rs9944243	T	G	0.879	-0.221	0.1322	5.2e-10
NUDT12	rs74692061	G	A	0.156975	-0.3756	0.0341	2.8e-28
NUDT16L1	rs2277413	G	A	0.291085	-0.34	0.0267	3.4e-37
NUDT9	rs28696943	G	A	0.166852	-0.3571	0.0323	2.3e-28
NUDT9	rs1801689	C	A	0.03043	1.0267	0.0694	1.4e-49
NXT1	rs1042464	T	A	0.473576	0.2352	0.0245	7.1e-22
OAF	rs117554512	T	C	0.086262	0.6816	0.0431	2.1e-56
OAF	rs508205	A	G	0.558602	0.3627	0.0244	7.8e-50
OAS1	rs4767027	C	T	0.653837	-0.2701	0.0256	6.2e-26
OBP2B	rs4454354	C	T	0.786126	0.358	0.0298	2.7e-33
OBP2B	rs697449	T	G	0.18891	0.799	0.0285	1.7e-172
OBP2B	rs4962104	C	T	0.785862	0.357	0.0298	4.6e-33
OBP2B	rs2590499	G	A	0.716845	-0.4019	0.0275	2.3e-48
OBP2B	rs55723723	A	G	0.273752	-0.4254	0.0273	1.3e-54
OCIAD1	rs9901901	C	T	0.477387	0.3225	0.0437215	3.43e-13
OLFM1	rs11103667	C	T	0.815	-0.193	0.1799	2.6e-09
OLFM2	rs56243392	A	T	0.651	-0.673	0.3519	6e-157
ORM1	rs116994374	G	A	0.94	-0.409	0.054	2.55e-14
OSBPL11	rs11575194	A	G	0.044843	0.415	0.0608	8.7e-12
OSCAR	rs4442925	T	C	0.455	0.138	0.4702	1.3e-08
OSMR	rs357253	T	C	0.231854	0.2089	0.0292	8.3e-13
OXT	rs877172	T	G	0.66	-0.669	0.3499	5.6e-156
PAM	rs257309	G	A	0.351714	-0.4664	0.0248	3.8e-79
PARP16	rs2304456	G	T	0.120454	1.0054	0.0334	2.9e-199
PATE4	rs875500	A	T	0.719869	-0.4819	0.0262	1e-75
PCBD1	rs72818110	A	C	0.951	0.374	0.0368	7.6e-11
PCDH9	rs1927820	G	C	0.846	-0.266	0.8598	2.2e-15
PCDHA7	rs6809081	C	T	0.42319	0.1798	0.0254	1.4e-12
PCDHB2	rs111844913	C	A	0.056899	-0.4456	0.0538	1.2e-16
PCOLCE	rs9801017	A	G	0.635533	0.2113	0.0254	1e-16
PCOLCE2	rs34516933	A	T	0.356379	0.422	0.0246	5.4e-66
PCOLCE2	rs9811066	G	A	0.339162	0.1871	0.0257	3e-13
PCOLCE2	rs6781362	A	G	0.204676	-0.3449	0.0303	5.1e-30
PCSK1	rs6234	C	G	0.260198	-1.0975	0.0209	1e-200
PCSK1	rs566921725	NA	G	0.287058	-0.6209	0.0282	1.8e-107
PCSK7	rs9326248	T	G	0.238694	-0.9929	0.0401523	1.65e-105
PCSK9	rs191448950	G	A	0.989	1.069	0.0099	8.4e-21
PCYOX1	rs2706762	C	T	0.86	0.79	0.1362	1.4e-121
PDCD1LG2	rs355772	A	G	0.386989	-0.1909	0.0253	4.2e-14
PDCD1LG2	rs16923189	G	A	0.297639	0.3879	0.0259	7.9e-51
PDCD1LG2	rs7854413	C	T	0.092457	-0.2934	0.0425	4.9e-12
PDCD1LG2	rs113352172	NA	T	0.215723	0.3569	0.0298	5.6e-33
PDCD5	rs4499344	A	G	0.291128	0.354	0.0269	1.2e-39
PDCD5	rs71176136	T	NA	0.673876	0.3216	0.0273	4.2e-32
PDE5A	rs4834770	A	G	0.434171	-0.314	0.0446174	3.63e-12
PDGFB	rs13412535	A	G	0.239456	0.2245	0.031	4.6e-13
PDGFD	rs7950273	G	C	0.287969	-0.2749	0.0269	1.4e-24
PDGFRA	rs35662416	A	G	0.030392	1.5442	0.066	3.8e-121
PDGFRB	rs2304058	G	C	0.556673	0.9308	0.0203	2.3e-458
PDGFRB	rs3816018	T	C	0.549894	0.919	0.0207	1e-200
PDIA3	rs3110081	C	T	0.821	0.194	0.1909	1.5e-09
PDIA5	rs2278668	C	T	0.593477	-0.5216	0.0234	4e-110
PDK1	rs12052479	A	C	0.211403	-0.5718	0.0501886	2.45e-28
PDLIM4	rs6864922	C	T	0.937	0.676	0.1034	1.5e-44
PEAR1	rs12137505	G	A	0.406496	-0.2226	0.0251	8.1e-19
PEBP1	rs76597567	A	G	0.982	1.971	0.008	4e-111
PENK	rs2670014	T	C	0.473963	-0.4653	0.0234	1.3e-87
PENK	rs11990963	T	C	0.262554	-0.38	0.0274	9.5e-44
PENK	rs34820711	T	NA	0.796652	-0.4521	0.0329	6.8e-43
PF4V1	rs941758	A	C	0.708177	-0.4937	0.0253	6.6e-85
PGF	rs117538444	C	T	0.98	0.78	0.134464	6.6E‐09
PGK1	rs872914	A	G	0.707801	-0.1813	0.0264	6.2e-12
PGK1	rs919791	A	G	0.214269	-0.2249	0.0307	2.2e-13
PGLYRP1	rs8102493	C	T	0.333381	-0.2168	0.0259	5.1e-17
PGLYRP2	rs55866012	T	G	0.842	0.486	0.17	1.8e-47
PGM1	rs1126728	T	C	0.227841	0.2869	0.0289	2.8e-23
PGM1	rs2269233	C	T	0.184769	0.3095	0.0313	4.7e-23
PI3	rs16989763	C	T	0.195049	0.3756	0.0302	1.6e-35
PIANP	rs11064321	C	G	0.397321	0.2099	0.027	7.9e-15
PIGR	rs2007272	C	G	0.425661	-0.205	0.0248	1.4e-16
PIP	rs4726600	G	A	0.741	-0.188	0.2535	7.8e-12
PIR	rs1926446	A	C	0.711272	0.6889	0.0247	1.1e-170
PIR	rs9526138	C	G	0.324343	0.5452	0.0245	1.2e-109
PKDCC	rs893812	C	T	0.731	-0.236	0.2654	5.6e-18
PLA2G2A	rs11573156	C	G	0.231634	1.0205	0.0243	2.1e-384
PLA2G2A	rs2307246	A	G	0.22734	0.9887	0.0241	1e-200
PLA2R1	rs3749117	C	T	0.501272	-0.9021	0.0188	1e-200
PLA2R1	rs56159337	A	NA	0.461385	-0.675	0.0224	5e-200
PLAT	rs77346091	T	C	0.973	0.549	0.0229	1.2e-12
PLAU	rs2227551	T	G	0.716116	-0.2435	0.0266	5.4e-20
PLAU	rs36229204	T	C	0.0383	-0.4784	0.0663	5.2e-13
PLAU	rs55744193	A	G	0.006998	-1.3587	0.1493	9.1e-20
PLAUR	rs2302524	T	C	0.82	0.22	0.1412	7.9e-13
PLEKHA7	rs382280	T	C	0.121245	0.2767	0.04	4.8e-12
PLG	rs783150	T	C	0.113568	-0.5174	0.0656689	8.7e-15
PLXNA1	rs891762	G	T	0.318	-0.182	0.6531	9.6e-12
PLXNB2	rs28573806	C	T	0.399591	0.5315	0.0232	3.5e-116
PLXNB2	rs56278466	G	T	0.628348	0.1991	0.0276	5.2e-13
PLXNC1	rs7972001	T	C	0.0337361	-1.005	0.122632	7.77e-16
PLXNC1	rs115651556	A	G	0.013723	-2.1447	0.1008	2.1e-100
PLXNC1	rs59129883	A	T	0.419918	-0.4247	0.0241	1.6e-69
PLXNC1	rs12313790	A	C	0.091464	-0.6498	0.0417	1e-54
PMEL	rs34714188	A	T	0.098529	-0.2849	0.0421	1.4e-11
PMEPA1	rs5112	G	C	0.534747	0.2505	0.0266	4.6e-21
PMEPA1	rs11447348	NA	G	0.702568	-0.3082	0.0267	8.7e-31
PMP2	rs78631861	G	A	0.907	0.273	0.035	4.67e-15
PNLIPRP1	rs55993634	G	C	0.094031	-0.3345	0.0435	1.4e-14
PNLIPRP2	rs7910135	C	A	0.493	-0.969	0.5358	1e-300
POFUT1	rs76143353	T	C	0.059564	-0.8	0.0499	9.3e-58
POFUT1	rs35968884	A	G	0.00618	2.4259	0.1533	2e-56
POFUT2	rs1138545	T	C	0.153428	-0.806	0.0313	6.2e-146
POFUT2	rs35157100	NA	G	0.287292	-0.5341	0.0257	3.3e-96
POGLUT1	rs75203710	C	T	0.070387	0.3935	0.0483	3.8e-16
POMC	rs670	T	C	0.166837	-0.5442	0.0323	8.1e-64
POMC	rs5128	C	G	0.916465	-0.5986	0.043	4.7e-44
POMGNT2	rs729654	T	C	0.473213	-0.2561	0.0239	9.3e-27
POMGNT2	rs4835097	G	A	0.714299	0.2666	0.0271	7.9e-23
PON1	rs662	C	T	0.272	0.849	0.022	<1.00E-300
POSTN	rs962462	A	G	0.714	0.244	0.3429	8.6e-23
PPA1	rs10823500	G	A	0.370854	0.4013	0.0447665	1.53e-18
PPBP	rs861442	G	A	0.640647	-0.1775	0.0255	3.1e-12
PPID	rs8396	C	T	0.286437	0.5011	0.0459752	3.4e-26
PPIE	rs12086750	C	G	0.370624	-0.3832	0.025	4.8e-53
PPIL1	rs12194408	G	C	0.030241	-1.106	0.0705	1.9e-55
PPIL1	rs62143197	A	G	0.223115	0.2592	0.0301	8.1e-18
PPP2R3A	rs6695321	G	A	0.377719	-0.2694	0.0249	2.6e-27
PPP3CA;PPP3R1	rs17266357	C	T	0.30993	0.3681	0.0450047	8.67e-16
PPT1	rs7533094	A	G	0.041979	-0.8621	0.0603	2.3e-46
PPT1	rs34805060	A	G	0.205592	0.4116	0.0302	3.3e-42
PPT1	rs11720167	G	T	0.203171	0.2688	0.0307	2.3e-18
PPY	rs73174306	T	A	0.038972	0.4922	0.0645	2.4e-14
PPY	rs200256983	C	T	0.623436	-0.2461	0.0296	1e-16
PRCP	rs2229437	G	T	0.180887	0.291	0.0315	2.8e-20
PRDM1	rs2232613	T	C	0.076794	-0.5424	0.0453	4.3e-33
PRDM1	rs11713251	T	A	0.01754	-0.8401	0.0929	1.5e-19
PRDX6	rs6671141	T	G	0.85	-0.413	0.169	8.8e-33
PRELP	rs1138545	T	C	0.153428	-1.2546	0.0265	1e-200
PREP	rs1051484	C	T	0.835	-0.453	0.165	7e-44
PROC	rs867186	G	A	0.118355	0.8382	0.0623312	5.45e-38
PROK2	rs7644362	A	G	0.798	-1.001	0.8221	3.2e-289
PRRG1	rs6003389	A	G	0.059611	-0.369	0.0534	4.9e-12
PRSS2	rs13229701	T	C	0.573919	0.2295	0.0249	2.8e-20
PRSS2	rs77258096	A	C	0.112232	-0.2796	0.039	7.6e-13
PRSS2	rs62473589	G	A	0.097661	-0.3517	0.0447	3.6e-15
PRSS22	rs3810801	A	C	0.332823	0.3066	0.0256	3.7e-33
PRSS57	rs9304936	G	C	0.715	0.599	0.7107	7.5e-107
PRTN3	rs10425544	C	T	0.712816	0.5656	0.0271	1.4e-96
PRTN3	rs6510982	G	C	0.765705	0.6082	0.0293	8.1e-96
PRTN3	rs7254911	G	C	0.2686	0.2326	0.0276	3.5e-17
PRTN3	rs351111	A	G	0.420339	0.4233	0.0246	4e-66
PSAP	rs7086891	G	A	0.709	0.619	0.2654	3.6e-122
PSAPL1	rs10023470	G	A	0.184308	0.5481	0.0307	2.6e-71
PSAPL1	rs77191210	T	C	0.180329	-0.5045	0.0313	2.4e-58
PSD	rs1303	G	T	0.259268	0.3571	0.0273	4.9e-39
PSG3	rs2355433	G	A	0.547653	-0.6523	0.0239	1.6e-163
PSG3	rs7256311	C	A	0.552023	-0.605	0.023	3.9e-152
PSG3	rs35269301	G	NA	0.623148	-0.6161	0.0265	1e-119
PSG4	rs1138888	A	T	0.624394	-0.666	0.0245	5.4e-163
PSG4	rs1005636	C	T	0.823642	-0.5826	0.0309	3.4e-79
PSG4	rs7257250	C	A	0.572699	-0.6113	0.0266	6.9e-117
PSG4	rs552992303	C	T	0.116948	0.5969	0.0437	1.6e-42
PSMB1	rs756519	G	A	0.531	0.412	0.4006	8.1e-67
PSMD5	rs56401446	G	A	0.618519	-0.2294	0.0266	6.2e-18
PTGDS	rs7019538	C	T	0.524107	0.1979	0.0246	7.8e-16
PTGFRN	rs4233450	T	G	0.829141	1.0007	0.0283	2e-273
PTGR1	rs112140014	G	C	0.952	-0.726	0.048	2.1e-38
PTHLH	rs10843115	T	C	0.271368	0.1862	0.0276	1.4e-11
PTN	rs1431093	A	C	0.419185	0.2196	0.0248	7.9e-19
PTPN4	rs227646	A	G	0.130777	0.2662	0.0365	3e-13
PTPRU	rs2179795	G	T	0.725	0.154	0.2992	3.8e-08
PXDN	rs34008669	G	A	0.502	0.158	0.5288	1.8e-11
PYY	rs8074783	C	A	0.641	0.157	0.6928	1.2e-09
PZP	rs7311982	C	T	0.698	0.5	0.632743	2.7e-135
QDPR	rs28719835	T	C	0.242578	-0.5668	0.0275	1e-94
QPCT	rs13027919	C	T	0.538	0.271	0.5457	3.5e-28
QPCTL	rs17850756	A	G	0.327901	-0.2881	0.026	1.6e-28
QSOX1	rs12371	G	A	0.089018	0.6995	0.0426	1.3e-60
QSOX1	rs12745791	G	A	0.778828	-0.2717	0.0297	5.8e-20
QSOX2	rs10858248	G	A	0.502175	-0.3568	0.0239	1.5e-50
RAB6B	rs9813363	G	A	0.825	0.278	0.169	1.2e-17
RAD51D	rs6838228	G	A	0.640052	0.273	0.0295	2.3e-20
RAD51D	rs45446698	G	T	0.040927	-1.1051	0.0607	4.7e-74
RAET1E	rs1926447	G	A	0.711308	-0.4253	0.0265	4.7e-58
RARRES1	rs61696028	C	A	0.146047	1.3366	0.0266	1.6e-550
RARRES1	rs2279561	T	A	0.242851	-0.5183	0.0275	3.3e-79
RARRES1	rs112493023	G	A	0.176734	1.222	0.0252	1e-200
RARRES1	rs190970900	C	T	0.007861	-1.2248	0.1408	3.3e-18
RARRES2	rs9640161	A	C	0.370821	0.3473	0.0417713	3.05e-16
RBP4	rs36014035	A	C	0.643	0.147	0.3956	7.2e-09
RCAN1	rs145548733	A	G	0.084746	-0.338	0.0449	5.1e-14
RDH16	rs141738059	C	T	0.012776	0.7819	0.1111	2e-12
RECQL	rs144436375	A	C	0.98	-0.935	0.0497	9e-27
REG1A	rs11126696	G	A	0.612	0.265	0.021	2.18e-40
REG1A	rs2981746	T	C	0.635	0.202	0.033	1.35e-09
REG3G	rs429694	A	C	0.794	-0.487	0.2167	9.5e-63
REG4	rs79795228	A	C	0.015404	0.7938	0.0995	1.4e-15
REG4	rs3216034	G	NA	0.150038	-0.2651	0.0349	3e-14
RELL1	rs7487683	T	C	0.039692	0.4375	0.0632	4.5e-12
RELT	rs7952686	T	C	0.204256	0.4125	0.0292	3.1e-45
RELT	rs3741148	G	A	0.203926	0.2418	0.03	7.1e-16
RET	rs2795507	C	T	0.796047	-0.2768	0.0305	1.1e-19
RETN	rs62135410	A	G	0.739	-0.145	0.021	8.18e-12
RETN	rs8078692	G	A	0.544	-0.142	0.024	2.32e-09
RETN	rs34124816	C	A	0.037632	-0.6083	0.0645	4.4e-21
RETN	rs1477341	T	A	0.552533	-0.1853	0.025	1.3e-13
RFESD	rs77881626	G	T	0.04763	-0.5972	0.0573	2.1e-25
RGMA	rs10738948	C	T	0.608467	-0.2268	0.0252	2.2e-19
RGMA	rs3752102	A	C	0.473455	-0.2012	0.0245	2.5e-16
RGMB	rs1563317	G	A	0.552752	0.2161	0.0245	1.2e-18
RIDA	rs1462977	G	A	0.322718	-0.3387	0.0258	2.2e-39
RMDN1	rs11781016	C	A	0.489299	0.3167	0.0243	8.3e-39
RNASE1	rs17254387	A	G	0.687505	0.2302	0.0273	3e-17
RNASE1	rs56216219	G	A	0.037996	-0.5104	0.0675	4.1e-14
RNASE2	rs56204594	C	A	0.464292	0.2366	0.0244	3.2e-22
RNASE3	rs2771316	C	T	0.723	0.214	0.2227	1.2e-14
RNASE4	rs12588573	T	C	0.224438	-0.4494	0.0291	8.9e-54
RNASE4	rs1888562	T	C	0.486383	-0.2896	0.0257	1.9e-29
RNASE4	rs184297073	T	G	0.005831	-2.1109	0.167	1.3e-36
RNASE6	rs11622942	T	G	0.233384	0.9971	0.0236	1e-200
RNASE6	rs8003813	C	T	0.525515	-0.2385	0.0249	9.8e-22
RNPEP	rs59698324	C	T	0.725	0.371	0.2952	3.8e-42
ROR1	rs1408416	T	G	0.161988	-0.44	0.033	1.8e-40
RPIA	rs58992912	G	T	0.043146	0.4141	0.0596	3.7e-12
RPN1	rs2712417	G	A	0.618031	-0.3447	0.0247	3.1e-44
RPN1	rs1106476	A	T	0.116912	-1.1698	0.0319	1e-200
RPN1	rs73050865	G	C	0.033391	-1.0146	0.0691	8.5e-49
RPN1	rs2278832	G	A	0.234269	-0.7879	0.029	2.4e-162
RPN1	rs73052859	G	C	0.145401	-0.8563	0.034	5.8e-140
RPN1	rs74861892	A	T	0.006664	-1.1962	0.1613	1.2e-13
RPN1	rs181481353	A	G	0.014435	-0.8382	0.1115	5.8e-14
RPRD1A	rs9526137	G	A	0.325155	0.2082	0.0261	1.6e-15
RRM1	rs5754109	A	G	0.283189	-0.4764	0.0259	1.3e-75
RRM1	rs28874286	T	C	0.16476	-0.5056	0.0378	6.9e-41
RRM2B	rs74589258	G	A	0.07035	0.3254	0.0479	1.1e-11
RSPO3	rs2489623	C	A	0.534679	0.27	0.0245	3.6e-28
RSPO4	rs6056847	G	A	0.575	-0.172	0.4732	9e-14
RTN4R	rs75766	A	C	0.748115	-0.3498	0.0283	4.8e-35
RTN4R	rs701428	G	A	0.622681	-0.2584	0.0258	1.2e-23
S100A4	rs58056804	A	G	0.049682	0.5046	0.0565	4.5e-19
S100A5	rs17020993	G	A	0.130209	0.5765	0.0357	1e-58
S100A5	rs4844573	C	T	0.349559	-0.3987	0.025	4.5e-57
S100A7	rs3014860	A	G	0.948	-1.208	0.9602	1.8e-114
SAA1	rs4655761	C	T	0.35	-0.125	0.02	2.48e-10
SAA1	rs1260326	T	C	0.448	0.106	0.019	1.14e-08
SAA1	rs11024616	G	C	0.809	-0.572	0.02	1.41e-132
SCARF1	rs8071756	G	A	0.223671	0.5897	0.0494265	9.36e-31
SCARF2	rs738086	T	G	0.811314	0.2997	0.0318	4.8e-21
SCG3	rs1378892	C	T	0.763554	0.486	0.0277	1e-68
SCG3	rs2305710	A	G	0.031559	-0.5177	0.0707	2.3e-13
SCIN	rs1126605	T	C	0.085807	0.3535	0.0443	1.4e-15
SCP2D1	rs738875	T	G	0.630108	0.8242	0.0218	1e-200
SCP2D1	rs199930025	T	C	0.118533	0.9947	0.0356	2e-171
SCP2D1	rs9623095	T	C	0.397571	0.6981	0.0267	4.5e-151
SCP2D1	rs9608050	A	C	0.052991	-0.4569	0.0579	3.1e-15
SCUBE1	rs2744874	T	C	0.866	-0.27	0.1382	3.8e-14
SECTM1	rs4789763	G	A	0.492828	0.2805	0.0246	3.8e-30
SECTM1	rs516316	C	G	0.507278	-0.2213	0.0242	6.3e-20
SELL	rs4987358	T	G	0.27377	-0.5165	0.0261	6.8e-87
SELL	rs3917775	C	T	0.440742	-0.2346	0.0245	9.1e-22
SELP	rs6136	G	T	0.107874	-0.8073	0.0371	3e-105
SELP	rs74227709	A	G	0.071251	0.3465	0.0467	1.2e-13
SELP	rs6128	T	C	0.158063	-0.3584	0.0336	1.7e-26
SELPLG	rs73191242	G	A	0.795	0.209	0.2018	2.1e-12
SEMA3C	rs1019016	T	G	0.581376	0.1751	0.0248	1.6e-12
SEMA3E	rs3757607	C	G	0.12244	-1.1204	0.0323	1e-200
SEMA3E	rs42016	T	C	0.551579	0.3929	0.0241	6.8e-60
SEMA3E	rs109467	T	C	0.619627	-0.5101	0.0241	1.7e-99
SEMA3E	rs146693166	T	NA	0.108302	-1.1595	0.0364	1e-200
SEMA3G	rs2016575	C	T	0.815652	-0.2687	0.0316	1.9e-17
SEMA4C	rs112826173	A	G	0.981	0.713	0.0189	4e-15
SEMA4D	rs45464494	C	T	0.929	1.278	0.0845	1.5e-187
SEMA5A	rs17329170	A	G	0.100634	1.432	0.0324	1e-200
SEMG1	rs908830	C	T	0.956786	-0.4601	0.0626	1.9e-13
SEMG1	rs41452950	G	A	0.05193	0.949	0.0534	1.4e-70
SEMG1	rs1013579	T	C	0.973864	0.8662	0.077	2.5e-29
SEMG1	rs618184	G	A	0.322177	0.5108	0.0253	1.5e-90
SEMG2	rs12881760	C	G	0.676353	0.5478	0.025	1.9e-106
SEMG2	rs7144375	C	T	0.118031	-0.4891	0.0383	2.5e-37
SEPT10	rs684782	T	C	0.323591	0.3699	0.0259	4.2e-46
SEPT10	rs12085435	A	G	0.051658	0.6715	0.0547	1.1e-34
SEPT10	rs1013579	T	C	0.973864	0.7574	0.0773	1.2e-22
SERPINA1	rs2749534	G	A	0.201103	0.4267	0.0537626	5.55e-15
SERPINA10	rs113586283	G	C	0.919	0.207	0.037	1.98e-08
SERPINA10	rs559054	C	T	0.624286	0.5519	0.026	5.9e-100
SERPINA10	rs941590	T	C	0.409	0.81	0.028	<1.00E-300
SERPINA11	rs17090881	C	A	0.835	0.288	0.1461	1.8e-20
SERPINA3	rs6575449	T	C	0.18593	-0.4323	0.0535108	1.9e-15
SERPINA4	rs10135681	C	T	0.395186	0.2771	0.0422102	8.42e-11
SERPINA4	rs10139745	A	G	0.221432	0.4846	0.0284	4.6e-65
SERPINA4	rs12147342	T	C	0.435153	0.3322	0.0252	1.5e-39
SERPINA4	rs12147342	T	C	0.435153	0.434	0.0248	1e-68
SERPINA4	rs5512	G	A	0.013087	-0.9301	0.1166	1.4e-15
SERPINA4	rs5512	G	A	0.013087	-1.1405	0.1159	7.8e-23
SERPIND1	rs2000999	A	G	0.187249	-0.4584	0.0540701	8.26e-17
SERPINE2	rs68066031	C	T	0.258001	-0.4261	0.0297	1.1e-46
SERPINF1	rs62088172	T	C	0.344526	-0.4284	0.0252	5.1e-65
SERPINF2	rs11657394	A	C	0.077401	-0.3459	0.0479	5.4e-13
SERPING1	rs11229075	C	A	0.261304	-0.6019	0.0259	1.1e-119
SFRP4	rs75474297	T	A	0.855	-0.302	0.1064	2.1e-18
SFTPB	rs1130866	A	G	0.466	-0.686	0.5388	3.5e-189
SHANK3	rs6010042	G	A	0.748	-0.327	0.2187	6.6e-33
SHBG	rs858519	T	C	0.474	-0.214	0.5736	2.3e-18
SHISA3	rs10896045	G	A	0.696759	-0.1791	0.0264	1.3e-11
SHISA3	rs71426155	C	G	0.639439	0.7149	0.0262	1.3e-163
SHISA3	rs61985370	T	C	0.605091	0.6845	0.0277	5.6e-135
SHISA3	rs150015846	T	C	0.610137	0.6604	0.0277	2.4e-125
SHMT1	rs8067462	C	A	0.607	-0.3	0.3698	1e-31
SIGLEC12	rs3826667	T	C	0.835439	-1.127	0.0275	1e-200
SIGLEC14	rs1106476	A	T	0.116912	-1.1918	0.0317	1e-200
SIGLEC14	rs73050865	G	C	0.033391	-1.0255	0.0691	7.4e-50
SIGLEC14	rs2278832	G	A	0.234269	-0.8143	0.0288	5.4e-176
SIGLEC14	rs73052804	T	C	0.076916	-1.1801	0.0428	5.6e-167
SIGLEC14	rs201390621	G	A	0.058861	0.4457	0.061	2.7e-13
SIGLEC14	rs74861892	A	T	0.006664	-1.2673	0.1611	3.6e-15
SIGLEC14	rs181481353	A	G	0.014435	-0.8672	0.1115	7.2e-15
SIGLEC6	rs2124910	T	C	0.407351	0.653	0.0433631	2.75e-46
SIGLEC7	rs140185670	C	G	0.07999	-0.6089	0.0482	1.7e-36
SIGLEC7	rs12983058	T	G	0.325242	0.2856	0.0259	3.3e-28
SIGLEC9	rs2075803	G	A	0.55088	-1.2255	0.0123	1e-200
SIGLEC9	rs2569444	G	T	0.464125	-1.0265	0.019	1e-200
SIRPA	rs6136377	G	A	0.368754	-1.2106	0.0153	1e-200
SIRPA	rs17855611	A	G	0.280898	-1.2901	0.021	1e-200
SIRPB1	rs3848788	A	G	0.304983	0.7453	0.0239	1e-200
SIRPB1	rs2244133	T	G	0.098645	-0.9457	0.0381	8.5e-136
SIRPB1	rs41275422	G	T	0.131564	0.9797	0.0371	8.3e-154
SIRPB1	rs12480824	T	G	0.204137	0.4645	0.0345	2.2e-41
SIRPB1	rs76357893	G	C	0.123841	-0.9192	0.034	2.9e-161
SIRPG	rs6043409	G	A	0.652477	0.2628	0.0261	8.1e-24
SIRT2	rs1552641	A	G	0.249329	0.2606	0.0286	9.1e-20
SIRT2	rs35524242	G	A	0.055953	-0.7953	0.0525	6.8e-52
SIRT2	rs1801689	C	A	0.03043	0.5137	0.0711	4.9e-13
SIRT2	rs9891968	A	G	0.049636	0.4341	0.0555	5.4e-15
SLAMF7	rs11581248	T	C	0.142448	-1.2597	0.0295	1e-200
SLAMF7	rs35967351	T	A	0.330243	-0.7184	0.0233	1e-200
SLAMF7	rs192170963	C	T	0.003756	1.8583	0.2177	1.4e-17
SLAMF7	rs34813609	G	NA	0.61249	-0.2142	0.0253	2.2e-17
SLC22A16	rs1409338	G	A	0.711144	0.1952	0.0274	1.1e-12
SLC22A16	rs2205895	T	C	0.352874	-0.1917	0.0256	7.4e-14
SLC5A8	rs4665710	C	A	0.793635	-0.2794	0.0302	2e-20
SLITRK3	rs62282371	T	G	0.887	0.345	0.1252	3.7e-19
SMIM9	rs4584622	T	C	0.702015	0.3297	0.027	2e-34
SMOC1	rs1958078	C	A	0.833946	0.3765	0.0328	1.8e-30
SMOC1	rs7160726	G	C	0.443404	-0.2016	0.0246	2.6e-16
SMPD1	rs1050239	G	A	0.715	0.31	0.2078	1.8e-31
SMPDL3A	rs9385271	C	T	0.323604	-0.7189	0.0242	5e-194
SMPDL3A	rs2695294	A	G	0.584751	0.3244	0.0251	2.6e-38
SMPDL3A	rs10745925	C	T	0.294032	-0.3991	0.0264	1.3e-51
SMPDL3A	rs28385609	T	C	0.145044	-1.0756	0.03	1e-200
SMR3A	rs36020076	A	G	0.211237	-0.568	0.0291	1.1e-84
SNCA	rs2245801	C	T	0.788276	-0.2507	0.0303	1.2e-16
SOCS3	rs6437234	T	C	0.149793	0.8327	0.0313	2.1e-156
SOD3	rs2695234	G	A	0.919	-0.736	0.9006	1.1e-64
SPARCL1	rs1462372	C	T	0.327482	0.3214	0.0461997	6.31e-12
SPARCL1	rs7681694	A	G	0.3366	0.5315	0.0244	2.7e-105
SPARCL1	rs77303550	T	C	0.196034	-0.2127	0.0314	1.2e-11
SPATA20	rs9890200	C	A	0.375996	-0.2532	0.0252	8.7e-24
SPINK1	rs4705205	T	C	0.573	-0.212	0.5736	1.5e-17
SPINK2	rs11941335	T	C	0.021062	0.9996	0.083	2.2e-33
SPINK2	rs1687391	T	C	0.082234	0.3411	0.0483	1.7e-12
SPINK2	rs6819021	T	C	0.472993	0.212	0.025	2e-17
SPINK5	rs2052536	T	G	0.349	-0.152	0.5924	3.3e-09
SPINK6	rs1432688	G	A	0.924477	1.0579	0.0428	7.6e-135
SPINK6	rs10055396	G	A	0.56392	-0.4465	0.0242	6.9e-76
SPINT1	rs9439082	A	G	0.46027	-0.3543	0.0244	1.2e-47
SPINT2	rs71354995	G	A	0.242563	-0.9908	0.0227	1e-200
SPINT3	rs6017591	C	T	0.541306	0.5431	0.0227	6e-127
SPOCK2	rs1245540	T	C	0.44884	0.2179	0.0243	3.3e-19
SPOCK3	rs17599599	A	G	0.028272	0.8477	0.0765	1.5e-28
SPOCK3	rs6815538	T	C	0.955886	0.6044	0.0602	1.1e-23
SPOCK3	rs35261719	G	NA	0.564592	0.2242	0.0253	7.9e-19
SPON1	rs10832169	A	G	0.490547	0.3748	0.0239	1.3e-55
SPON2	rs878323	T	G	0.687	-0.213	0.6849	1.8e-16
SRL	rs8046884	C	G	0.495	0.15	0.455357	6.3e-10
ST3GAL1	rs9643300	T	C	0.562654	-0.2571	0.0246	1.4e-25
ST3GAL6	rs72934623	A	G	0.053172	-1.8784	0.0447	1e-200
ST3GAL6	rs140620086	T	C	0.049479	-1.8808	0.0491	1e-200
ST6GALNAC6	rs183995738	C	A	0.987	-0.715	0.00140005	3.1e-11
STIM1	rs3814922	C	G	0.404703	-0.1867	0.0255	2.6e-13
STK17B	rs9901901	C	T	0.477387	0.2523	0.0434652	8.74e-09
STX10	rs662	C	T	0.282895	0.5327	0.026	1.3e-93
STX7	rs2304456	G	T	0.120454	0.5161	0.0366	3.6e-45
SULF2	rs7971133	T	C	0.240287	-0.2304	0.0284	4.6e-16
SULT2A1	rs296369	C	T	0.843	0.36	0.8489	1.7e-27
SUMF1	rs141738059	C	T	0.012776	-0.9342	0.1108	3.3e-17
SUMF1	rs28578007	C	T	0.524197	0.2558	0.0246	2.3e-25
SURF1	rs2956633	A	G	0.972955	-0.9943	0.0748	2.6e-40
SVEP1	rs145662369	T	G	0.023553	0.6688	0.082	3.5e-16
SVEP1	rs61751937	C	G	0.030029	1.0561	0.0708	2.6e-50
SVEP1	rs45444697	G	C	0.220221	0.2297	0.0296	7.9e-15
SVEP1	rs16914997	A	G	0.211084	-0.302	0.03	6.8e-24
SVEP1	rs76665138	A	G	0.21681	-0.2112	0.0293	5.9e-13
SWAP70	rs415895	G	C	0.649843	-0.2659	0.0256	3.5e-25
SWAP70	rs141270935	T	NA	0.089519	-0.4129	0.0444	1.4e-20
TAPBPL	rs2532497	A	G	0.273692	1.2577	0.0163	1e-200
TAPBPL	rs12964	C	T	0.489102	0.9638	0.0179	1e-200
TAPBPL	rs28749114	G	A	0.359387	-0.2216	0.0263	3.8e-17
TCN1	rs34528912	T	C	0.04157	-0.7109	0.0624	4.6e-30
TCN1	rs34324219	A	C	0.116335	-0.3975	0.0383	3.2e-25
TCN1	rs681343	T	C	0.50746	0.2303	0.0242	1.8e-21
TCN2	rs4820885	C	T	0.549103	-0.7247	0.0212	1e-200
TCN2	rs5753231	T	C	0.228371	0.2107	0.0294	8.3e-13
TCN2	rs12485165	T	G	0.120659	-0.9517	0.0334	4.9e-178
TCN2	rs4340628	T	G	0.302549	-0.6842	0.0245	8.3e-172
TCN2	rs139641769	A	C	0.013397	1.1497	0.1145	1e-23
TDGF1	rs533430670	A	NA	0.894011	-1.0937	0.0408	4.4e-158
TDGF1	rs6769392	A	G	0.247527	1.3215	0.0171	1e-200
TEK	rs35030851	T	G	0.046653	0.5573	0.057	1.4e-22
TEK	rs8176693	T	C	0.066472	0.5635	0.049	1.4e-30
TEPSIN	rs61745945	A	G	0.016358	-0.8768	0.0986	5.9e-19
TEX29	rs78501968	A	G	0.058852	0.4187	0.0524	1.3e-15
TEX29	rs705379	A	G	0.48664	-0.241	0.025	4.8e-22
TF	rs4854760	A	G	0.735	-0.227	0.3459	6.1e-16
TFF1	rs3761376	A	G	0.241766	-0.2204	0.0291	3.9e-14
TFRC	rs855791	G	A	0.555121	-0.2019	0.0245	1.9e-16
TGFB1	rs1800470	A	G	0.621	0.259	0.6183	4.5e-26
TGFBI	rs13159365	T	C	0.507136	-0.4461	0.0239	5e-78
THBS2	rs73043857	G	A	0.102347	0.8084	0.0383	6.9e-99
THBS2	rs12665054	A	G	0.21369	-0.3156	0.0303	2.3e-25
THBS4	rs35351529	T	C	0.923	-0.298	0.1074	2.3e-11
THSD1	rs41292808	T	C	0.026681	0.9059	0.0757	5.5e-33
THSD1	rs635634	T	C	0.179806	-0.2865	0.0319	3e-19
TIE1	rs2275180	G	A	0.623345	0.2538	0.0251	4.8e-24
TIE1	rs10935473	T	G	0.444047	-0.2733	0.0246	9.3e-29
TIE1	rs35230453	C	NA	0.309901	0.3741	0.0269	7.6e-44
TIMP1	rs144276707	G	A	0.887	-0.218	0.029	6.87e-14
TIMP2	rs2376999	A	G	0.884	0.418	0.1352	3.3e-29
TIMP3	rs2097326	G	A	0.27873	0.9307	0.0396733	4.42e-97
TIMP4	rs454615	C	T	0.830831	0.4903	0.0318	1.7e-53
TIMP4	rs12629034	T	G	0.152856	0.3575	0.0363	7.1e-23
TIRAP	rs111577916	T	G	0.024689	-0.5707	0.0774	1.6e-13
TLR4;LY96	rs6472812	G	A	0.950705	0.5015	0.0566	7.8e-19
TLR4;LY96	rs4986790	G	A	0.05593	-0.9019	0.0509	2.8e-70
TLR4;LY96	rs8176643	A	NA	0.17147	-0.3309	0.0327	4e-24
TMED10	rs12710327	T	C	0.222539	-0.6083	0.0273	1.1e-109
TMEM106B	rs10950398	A	G	0.393	-0.272	0.4076	6.1e-27
TMEM132A	rs11230521	A	G	0.231444	0.6176	0.0274	2e-112
TMEM132A	rs555835	C	T	0.631375	0.495	0.0243	3.1e-92
TMEM132A	rs541591	A	G	0.02169	-1.1623	0.085	1.3e-42
TMEM132B	rs73159540	T	C	0.111911	-0.2742	0.0392	2.7e-12
TMEM132C	rs60843925	C	T	0.140781	-0.2716	0.0356	2.5e-14
TMEM132C	rs11059617	T	A	0.335066	-0.225	0.0257	2.2e-18
TMEM132C	rs117965239	G	C	0.016737	-0.6798	0.0978	3.6e-12
TMEM132D	rs61943549	T	C	0.948	-0.486	0.0507	1e-18
TMEM190	rs4806666	T	C	0.438473	-0.997	0.0177	1e-200
TMEM2	rs8105422	G	A	0.372917	-0.2156	0.0252	1e-17
TNC	rs10982544	C	T	0.058429	-0.4367	0.0524	7.9e-17
TNC	rs57814325	A	G	0.225342	0.2116	0.0295	7.2e-13
TNC	rs1138545	T	C	0.153428	0.853	0.0309	2.8e-167
TNFAIP6	rs289828	T	C	0.62173	-0.5479	0.0237	5.5e-118
TNFAIP6	rs201323554	G	NA	0.137845	-0.3676	0.0352	1.8e-25
TNFRSF10B	rs4871844	T	C	0.658	-0.143	0.332	4.3e-08
TNFRSF11A	rs884205	C	A	0.756399	-0.2235	0.0292	2e-14
TNFRSF19	rs3814787	G	C	0.714	-0.166	0.2913	2.1e-10
TNFRSF1B	rs5746017	C	A	0.041297	-0.4752	0.0602	3e-15
TNFRSF6B	rs62217798	T	G	0.784171	-0.224	0.0316	1.4e-12
TNFSF11	rs142552223	G	A	0.97	0.81	0.0960634	3.4e-17
TNFSF11	rs7813952	C	T	0.58	0.22	0.0267763	2.1e-16
TNFSF12;TNFSF12-TNFSF13	rs12941509	G	C	0.279301	0.3933	0.0266	2.2e-49
TNFSF12;TNFSF12-TNFSF13	rs61416196	A	G	0.115289	-0.4124	0.0378	9.5e-28
TNFSF14	rs344560	C	T	0.96	0.75	0.0860935	3e-18
TOR1AIP1	rs2148299	G	T	0.711765	0.2145	0.0274	5.5e-15
TOR1AIP1	rs2205895	T	C	0.352874	-0.1985	0.0256	9.3e-15
TPPP2	rs8050745	A	G	0.073227	-0.3708	0.0467	1.9e-15
TPSAB1;TPSB2	rs4984778	C	G	0.284639	0.5167	0.0463218	2.68e-27
TPST1	rs313829	G	A	0.688554	0.2313	0.0262	1.1e-18
TPST2	rs2283824	A	G	0.416943	0.2429	0.0246	6e-23
TREM1	rs3789204	G	T	0.693	-0.374	0.2674	1.4e-54
TREM2	rs114812713	G	C	0.955	0.36	0.0278	3.1e-10
TREML1	rs62396317	A	G	0.878	0.211	0.1541	2.9e-08
TREML2	rs61998254	G	A	0.126963	0.6927	0.0352	5e-86
TST	rs17107803	C	A	0.049318	0.5758	0.0567	3.3e-24
TST	rs3820201	G	A	0.370971	-0.2255	0.026	4.8e-18
TXNDC12	rs9858428	T	G	0.110133	1.0768	0.0349	1e-200
TXNDC12	rs11713251	T	A	0.01754	-1.4098	0.0908	2.2e-54
TXNDC12	rs147997200	A	G	0.087072	0.548	0.0426	7.2e-38
TXNDC12	rs35620248	A	G	0.06086	-1.3421	0.0464	7.9e-184
TXNDC12	rs73079003	A	G	0.12137	0.7876	0.0349	7.2e-113
TXNDC12	rs9848203	C	T	0.102295	0.9803	0.039	2.8e-139
TXNDC15	rs78165052	C	T	0.875	-0.307	0.1481	3.6e-17
TXNDC5	rs74001662	G	A	0.348425	0.2983	0.0256	2.9e-31
TXNDC5	rs111331197	T	C	0.009588	1.3563	0.1259	4.6e-27
TYK2	rs9901901	C	T	0.477387	0.255	0.0434121	5.79e-09
TYMP	rs131798	G	T	0.773	0.204	0.7793	1.8e-11
TYRO3	rs2289743	C	G	0.691	-0.161	0.3161	2.1e-09
UBASH3B	rs10502249	G	T	0.712	0.187	0.2803	1.1e-11
UCMA	rs2093847	T	C	0.106703	-0.5863	0.0382	3.1e-53
UCMA	rs2147278	T	C	0.341461	0.2083	0.0256	4e-16
UGT1A6	rs111741722	A	G	0.681	0.265	0.2982	1.8e-22
ULBP3	rs17054300	G	A	0.762	0.171	0.2296	1.7e-09
UNC5C	rs57091121	T	A	0.336919	0.2694	0.0259	1.9e-25
UNC5C	rs264299	C	T	0.286225	-0.239	0.0274	2.5e-18
UNC5D	rs6468316	T	C	0.417	0.141	0.4602	9.5e-09
UROS	rs10794029	G	A	0.794492	-0.2329	0.0311	7.6e-14
UST	rs11155591	C	T	0.685	0.149	0.3181	1.2e-08
UXS1	rs12617748	G	A	0.87	-0.219	0.1123	1.7e-09
VAV1	rs56100731	C	T	0.93	0.363	0.0547	5.6e-14
VCAM1	rs3184504	C	T	0.517161	-0.1865	0.0244	1.9e-14
VEGFA	rs6921438	A	G	0.496842	-0.7023	0.0215	1e-200
VEGFA	rs11757903	A	G	0.475212	-0.7221	0.0226	1e-200
VEGFA	rs547433428	C	NA	0.299593	-0.6595	0.0286	7.1e-118
VEGFC	rs41278571	T	C	0.010126	1.7416	0.1215	1.3e-46
VIT	rs10490666	T	A	0.304408	0.3471	0.0264	1.9e-39
VIT	rs1468810	A	C	0.58804	-0.3033	0.0244	2.5e-35
VIT	rs140104536	G	C	0.012443	-1.2956	0.1106	1.1e-31
VSIG2	rs1801690	G	C	0.051097	-0.5253	0.0547	7.6e-22
VSIR	rs10762477	G	A	0.14794	0.2705	0.0352	1.7e-14
VTN	rs12092641	C	T	0.05228	0.464	0.0556	7.4e-17
VTN	rs34813609	G	NA	0.61249	-0.1884	0.0253	1e-13
VWA2	rs11595697	C	T	0.903	-0.431	0.1153	7.8e-25
VWC2	rs79259707	C	A	0.868	0.34	0.1412	1.3e-22
WARS	rs941923	C	T	0.766	0.255	0.7734	6.6e-18
WFDC1	rs400345	C	T	0.791	0.451	0.1819	5.5e-54
WFDC5	rs35017113	C	T	0.843	0.229	0.169	4.7e-12
WFIKKN1	rs11248941	G	T	0.732	-0.203	0.1859	2.3e-13
WFIKKN2	rs7225465	A	G	0.68203	-0.6533	0.0238	9.3e-166
WFIKKN2	rs11079936	C	T	0.669314	-0.5983	0.0241	6.9e-136
WISP1	rs35472615	A	G	0.274129	0.5113	0.0263	1.7e-84
WISP1	rs2739156	A	T	0.251547	-0.3809	0.0277	6.6e-43
WISP1	rs11786982	A	G	0.218777	0.4996	0.029	2.5e-66
WISP1	rs16893344	T	C	0.364423	-0.4948	0.026	5.4e-81
WISP2	rs1061098	C	T	0.663	0.213	0.34	4.8e-21
XCL1	rs4656599	T	C	0.189892	0.4295	0.0311	2e-43
XPNPEP2	rs11150189	A	G	0.69	0.2	0.0267031	6.9e-14
XRCC4	rs71631868	C	T	0.20641	-0.2566	0.0304	3.2e-17
XXYLT1	rs55947051	T	C	0.841	-0.248	0.16	8.6e-14
ZG16B	rs2190809	C	T	0.725	0.156	0.6869	1.5e-08
SIGLEC12	rs2054191	T	C	0.100721	0.81191	0.0257117	1e-200
SIGLEC12	rs10221457	A	G	0.218217	0.732475	0.0181371	1e-200
SIGLEC12	rs3826667	C	T	0.151671	1.09898	0.0192159	1e-200
SIGLEC12	rs2124908	C	A	0.0555941	0.756361	0.0350368	3.3104e-100
SIGLEC12	rs58800302	G	A	0.270068	0.186959	0.0187125	2.36256e-23
PLCG2	rs13339274	T	C	0.140926	0.304819	0.0235185	5.40725e-38
PLCG2	rs1071644	T	C	0.472411	-0.15799	0.0166432	2.9929e-21
PLCG2	rs11643895	T	A	0.184112	-0.167894	0.0213314	4.0413e-15
PLCG2	rs117425235	A	G	0.065784	-0.213551	0.0332655	1.45303e-10
PLCG2	rs61749044	T	A	0.0140718	-0.303938	0.0700299	1.44351e-05
ACBD6	rs80261041	G	T	0.0376404	-0.353818	0.0434713	4.65237e-16
APRT	rs8191469	T	G	0.0612782	-0.232106	0.0343942	1.61072e-11
APRT	rs474632	T	C	0.335159	-0.109091	0.0176492	6.71258e-10
APRT	rs12596224	G	A	0.244558	-0.0876685	0.0193123	5.72992e-06
APRT	rs258341	T	C	0.411618	0.0741555	0.0168584	1.10452e-05
ENO2	rs2886400	T	A	0.284625	0.196215	0.0183676	1.93259e-26
STAT3	rs957971	C	G	0.345695	-0.435624	0.0167392	8.75702e-143
OAS1	rs1131454	G	A	0.414945	0.0794547	0.016692	1.97314e-06
STAT1	rs115936535	A	C	0.0138639	0.399406	0.071175	2.07901e-08
STAT1	rs41430444	C	T	0.0963538	0.124764	0.0279484	8.16341e-06
ANGPTL3	rs10889333	A	G	0.331623	-0.338714	0.0170417	1.25783e-85
ANGPTL3	rs72649573	T	C	0.0112297	0.738055	0.0789706	1.19094e-20
MCL1	rs190596489	C	A	0.0128241	-1.2805	0.0729237	1.26712e-67
MCL1	rs6665912	C	T	0.222515	-0.0704091	0.0200369	0.000444161
SCARA5	rs2685422	A	G	0.291557	-0.261514	0.0181057	1.22322e-46
SCARA5	rs2085765	A	G	0.116248	0.176675	0.0255669	5.24954e-12
CLMP	rs4936784	A	C	0.300984	-0.423132	0.0172748	2.42666e-127
CLMP	rs11607969	C	G	0.138708	-0.164822	0.0240153	7.29273e-12
CLMP	rs11218982	T	A	0.33093	0.102887	0.0175381	4.64827e-09
TMEM190	rs4252557	G	C	0.419936	0.515094	0.0157679	1e-200
TMEM190	rs4806666	T	C	0.456606	-0.828323	0.0135104	1e-200
TMEM190	rs117811347	C	G	0.0567725	0.554289	0.0346946	1.7307e-56
TMEM190	rs138536217	T	C	0.011715	0.620886	0.0760956	3.94423e-16
APOM	rs2736158	C	G	0.026272	-0.990709	0.051454	1.33636e-80
APOM	rs2856448	A	G	0.497851	0.150613	0.016571	1.27199e-19
APOM	rs2471960	A	G	0.291765	0.0686182	0.0182693	0.000174064
NUCB1	rs28450126	A	G	0.121309	-0.392468	0.0250927	2.9715e-54
NUCB1	rs4802517	C	T	0.358866	-0.216686	0.0171964	5.01039e-36
NUCB1	rs739320	T	C	0.395536	-0.0701874	0.016764	2.86276e-05
CSF2RB	rs2075936	G	A	0.45827	-0.677692	0.0145757	1e-200
PCDH9	rs4884715	A	C	0.49286	0.265111	0.0163785	6.52479e-58
PCDH9	rs8000565	T	A	0.137391	0.371692	0.0237965	4.09848e-54
PCDH9	rs4884716	A	G	0.462013	-0.237918	0.0164437	8.61505e-47
PCDH9	rs12869456	T	A	0.11202	-0.330511	0.0263017	7.68068e-36
PCDH9	rs1028730	C	T	0.32587	0.161161	0.0175739	6.04004e-20
PCDH9	rs17416460	A	T	0.148551	0.144334	0.02332	6.3756e-10
PCDH9	rs9599127	G	C	0.452308	-0.101691	0.0166516	1.0682e-09
PCDH9	rs7336017	C	T	0.33398	0.104611	0.0175873	2.83945e-09
PGLYRP3	rs55991125	T	C	0.0534452	-0.357338	0.036647	2.51295e-22
PGLYRP3	rs3014863	A	G	0.0893526	0.187555	0.0290128	1.08206e-10
PGLYRP3	rs141738509	C	A	0.0171912	-0.28478	0.0629569	6.18262e-06
SLITRK3	rs62282371	G	T	0.121517	-0.582705	0.0244076	2.64095e-121
SLITRK3	rs3729576	C	A	0.43789	-0.238692	0.0165796	2.37337e-46
SLITRK3	rs114097740	G	C	0.0158741	0.466614	0.0669165	3.37583e-12
SLITRK3	rs114438312	C	T	0.0204492	0.360708	0.0588688	9.40702e-10
SLITRK3	rs74701678	C	A	0.0146957	0.423038	0.0695188	1.22278e-09
SLITRK3	rs114115200	T	G	0.204007	0.0818794	0.0205044	6.582e-05
HTN3	rs78169960	G	A	0.0127547	-0.679011	0.0742338	7.49599e-20
APMAP	rs6036977	C	T	0.128726	0.215073	0.0247496	4.43565e-18
APMAP	rs73095987	A	T	0.0645363	-0.21063	0.0335952	3.82755e-10
APMAP	rs78661674	A	G	0.0218356	-0.312053	0.0567342	3.92241e-08
PLOD3	rs10250685	G	A	0.279565	-0.103275	0.0184744	2.35118e-08
PLOD3	rs56235745	G	A	0.404131	-0.0709275	0.0168214	2.51155e-05
PLOD3	rs142914789	T	C	0.014557	-0.237068	0.0692851	0.000625935
MSMB	rs2446707	T	C	0.406488	-0.435369	0.0163598	6.34526e-149
MSMB	rs12569640	T	G	0.132123	-0.41789	0.0239177	5.53353e-67
MSMB	rs67750602	G	T	0.116248	0.379786	0.025362	6.02729e-50
MSMB	rs71502415	T	C	0.104533	-0.397481	0.0269834	2.06187e-48
MSMB	rs75650977	A	G	0.380632	0.214587	0.0168505	9.41298e-37
MSMB	rs146938176	C	G	0.0252322	-0.669275	0.0528846	2.53742e-36
MSMB	rs187116373	G	A	0.0200333	-0.705966	0.0577708	5.25708e-34
MSMB	rs7076948	G	A	0.300707	-0.194602	0.0177025	6.87697e-28
MSMB	rs11593319	A	C	0.0546929	0.382179	0.0364587	1.58501e-25
MSMB	rs10994470	T	C	0.0302925	0.490574	0.0478367	1.65169e-24
MSMB	rs10821609	A	G	0.0881741	0.276574	0.0293314	5.452e-21
MSMB	rs2258967	T	G	0.0198946	0.531897	0.0596803	6.23692e-19
MSMB	rs61855838	A	C	0.0331346	-0.376892	0.0462854	4.51573e-16
MSMB	rs2999415	C	G	0.0656454	-0.256003	0.0333642	1.90135e-14
MSMB	rs75735517	G	A	0.0746569	-0.23821	0.0312994	3.07305e-14
MSMB	rs113105992	T	C	0.0447803	0.281293	0.0397532	1.6237e-12
MSMB	rs79679439	T	C	0.0196174	-0.413878	0.0599933	5.69225e-12
MSMB	rs6593485	T	C	0.284625	-0.1155	0.0186628	6.39434e-10
MSMB	rs181348521	G	T	0.0159434	0.270384	0.0669247	5.39783e-05
MSMB	rs117492445	C	T	0.0224594	0.206433	0.055885	0.000222477
MSMB	rs181085835	A	C	0.0128934	0.255094	0.0742105	0.000590571
APLP2	rs61349706	C	A	0.0538611	0.405966	0.0365082	1.71057e-28
HTATIP2	rs10437608	G	A	0.459448	-0.29862	0.0162557	1.07184e-73
GNPTG	rs4984818	C	T	0.109802	0.685148	0.0253324	1.57277e-153
GNPTG	rs28654239	C	G	0.0255095	-0.374399	0.0525653	1.1619e-12
GNPTG	rs116345826	A	G	0.107791	0.182901	0.0267512	8.74128e-12
SFTPB	rs1130866	G	A	0.481492	0.513397	0.0154753	1e-200
SFTPB	rs56040298	T	A	0.0280743	0.491049	0.0500184	1.31297e-22
SFTPB	rs4832183	G	A	0.415223	-0.11559	0.016894	8.44695e-12
GNRH2	rs6138990	T	C	0.156384	-0.159314	0.0230163	4.84346e-12
ACE	rs4353	G	A	0.47144	-0.745995	0.0139962	1e-200
ACE	rs3730025	G	A	0.0146957	-1.48883	0.0667657	1.40753e-106
SERPINB1	rs316343	C	T	0.454873	-0.305071	0.0162848	1.69188e-76
SERPINB1	rs67554866	A	G	0.229308	0.177103	0.0197398	3.66303e-19
SERPINB1	rs72846633	C	G	0.0155968	0.465119	0.0668798	3.84697e-12
PROK2	rs13070279	A	G	0.112297	0.809571	0.02454	1e-200
PROK2	rs6777956	T	C	0.247678	-0.360074	0.0189263	8.79224e-79
PROK2	rs6782813	T	C	0.0501178	0.479822	0.0374035	2.90379e-37
CLEC4G	rs1010046	T	C	0.0797865	0.554178	0.0298691	4.19055e-75
CLEC4G	rs61217964	T	C	0.418827	0.147765	0.0169151	2.97574e-18
SERPINH1	rs599816	G	A	0.462152	-0.218504	0.0165039	1.49652e-39
SERPINH1	rs634552	T	G	0.135034	0.200927	0.0242778	1.50242e-16
SERPINH1	rs12797153	T	C	0.232913	0.150072	0.0195319	1.75378e-14
SERPINH1	rs588491	A	T	0.407597	-0.09709	0.0168349	8.39416e-09
SERPINH1	rs118132858	A	G	0.0157355	0.310485	0.066425	3.00448e-06
PILRA	rs2734895	T	C	0.314016	0.771529	0.0155052	1e-200
PILRA	rs2405442	T	C	0.31055	1.09033	0.0125717	1e-200
PILRA	rs4308665	C	G	0.272286	-0.313582	0.0178918	2.20628e-67
SMPD1	rs1050239	A	G	0.231318	-0.613896	0.0183768	1e-200
SMPD1	rs11040888	A	G	0.289824	-0.455212	0.0174756	4.92138e-143
SMPD1	rs11601088	T	C	0.135311	-0.203498	0.0241889	4.77719e-17
B4GALT6	rs113222817	G	T	0.0383336	-1.52386	0.0395195	1e-200
B4GALT6	rs146604888	A	C	0.0103286	0.900179	0.0820828	9.14603e-28
B4GALT6	rs1667288	T	G	0.337724	0.153417	0.0176112	3.68029e-18
B4GALT6	rs9949056	T	A	0.0523361	0.310684	0.0373962	1.15328e-16
B4GALT6	rs17661341	G	T	0.0890753	-0.113198	0.0296845	0.000138221
SIGLEC15	rs515373	A	G	0.483363	0.132078	0.0168179	4.63513e-15
SIGLEC15	rs79814342	A	T	0.0286289	0.273644	0.0495532	3.46394e-08
EBI3	rs654692	T	C	0.287259	-1.02763	0.0139485	1e-200
EBI3	rs58237134	A	C	0.19146	0.13775	0.0209942	5.70244e-11
STX8	rs35082231	T	C	0.238805	0.331815	0.0191465	5.94491e-66
STX8	rs55707366	A	G	0.221891	0.0753676	0.0199421	0.000158529
NTM	rs2511781	T	C	0.426244	0.580882	0.0154397	1e-200
NTM	rs7104201	C	A	0.393387	-0.399519	0.0163787	2.41265e-126
NTM	rs7118465	C	T	0.318037	0.19371	0.017611	6.40481e-28
NTM	rs61746413	A	G	0.0186469	0.341579	0.0617578	3.2968e-08
NTM	rs11825728	T	G	0.0153196	0.364817	0.0675417	6.82505e-08
NTM	rs1320657	G	A	0.0257175	0.228091	0.0524846	1.40633e-05
PLA2R1	rs13414891	C	T	0.434424	0.490203	0.0156709	1e-200
PLA2R1	rs144403366	T	C	0.181201	0.664969	0.0201833	1e-200
PLA2R1	rs10183731	G	A	0.408152	0.633139	0.0154412	1e-200
PLA2R1	rs12692578	C	T	0.237627	0.43892	0.0188715	1.9149e-115
PLA2R1	rs116366652	T	A	0.104741	-0.528519	0.0265675	8.97214e-86
PLA2R1	rs33985939	T	C	0.0869264	-0.478947	0.0290425	5.2739e-60
PLA2R1	rs4426485	A	T	0.11916	-0.214498	0.0256961	8.28246e-17
PLA2R1	rs111964402	C	T	0.0402052	-0.326053	0.0423273	1.50502e-14
PLA2R1	rs77928410	A	G	0.0456121	-0.1332	0.0399293	0.000854577
CYB5D2	rs183282334	A	G	0.0151809	-1.30711	0.0665302	9.25177e-84
CYB5D2	rs17176322	G	A	0.390129	0.248278	0.0167817	8.21004e-49
CYB5D2	rs201331205	C	A	0.0436018	0.518433	0.0404205	2.98856e-37
CD58	rs60612523	G	A	0.0165673	0.719383	0.0646546	1.5891e-28
SRL	rs11640587	C	G	0.377651	0.183196	0.0169867	6.52184e-27
SPINK7	rs2216653	A	G	0.265909	0.30192	0.018414	2.38937e-59
SPINK7	rs11957411	G	T	0.00984334	-0.958202	0.0839833	6.76358e-30
SPINK7	rs78467440	A	G	0.0174685	-0.53716	0.062763	1.38181e-17
UCMA	rs2093847	T	C	0.101622	-0.499432	0.0271413	6.20939e-74
UCMA	rs533555	C	T	0.165119	-0.247956	0.0221791	8.82704e-29
UCMA	rs11258263	A	G	0.304104	0.160935	0.0179597	4.04195e-19
UCMA	rs942413	C	T	0.404547	0.143751	0.0171078	5.20677e-17
UCMA	rs559314577	T	C	0.014973	0.558063	0.0681021	2.953e-16
UCMA	rs138834887	A	C	0.0122695	0.557814	0.0753648	1.49884e-13
UCMA	rs11258285	G	C	0.0580896	-0.188909	0.0352633	8.71776e-08
UCMA	rs11258278	C	T	0.0296687	-0.155305	0.0488313	0.00147674
PDXK	rs74925444	A	G	0.0109524	-0.823309	0.0798374	9.20652e-25
PDXK	rs4818843	C	T	0.4338	0.117967	0.0167068	1.80703e-12
REG4	rs2298069	T	C	0.140094	-0.272039	0.02372	3.45493e-30
REG4	rs3009198	G	A	0.204977	0.157331	0.0204583	1.66274e-14
REG4	rs114711020	G	T	0.0119229	0.353609	0.0770456	4.51604e-06
HSPB1	rs2908201	G	A	0.267711	-0.789329	0.0164177	1e-200
HSPB1	rs59882870	A	G	0.156246	0.507534	0.0219243	2.01945e-114
HSPB1	rs11765813	T	C	0.0548316	-0.43133	0.0359505	7.47814e-33
HSPB1	rs182175154	A	T	0.0186469	0.346665	0.0615175	1.81436e-08
CHI3L1	rs2297838	A	C	0.148898	0.884408	0.0210202	1e-200
CHI3L1	rs903357	G	A	0.480591	0.810116	0.0136925	1e-200
CHI3L1	rs1538372	A	G	0.336337	0.468824	0.0168238	2.12673e-162
CHI3L1	rs3766547	G	C	0.352974	0.254654	0.0170868	1.69725e-49
CHI3L1	rs2364571	G	C	0.312699	0.212327	0.0177297	9.71981e-33
CHI3L1	rs872129	G	A	0.103632	0.20071	0.0271367	1.5589e-13
CHI3L1	rs12409713	C	G	0.0169832	0.387477	0.0648265	2.37909e-09
CHI3L1	rs10399931	T	C	0.246569	0.0941499	0.0193499	1.16495e-06
CHI3L1	rs1556986	G	A	0.115902	0.115563	0.0260193	9.06848e-06
SVEP1	rs61751937	C	G	0.0300846	1.04957	0.0470797	1.59356e-106
SVEP1	rs7861369	T	C	0.037987	0.617013	0.0429673	3.97053e-46
SVEP1	rs76665138	A	G	0.211978	-0.260928	0.0200663	3.14689e-38
SVEP1	rs79906197	C	T	0.0419382	-0.336473	0.041387	5.01623e-16
SVEP1	rs146258158	C	G	0.0102593	-0.53985	0.082794	7.48532e-11
SVEP1	rs12237760	C	T	0.170872	0.121134	0.0221737	4.83881e-08
SVEP1	rs142604909	C	T	0.0235686	0.20733	0.05449	0.000143019
SPATA20	rs111678638	A	G	0.116872	-0.665483	0.0247976	2.68531e-151
SPATA20	rs1132414	G	A	0.248648	-0.473202	0.0182499	8.4383e-142
ANGPTL1	rs10913568	C	T	0.478442	0.438599	0.0158142	5.90153e-161
ANGPTL1	rs143652799	A	G	0.0192014	0.909974	0.0583118	5.08685e-54
ANGPTL1	rs4652308	C	T	0.476847	-0.248494	0.0165024	1.7779e-50
ANGPTL1	rs72705196	A	G	0.102662	-0.36435	0.027067	8.22643e-41
ANGPTL1	rs35810656	G	A	0.34521	0.142563	0.0172603	1.72361e-16
ANGPTL1	rs74959086	G	A	0.0594759	0.230149	0.0351566	6.2986e-11
ANGPTL1	rs72707229	A	C	0.0939969	-0.12993	0.0287119	6.1273e-06
KIAA1549L	rs2753408	A	G	0.469638	-0.552249	0.0153884	1e-200
KIAA1549L	rs10742301	G	A	0.400042	0.288694	0.0168633	1.96049e-64
KIAA1549L	rs12223694	T	C	0.329821	-0.248716	0.0177354	4.22399e-44
KIAA1549L	rs12274850	A	G	0.0596839	0.198492	0.0348307	1.25438e-08
KLK13	rs2569459	T	C	0.352697	-0.395686	0.016843	1.16671e-117
KLK13	rs112237160	T	C	0.0433246	-0.525381	0.0400432	7.00221e-39
KLK13	rs7253072	T	C	0.107584	0.231925	0.0267736	5.63385e-18
KLK13	rs11084054	C	A	0.209968	-0.118657	0.0205808	8.48321e-09
SVEP1	rs61751937	C	G	0.0300846	1.1194	0.0468561	1.84019e-121
SVEP1	rs10817032	C	T	0.236656	-0.282638	0.0195006	6.03474e-47
SVEP1	rs7861369	T	C	0.037987	0.53513	0.0431193	5.21405e-35
SVEP1	rs76665138	A	G	0.211978	-0.233922	0.0201124	5.43168e-31
SVEP1	rs2281937	A	G	0.446624	0.0729833	0.0165859	1.09652e-05
CLEC12A	rs4325389	T	C	0.445168	0.621126	0.0150802	1e-200
CLEC12A	rs574097	C	A	0.453209	0.819075	0.0135823	1e-200
CLEC12A	rs1323461	A	C	0.169	-0.62014	0.021106	2.46433e-179
CLEC12A	rs7307859	T	A	0.485928	-0.460161	0.0157151	3.45955e-178
CLEC12A	rs11615825	G	C	0.0817274	-0.565675	0.0297088	6.62103e-79
CLEC12A	rs61913538	A	G	0.25759	-0.308598	0.0186188	1.39258e-60
CLEC12A	rs139503848	C	T	0.0311244	0.67518	0.0473811	1.84966e-45
CLEC12A	rs112293142	T	A	0.0271732	0.372518	0.050918	2.82998e-13
TINAGL1	rs9425884	C	T	0.463746	-0.100405	0.0165402	1.34067e-09
TINAGL1	rs79815286	T	G	0.0160128	-0.303103	0.0664672	5.19526e-06
COL6A3	rs1050785	C	A	0.401705	-0.234677	0.0167625	5.83979e-44
COL6A3	rs3863910	T	C	0.301054	0.12222	0.0182516	2.29726e-11
COL6A3	rs2645774	A	C	0.22196	0.131138	0.019846	4.17893e-11
COL6A3	rs10193088	G	A	0.0763899	-0.154848	0.0311041	6.56094e-07
NAGPA	rs887854	G	A	0.364966	0.441191	0.0167334	2.44078e-146
NAGPA	rs887855	C	G	0.0255788	-0.82032	0.0517908	1.43508e-55
NAGPA	rs140074468	T	C	0.123042	-0.3334	0.025104	8.76045e-40
NAGPA	rs62036178	T	C	0.0185082	0.6164	0.0612065	1.06605e-23
NAGPA	rs72773709	T	A	0.0224594	-0.435516	0.0555272	5.02179e-15
NAGPA	rs2908671	G	C	0.144323	0.171081	0.023316	2.41404e-13
NAGPA	rs11645285	G	C	0.109317	-0.137999	0.0268425	2.80355e-07
NAGPA	rs15951	G	A	0.470401	0.0747488	0.0167292	8.00949e-06
TBCE	rs903347	C	T	0.396645	0.380255	0.0163436	1.60975e-115
TBCE	rs6429293	C	T	0.218772	-0.351532	0.0196649	5.7625e-70
TBCE	rs17543709	T	G	0.131221	0.378054	0.0245143	8.08712e-53
TXNDC5	rs111331197	T	C	0.00928878	1.44728	0.0848309	5.17927e-64
TXNDC5	rs56240601	G	C	0.0912242	-0.332993	0.0286679	6.46705e-31
TXNDC5	rs11760050	T	C	0.213573	-0.177907	0.0201272	1.19668e-18
TXNDC5	rs6933741	A	G	0.186885	-0.11839	0.0213071	2.85279e-08
FGFBP3	rs7095552	A	G	0.250035	-0.633679	0.0177068	1e-200
FGFBP3	rs10881994	T	C	0.069042	-0.234954	0.0325183	5.51352e-13
FGFBP3	rs7900991	G	A	0.47047	0.0682808	0.0166278	4.06252e-05
TBL2	rs76029572	G	C	0.0372245	0.467354	0.0440585	4.27553e-26
TBL2	rs4717097	T	C	0.0107445	-0.432724	0.0810212	9.53242e-08
PCOLCE	rs7385804	C	A	0.368779	-0.228576	0.0170777	2.25503e-40
PCOLCE	rs77227535	T	C	0.0112297	-0.656301	0.0790706	1.22987e-16
ASL	rs3778914	A	C	0.160959	0.225623	0.0222283	4.79276e-24
ASL	rs1000464	G	C	0.376681	-0.172558	0.0171375	1.08513e-23
ASL	rs181756978	A	G	0.0158048	-0.455644	0.0655911	4.06466e-12
ASL	rs139780561	A	T	0.0196174	-0.340537	0.0598398	1.31394e-08
ASL	rs11763800	G	T	0.0289755	-0.222442	0.0496857	7.68717e-06
ASL	rs2690418	G	C	0.452378	0.0618424	0.0166806	0.000210937
UROS	rs1935451	G	A	0.085332	0.277918	0.0297358	1.18813e-20
QDPR	rs34914923	T	G	0.25357	-0.714942	0.0170098	1e-200
QDPR	rs699459	T	C	0.323582	0.380029	0.0171868	7.02008e-105
QDPR	rs2518606	G	A	0.0915015	0.519481	0.027957	2.55321e-75
QDPR	rs146963227	A	G	0.0106059	-0.782801	0.0806332	3.80083e-22
QDPR	rs74568346	G	C	0.0481076	-0.219381	0.0385607	1.32619e-08
QDPR	rs113776005	A	G	0.281228	-0.104745	0.0185209	1.61323e-08
SELPLG	rs8179151	A	G	0.174823	-0.305502	0.0219509	1.8035e-43
SELPLG	rs765267	A	G	0.478234	-0.185739	0.0165744	6.56637e-29
SELPLG	rs12302139	G	T	0.0156662	-0.727792	0.0664117	9.96942e-28
SELPLG	rs11612673	C	T	0.447664	-0.121237	0.0167668	5.29671e-13
COL11A2	rs3117040	C	A	0.28511	-0.405484	0.0177848	3.67211e-111
COL11A2	rs144092339	T	C	0.0346596	0.971452	0.0439162	5.83298e-105
COL11A2	rs9469379	T	C	0.0375711	0.843381	0.0425625	3.93834e-85
COL11A2	rs9461846	T	C	0.175447	0.326202	0.0212737	3.02649e-52
COL11A2	rs3097674	G	A	0.278317	0.173842	0.0183814	4.17907e-21
COL11A2	rs535584	C	T	0.0097047	-0.766424	0.084232	1.16115e-19
COL11A2	rs3129293	A	G	0.439276	-0.114307	0.0166421	7.02473e-12
TNR	rs2235256	G	A	0.418342	-0.212451	0.0166269	5.50063e-37
CREB3L4	rs4845586	G	T	0.474213	0.306345	0.0163039	6.17584e-77
ARHGAP25	rs4383367	T	C	0.168723	-0.324503	0.0219441	9.06301e-49
ARHGAP25	rs149583529	T	A	0.0119229	-0.774348	0.0766173	7.43496e-24
ARHGAP25	rs7592302	A	G	0.183765	0.177231	0.0214672	1.77758e-16
ARHGAP25	rs11685672	G	C	0.311798	-0.0934364	0.0180192	2.2143e-07
ARHGAP25	rs6728582	G	A	0.0598225	-0.178939	0.0352903	4.06722e-07
TALDO1	rs113601747	G	C	0.0760433	0.16959	0.031487	7.42961e-08
TYMP	rs131805	T	C	0.221475	-0.396381	0.0194276	5.27577e-90
TYMP	rs2269379	T	C	0.115971	-0.156065	0.0257232	1.3682e-09
AK2	rs140854114	T	G	0.0196174	-0.335929	0.0602807	2.59807e-08
AK2	rs188456604	A	G	0.011299	-0.401787	0.0790675	3.83725e-07
AK2	rs2975805	G	A	0.0183696	-0.280666	0.0612964	4.75435e-06
ADH5	rs62325239	G	A	0.0381949	-0.980171	0.04217	2.64817e-115
ADH5	rs28730587	T	C	0.105643	0.404397	0.0268522	1.72648e-50
ADH7	rs2165672	C	A	0.10079	-0.440513	0.0272296	7.49208e-58
ADH7	rs284783	A	G	0.482462	0.129337	0.0165837	7.11652e-15
BLVRA	rs1050916	G	A	0.0114377	-1.14022	0.0766119	2.28236e-49
BLVRA	rs10229520	G	T	0.332663	-0.24558	0.0174465	2.05226e-44
BLVRA	rs10255363	T	G	0.4033	0.104363	0.0169052	7.04488e-10
BLVRA	rs62461096	C	T	0.0655067	0.112124	0.0337692	0.000903716
ATF6B	rs6449	T	C	0.288576	0.279796	0.017965	8.10613e-54
ATF6B	rs186003971	A	G	0.0122695	-0.664407	0.0752449	1.29812e-18
ATF6B	rs1634761	C	T	0.498683	-0.123736	0.0165784	9.3985e-14
ATF6B	rs28732177	T	C	0.074241	-0.205138	0.0317805	1.15372e-10
WFDC2	rs6032258	C	T	0.0185776	-0.364188	0.0613776	3.10136e-09
WFDC2	rs11696501	G	A	0.195827	0.111721	0.020968	1.02205e-07
FAH	rs11555096	T	C	0.0213503	-1.65056	0.0542648	2.67113e-191
FAH	rs34053230	C	G	0.143838	-0.238363	0.023503	5.21857e-24
FAH	rs75884791	T	C	0.0461666	-0.156417	0.039837	8.70224e-05
FAH	rs80195303	T	C	0.0494246	-0.141959	0.0385737	0.000234737
FAH	rs80119424	G	A	0.0624567	-0.120319	0.0340538	0.000413139
PDLIM1	rs1328599	G	T	0.0817968	0.445768	0.0300672	5.23628e-49
PDLIM1	rs3737015	A	T	0.191737	-0.181984	0.0209807	5.10124e-18
PDLIM1	rs17849148	G	A	0.0783308	-0.205984	0.0309222	2.91281e-11
PDLIM1	rs45498798	G	A	0.0761126	-0.137794	0.0311574	9.8994e-06
RECQL	rs74626198	C	T	0.0273118	-0.386781	0.05052	2.16794e-14
RECQL	rs917855	G	A	0.494246	0.104522	0.0165482	2.83983e-10
RECQL	rs147619410	G	A	0.0122002	-0.434694	0.0756844	9.65051e-09
PYGL	rs3818871	A	G	0.269583	-0.283236	0.0185014	4.37144e-52
PYGL	rs144359893	T	C	0.0119229	-0.786993	0.0752467	2.02789e-25
PYGL	rs17720677	A	G	0.301192	-0.0860842	0.0182385	2.40403e-06
PYGL	rs56192413	C	T	0.219118	-0.0946893	0.0200624	2.406e-06
ALDH3A1	rs887241	A	C	0.340496	-0.211498	0.0171798	1.75383e-34
DYNLL2	rs7225351	G	A	0.361015	-0.372134	0.0167307	4.60519e-106
DYNLL2	rs16942650	A	G	0.0817968	-0.467541	0.0299062	3.3146e-54
DYNLL2	rs186660876	G	C	0.0424234	-0.609083	0.040387	1.26699e-50
DYNLL2	rs8071036	G	A	0.200471	-0.173427	0.020699	6.38397e-17
APOL1	rs136148	C	T	0.315541	-0.435338	0.0173766	6.8438e-133
APOL1	rs41297245	A	G	0.0542077	0.479257	0.0362361	1.78653e-39
APOL1	rs136183	T	C	0.464786	-0.166748	0.0166594	1.97291e-23
CD59	rs831636	A	G	0.309095	-0.410749	0.0171899	1.66275e-121
CD59	rs831603	G	A	0.384445	0.274451	0.0166873	1.07162e-59
CD59	rs10768020	C	T	0.138361	-0.100188	0.0240244	3.0783e-05
FABP1	rs1545223	G	A	0.339664	-0.286138	0.0171741	3.47045e-61
HMBS	rs72995454	T	C	0.0275198	0.452676	0.0510677	9.57774e-19
HMBS	rs45510602	T	C	0.167822	-0.182918	0.0219523	9.38878e-17
HMBS	rs145214028	T	C	0.0217663	0.285765	0.0568377	5.08273e-07
HMBS	rs670526	C	T	0.151116	-0.092528	0.0232117	6.77859e-05
C10orf54	rs78811240	G	T	0.0761126	0.552853	0.03042	3.33137e-72
C10orf54	rs10762480	T	C	0.209344	-0.337917	0.0199749	5.4601e-63
C10orf54	rs3747864	T	C	0.0828365	0.500212	0.0297748	3.67997e-62
C10orf54	rs9415051	A	G	0.46333	0.091838	0.0165491	2.96794e-08
FKBP1B	rs72781698	T	C	0.205878	-0.630051	0.0190065	1e-200
FKBP1B	rs111634163	T	C	0.142174	0.526164	0.0231119	7.48605e-111
DAPP1	rs7698065	A	G	0.490157	-0.342391	0.0160704	9.84358e-98
DAPP1	rs57001633	C	T	0.0118536	0.594161	0.0761464	6.90447e-15
DAPP1	rs149406783	T	C	0.011507	-0.579757	0.0777277	9.75072e-14
DAPP1	rs61191235	T	C	0.217247	-0.126777	0.0202002	3.67521e-10
RGS10	rs61876133	A	G	0.0202412	-0.318654	0.0585709	5.48824e-08
RGS10	rs1556591	C	T	0.214197	0.0797634	0.0204536	9.71764e-05
TAGLN2	rs2789422	A	G	0.423957	-0.241174	0.0164755	7.7286e-48
CHST9	rs1817607	T	A	0.451754	-0.285583	0.0164182	2.03874e-66
CHST9	rs6508477	T	G	0.296825	0.294581	0.0178163	2.64825e-60
CHST9	rs9950196	T	G	0.212394	-0.16173	0.0203255	2.03244e-15
CHST9	rs74690422	C	T	0.0317482	0.239289	0.0475295	4.90618e-07
CHST9	rs151194524	G	A	0.0238458	0.212334	0.0543561	9.45541e-05
SMAP1	rs9446284	T	C	0.118536	0.769942	0.0240907	1e-200
SMAP1	rs1917342	G	A	0.304034	-0.752646	0.0158225	1e-200
SMAP1	rs1084381	A	T	0.482947	0.448491	0.0159881	2.00256e-164
EVL	rs34612764	A	G	0.346319	0.164283	0.0173666	4.0925e-21
EVL	rs74919892	T	A	0.0686954	-0.281959	0.032636	6.87424e-18
EVL	rs61984502	C	T	0.0973936	-0.117195	0.0277661	2.46415e-05
CLINT1	rs12284	G	A	0.136767	-0.241901	0.0238166	4.48555e-24
CLINT1	rs1186998	C	G	0.293914	0.149247	0.018312	4.24939e-16
AGFG1	rs11679534	C	T	0.296964	0.426536	0.0172108	3.39075e-130
CRABP2	rs67794440	C	A	0.322404	-0.563916	0.0164446	1e-200
CRABP2	rs3806413	T	C	0.0158741	-0.438859	0.0663432	3.98204e-11
CBL	rs76683040	T	C	0.0713295	-0.718283	0.0314894	2.91351e-111
CBL	rs11217191	A	G	0.217524	-0.201898	0.0198666	4.22696e-24
CBL	rs35929108	A	G	0.0653681	-0.174015	0.0334932	2.09712e-07
RPIA	rs116690611	C	T	0.0340358	-0.463645	0.0454222	2.68437e-24
RPIA	rs111351323	G	A	0.0939276	0.288643	0.0284157	4.43786e-24
RPIA	rs12476041	A	C	0.290171	0.0993469	0.0184944	8.04163e-08
SHMT1	rs6502650	A	C	0.351657	-0.645122	0.0158512	1e-200
SHMT1	rs2461837	T	C	0.288784	0.434721	0.0176493	1.08667e-128
SHMT1	rs111918540	T	G	0.0866491	0.527829	0.0287489	1.28332e-73
SHMT1	rs71367444	C	T	0.0313323	0.528082	0.0477165	3.05661e-28
SHMT1	rs11078415	T	C	0.255164	0.101922	0.0190954	9.71126e-08
SHMT1	rs528313268	C	T	0.0102593	-0.298935	0.0829631	0.000316404
EGFLAM	rs2589775	G	A	0.226882	-0.216473	0.0197291	8.60848e-28
EGFLAM	rs62352375	A	G	0.139054	0.184123	0.023855	1.3368e-14
EGFLAM	rs2961882	C	T	0.184805	-0.113215	0.0214475	1.33886e-07
APOF	rs2066818	A	C	0.0680715	-0.61877	0.0322143	3.12592e-80
APOF	rs112149630	T	C	0.018231	-0.254061	0.062243	4.51786e-05
TAPBP	rs1800838	A	T	0.486205	0.453866	0.0156008	4.8288e-176
TAPBP	rs144706539	A	G	0.0173298	1.5614	0.0613976	1.05361e-136
TAPBP	rs9277992	A	G	0.184944	-0.198709	0.0210555	5.05107e-21
TAPBP	rs145734633	T	C	0.0126854	-0.472375	0.0746547	2.64137e-10
TAPBP	rs148208180	C	T	0.0137945	0.322575	0.0703273	4.57752e-06
CBR1	rs16993864	A	C	0.0188548	-1.533	0.0579001	1.68879e-147
CBR1	rs7278942	C	T	0.262373	0.140508	0.0187714	7.99269e-14
CBR1	rs71330635	G	T	0.0634965	-0.240459	0.0337446	1.13451e-12
RNPEP	rs7535320	A	G	0.313808	0.538927	0.0168731	1e-200
RNPEP	rs3820439	A	G	0.275406	-0.511712	0.0176673	1.37475e-174
RNPEP	rs74710742	T	G	0.0155968	-1.39327	0.0653807	9.01887e-98
RNPEP	rs143351408	T	C	0.0589907	0.514824	0.0346325	2.95171e-49
RNPEP	rs4128147	T	C	0.0856786	-0.243877	0.0296265	2.17195e-16
DARS2	rs12564699	A	G	0.284625	-0.300785	0.0182027	3.118e-60
DARS2	rs151169323	T	C	0.0368779	-0.706206	0.0432739	8.0584e-59
HIBCH	rs4940	A	G	0.252669	-0.593357	0.0177569	1e-200
HIBCH	rs4853691	C	T	0.151393	-0.670912	0.0217892	1.04473e-195
HIBCH	rs2067385	C	T	0.0427007	-0.448911	0.040631	3.74708e-28
HIBCH	rs4274625	G	A	0.0648135	0.363936	0.033667	4.97677e-27
HIBCH	rs2354877	T	G	0.276861	0.113222	0.0185612	1.11615e-09
MAX	rs8181938	G	A	0.346596	-0.389691	0.0166634	1.19471e-116
CACYBP	rs116130300	T	C	0.116872	-0.725623	0.0245439	2.03619e-181
GSTO1	rs11192019	T	C	0.290309	-0.668766	0.0164255	1e-200
GSTO1	rs4925	A	C	0.318106	-0.957707	0.0138788	1e-200
GSTO1	rs71473516	C	T	0.0275198	-0.564841	0.0503746	6.11708e-29
GSTO1	rs789206	G	C	0.0216969	0.365697	0.0570458	1.54102e-10
GSTO1	rs72825834	G	T	0.0176071	0.33292	0.0622345	9.09371e-08
GSTO1	rs11191990	C	T	0.0194094	0.314617	0.0595128	1.28311e-07
GSTO1	rs79151117	G	A	0.024539	0.2684	0.0529966	4.19697e-07
MAPRE1	rs6058916	G	C	0.280119	-0.537252	0.0171967	1e-200
MAPRE1	rs6087430	C	A	0.294399	-0.405541	0.0173812	3.86097e-116
MAPRE1	rs6058897	A	C	0.501109	0.339046	0.0159947	8.62912e-97
MAPRE1	rs853848	T	C	0.0101899	0.825237	0.0827451	2.82304e-23
CLIC5	rs35822882	T	G	0.0234299	-1.33966	0.0528872	1.09934e-135
CLIC5	rs2057148	G	C	0.339942	-0.148269	0.0174181	2.05275e-17
CLIC5	rs9472670	G	T	0.134757	0.150593	0.0244002	7.11842e-10
CLIC5	rs3822889	A	G	0.0770137	-0.169568	0.0310596	4.93555e-08
CLIC5	rs146991517	A	G	0.0105365	-0.424584	0.0818084	2.16055e-07
CLIC5	rs4371841	T	C	0.374671	-0.0779158	0.0169553	4.39324e-06
CLIC5	rs12206495	A	G	0.224525	-0.0884001	0.0198316	8.4165e-06
CLIC5	rs4714958	T	C	0.143768	-0.0813945	0.0239099	0.000667147
GLRX2	rs143131184	T	C	0.0171219	1.0489	0.0635431	4.10534e-60
GLRX2	rs34961778	G	T	0.0606544	-0.242902	0.034651	2.59943e-12
GABARAPL2	rs2454867	C	T	0.116872	-0.303854	0.025706	6.03231e-32
GABARAPL2	rs142298325	A	G	0.0201719	-0.308224	0.0595037	2.28004e-07
TAX1BP3	rs160589	A	G	0.024539	0.500298	0.0540102	2.57483e-20
TAX1BP3	rs161370	G	T	0.236795	0.0735141	0.0194751	0.000161441
PDCD5	rs10405535	A	G	0.317205	-0.59468	0.0164754	1e-200
PDCD5	rs12462871	G	A	0.276168	0.697642	0.0165795	1e-200
PDCD5	rs12982146	T	C	0.0316789	0.831883	0.0468654	4.94967e-69
PDCD5	rs259274	G	A	0.0240538	-0.557022	0.0542856	1.55708e-24
PDCD5	rs73575508	C	T	0.0198253	0.571894	0.0599492	1.91745e-21
PDCD5	rs11084660	G	C	0.383544	-0.100623	0.0169685	3.16937e-09
CALCOCO2	rs318100	G	T	0.160543	-0.292984	0.0223155	6.24922e-39
CALCOCO2	rs8075255	C	T	0.175031	0.151199	0.0218118	4.50856e-12
HPGDS	rs72665697	G	A	0.0402052	-1.31866	0.0391553	1e-200
HPGDS	rs2016476	A	G	0.366352	-0.5648	0.0159065	1e-200
HPGDS	rs6830933	T	A	0.189103	0.529264	0.0200651	1.85087e-146
UBASH3B	rs3937026	T	G	0.248371	-0.379701	0.0188279	4.9418e-88
UBASH3B	rs1894079	T	C	0.420768	0.127942	0.0166841	1.96802e-14
UBASH3B	rs180758542	G	T	0.0160821	-0.279314	0.0657644	2.1918e-05
NT5C	rs78625720	A	G	0.0258561	-1.5355	0.0490533	1e-200
NT5C	rs112104171	A	G	0.160336	0.169147	0.0226626	9.39773e-14
NT5C	rs191041372	G	A	0.0103979	0.469351	0.0817514	9.78271e-09
NT5C	rs139448719	A	G	0.0524747	-0.202037	0.0373518	6.54012e-08
NT5C	rs539214324	A	G	0.0175378	-0.22229	0.0631615	0.000435208
TNFAIP8	rs1032859	T	A	0.119437	-0.501014	0.024909	1.36574e-87
TNFAIP8	rs62375113	T	C	0.276723	-0.308813	0.0182891	9.20278e-63
TNFAIP8	rs73247096	G	A	0.104533	-0.362335	0.0268665	5.87709e-41
TNFAIP8	rs6894901	G	T	0.231457	-0.252089	0.0196168	2.18813e-37
TNFAIP8	rs60756572	G	C	0.0718148	0.261639	0.0323731	7.4156e-16
TNFAIP8	rs328684	A	G	0.312838	-0.0671299	0.0181117	0.000211774
CCT5	rs11557652	T	A	0.0207265	-0.576392	0.0582538	6.15496e-23
ARL3	rs8354	T	C	0.0913628	-0.75436	0.0277786	1.05242e-154
ARL3	rs34349481	C	G	0.323582	0.402996	0.017309	1.13369e-115
ARL3	rs9645569	A	G	0.1568	0.440926	0.0221656	9.1619e-86
ARL3	rs117283737	A	G	0.0203106	-0.61079	0.0587732	4.04022e-25
ARL3	rs112731942	T	C	0.0259254	-0.374847	0.0526104	1.14184e-12
TRIM3	rs2344827	G	A	0.167267	-0.157751	0.0223248	1.74138e-12
MTHFD1	rs2236225	A	G	0.45723	-0.134499	0.0165454	5.05067e-16
MTHFD1	rs8006686	C	T	0.164772	-0.178983	0.0223598	1.38586e-15
MTHFD1	rs55739639	C	G	0.253709	-0.113398	0.0191486	3.32726e-09
GCA	rs17783344	G	T	0.133024	-0.582979	0.0235861	1.52859e-129
PSMB1	rs3734763	C	T	0.411757	-0.544512	0.0158146	1e-200
PPM1A	rs183404450	C	T	0.03972	-0.290471	0.0425135	9.02965e-12
PPM1A	rs118007278	T	A	0.0219742	0.245864	0.0566121	1.42499e-05
INPP5B	rs664939	C	T	0.223208	-0.684891	0.018525	1e-200
INPP5B	rs113541654	C	G	0.0417995	-0.606407	0.0408734	4.49835e-49
INPP5B	rs12751325	C	T	0.286843	0.198584	0.018115	9.58399e-28
ARRB1	rs543013	A	G	0.282684	0.483286	0.0177378	1.13732e-155
ARRB1	rs2510894	T	G	0.48981	-0.335009	0.016266	1.249e-91
ARRB1	rs148999844	C	T	0.0196174	0.629427	0.0597329	8.93783e-26
ARRB1	rs144385608	C	G	0.0381256	0.260019	0.0434823	2.33953e-09
ARRB1	rs35786880	T	C	0.0769444	0.163095	0.0313818	2.07953e-07
OLA1	rs10930634	T	C	0.197768	0.704764	0.0191308	1e-200
ECH1	rs2229259	T	C	0.108693	0.715445	0.0253659	4.06908e-166
DARS	rs6743537	A	G	0.145986	0.43571	0.0225489	3.78443e-81
DARS	rs112172786	G	A	0.0355608	0.47071	0.0444337	4.95653e-26
FLII	rs145840264	T	G	0.0252322	0.642943	0.0518797	6.45814e-35
DECR1	rs1805806	C	T	0.360044	-0.202403	0.0170672	3.83086e-32
DECR1	rs72671887	T	C	0.0158048	-0.431732	0.0661931	7.39078e-11
DECR1	rs28376251	A	G	0.261819	0.0602701	0.0188162	0.00136547
PIP4K2A	rs7098978	G	C	0.289824	-0.501388	0.017397	5.67457e-173
PIP4K2A	rs10828374	G	T	0.362263	-0.368982	0.0168647	8.58097e-103
PIP4K2A	rs2885991	T	C	0.0630112	0.256905	0.0343949	9.01224e-14
NEK7	rs142662761	G	A	0.0105365	-0.965016	0.0806187	1.03875e-32
NEK7	rs113068124	C	T	0.0144877	-0.657003	0.0687314	1.59431e-21
NEK7	rs12079181	T	C	0.104256	0.132762	0.0269226	8.35292e-07
AP1G2	rs2281679	C	G	0.090323	-0.424549	0.0289563	5.53488e-48
AP1G2	rs76072590	T	C	0.0230833	-0.23849	0.0558515	1.9791e-05
PTGFRN	rs10754331	A	G	0.120893	-0.935469	0.0231727	1e-200
PTGFRN	rs4503333	G	A	0.329197	-0.494973	0.0165452	1.79325e-185
PTGFRN	rs5001706	A	G	0.0568418	-0.959522	0.0337572	1.51456e-168
PTGFRN	rs148769134	T	C	0.0321641	-1.17795	0.0448165	1.76158e-145
PTGFRN	rs10801918	G	T	0.198669	0.429197	0.0202005	3.20778e-97
PTGFRN	rs10801915	A	G	0.207473	-0.340939	0.0200392	1.12478e-63
PTGFRN	rs12040028	G	A	0.0351449	-0.581913	0.0448603	4.71132e-38
PTGFRN	rs74431436	A	G	0.0597532	-0.263183	0.035234	8.99092e-14
PTGFRN	rs10801929	A	G	0.31568	-0.120947	0.0178572	1.36051e-11
PTGFRN	rs74756996	G	A	0.0269652	-0.264275	0.0511917	2.50244e-07
ACYP2	rs11125524	C	T	0.494246	0.399583	0.0159318	3.6096e-133
ACYP2	rs12623320	T	C	0.0564952	0.721541	0.0348956	2.54646e-92
ACYP2	rs7562908	G	A	0.02648	-0.435184	0.0510466	1.83867e-17
ACYP2	rs10166844	C	T	0.23832	-0.0891368	0.0196197	5.62988e-06
TESC	rs2393124	G	C	0.347983	-0.366248	0.0170708	4.89616e-99
TESC	rs73203865	T	C	0.0497019	-0.431059	0.0381244	2.14829e-29
TESC	rs73203845	T	C	0.0294607	-0.233782	0.0490618	1.92496e-06
ECI2	rs7757606	A	G	0.307847	-0.442644	0.0171933	6.56714e-140
KIAA1279	rs2255607	A	G	0.478927	0.0933725	0.0164911	1.55367e-08
KIAA1279	rs41277952	G	A	0.0860252	0.124125	0.0297654	3.08031e-05
GMFG	rs251906	G	C	0.0862332	-0.408703	0.0291457	4.27793e-44
UNC45A	rs8041035	T	C	0.0286289	-0.39177	0.0500699	5.82556e-15
UNC45A	rs867468	A	G	0.256273	-0.0951923	0.0190456	5.92526e-07
S100A6	rs60969679	A	G	0.0388881	0.556293	0.042228	3.52362e-39
S100A6	rs73024420	A	G	0.0178151	0.518579	0.0619623	6.89892e-17
S100A6	rs2265081	C	A	0.0402745	-0.311254	0.0421574	1.71938e-13
SECTM1	rs1132115	T	A	0.486899	-0.352383	0.0161859	7.86149e-102
SECTM1	rs114014882	C	T	0.0439484	-0.734895	0.0398089	2.17726e-74
RSPO3	rs1892172	G	A	0.462498	-0.456957	0.0155436	1.60537e-179
RSPO3	rs72959041	A	G	0.0479689	0.420466	0.0385523	1.7598e-27
RSPO3	rs4584000	C	T	0.494801	0.066237	0.0165752	6.50189e-05
REG1A	rs76841471	G	T	0.0741023	0.516589	0.0310804	6.60038e-61
REG1A	rs12990312	T	C	0.122279	-0.310491	0.0252751	2.41582e-34
REG1A	rs283851	T	C	0.084015	-0.345999	0.0297258	4.89975e-31
REG1A	rs72913277	G	A	0.039512	-0.487246	0.042601	4.92799e-30
REG1A	rs6713129	T	C	0.412311	0.136471	0.0167191	3.83974e-16
REG1A	rs10174796	G	T	0.279634	-0.131021	0.0182993	8.86942e-13
REG1A	rs2033336	G	A	0.289685	0.0781824	0.0185818	2.61374e-05
FAM3D	rs7433100	T	C	0.0993345	-0.444971	0.0270966	1.5951e-59
FAM3D	rs75517528	T	C	0.023014	0.373392	0.0549677	1.18624e-11
FAM3D	rs9862196	C	T	0.218633	-0.0996694	0.0200059	6.43949e-07
FAM3D	rs144247224	A	G	0.0106752	-0.286018	0.0808335	0.000405153
LYPD3	rs35681564	A	G	0.179468	0.22487	0.0213899	1.15442e-25
LYPD3	rs78598782	C	T	0.0833218	-0.30028	0.0298581	1.22569e-23
LYPD3	rs117259404	T	C	0.0407597	-0.201533	0.0417331	1.39979e-06
NEGR1	rs1841499	A	T	0.385762	0.304306	0.016774	5.85903e-72
NEGR1	rs1385920	A	T	0.29842	0.310743	0.0178531	1.68814e-66
NEGR1	rs10889935	G	C	0.196589	-0.133817	0.0209113	1.65875e-10
NEGR1	rs78738825	T	C	0.0435325	-0.244148	0.0406694	2.0282e-09
NEGR1	rs11209868	C	T	0.191529	0.103984	0.0213847	1.18351e-06
NEGR1	rs139676625	T	A	0.0103979	-0.300476	0.0813162	0.000221381
FSTL1	rs916510	C	T	0.277901	0.187543	0.0185745	8.21385e-24
FSTL1	rs112442791	T	A	0.0214197	-0.351879	0.0572139	8.14932e-10
FSTL1	rs115265447	G	A	0.0257868	0.219347	0.0522804	2.75438e-05
SPP1	rs6532024	C	A	0.358173	-0.103493	0.017394	2.80816e-09
SPP1	rs28357094	G	T	0.240053	-0.106274	0.0195734	5.83495e-08
LUM	rs3782580	G	A	0.0198946	-0.747682	0.0589262	1.67981e-36
LUM	rs1803343	C	T	0.0221822	-0.606175	0.0558048	2.82898e-27
LUM	rs4360756	A	G	0.102662	0.237741	0.0273657	4.52862e-18
LUM	rs77651188	T	C	0.0108138	0.483953	0.0807255	2.13231e-09
LUM	rs79820528	T	C	0.019756	-0.3466	0.0596366	6.4418e-09
LUM	rs2268580	G	A	0.0237072	-0.275844	0.0543012	3.87129e-07
LUM	rs139074723	C	T	0.0113684	-0.374306	0.0788496	2.10349e-06
LUM	rs61926368	A	C	0.0526827	-0.133466	0.0369215	0.000302547
CD177	rs79338083	T	C	0.0196174	1.55727	0.0575596	1.27175e-153
CD177	rs78530667	C	T	0.129904	-0.530212	0.023861	7.23856e-106
CD177	rs45553433	T	A	0.0533065	-0.621227	0.0360931	4.27253e-65
CD177	rs6509088	C	T	0.335089	-0.283217	0.0172659	2.13899e-59
CD177	rs62113693	G	A	0.192916	0.335378	0.0207747	1.27804e-57
CD177	rs10425835	A	C	0.399626	0.265168	0.0167796	2.49641e-55
CD177	rs78718189	A	G	0.101068	-0.417546	0.0271252	1.24027e-52
CD177	rs113094109	A	G	0.0325801	0.544249	0.0466198	3.29185e-31
CD177	rs62113723	T	C	0.102038	-0.284411	0.0272548	2.59095e-25
CD177	rs112052262	C	T	0.0179537	0.476027	0.062027	1.87901e-14
CD177	rs144764562	A	G	0.0153196	0.508905	0.066798	2.89246e-14
CD177	rs4029175	G	A	0.226951	-0.143527	0.0196415	3.0174e-13
CD177	rs78667178	A	C	0.0102593	0.545672	0.0827887	4.67264e-11
CD177	rs74557322	C	T	0.0254402	-0.333198	0.0523768	2.11925e-10
CD177	rs118164011	G	C	0.0319562	0.276454	0.0471474	4.72887e-09
CD177	rs11669067	A	G	0.180993	0.116573	0.021733	8.3981e-08
CD177	rs2354281	C	G	0.176418	0.10091	0.0216555	3.22199e-06
CD177	rs184065947	A	G	0.0161514	0.273693	0.0659204	3.33566e-05
CD177	rs142399727	T	C	0.0187162	-0.232389	0.0614838	0.000158296
CD177	rs25476	T	G	0.0533758	0.135128	0.0366735	0.000230709
SMOC1	rs1958078	A	C	0.157077	-0.517803	0.0219369	1.0127e-118
SMOC1	rs61977392	T	C	0.0685568	-0.597099	0.0321775	3.98371e-75
SMOC1	rs1276120	A	G	0.462429	-0.181061	0.0165793	1.50371e-27
SMOC1	rs78571775	G	A	0.0921946	0.26147	0.0283781	4.05673e-20
SMOC1	rs10130486	G	A	0.377097	-0.142895	0.0171883	1.10057e-16
SMOC1	rs227399	C	T	0.237627	0.113065	0.0193507	5.35276e-09
SMOC1	rs76551653	A	G	0.128033	-0.136581	0.0248489	4.00765e-08
SMOC1	rs1290035	T	C	0.204838	0.0965613	0.0206437	2.95647e-06
SMOC1	rs148063951	C	G	0.0101899	0.310927	0.0826602	0.000170226
SMOC1	rs74060476	C	T	0.077083	0.101207	0.0311509	0.00116376
SERPINA10	rs8004318	A	G	0.158464	0.826801	0.0206646	1e-200
SERPINA10	rs17129529	T	C	0.092056	0.831139	0.0268298	6.30092e-198
SERPINA10	rs3993740	C	T	0.3859	0.428632	0.0163484	8.42069e-145
SERPINA10	rs117186178	T	C	0.0223208	-0.351794	0.0557685	2.99157e-10
SERPINA10	rs2402403	C	A	0.0173298	-0.344717	0.0637008	6.45082e-08
FLRT2	rs17796783	C	T	0.286219	-0.543763	0.0172067	1e-200
FLRT2	rs17094470	C	G	0.166158	-0.324565	0.0222078	1.07985e-47
FLRT2	rs17710381	A	T	0.462706	0.196563	0.0165205	2.42649e-32
FLRT2	rs12879269	A	G	0.362886	0.160259	0.0171765	1.38033e-20
FLRT2	rs61979835	T	C	0.0879662	-0.246336	0.0291129	3.16756e-17
FLRT2	rs1667515	G	A	0.372106	0.129833	0.0171055	3.5979e-14
FLRT2	rs61981045	A	G	0.156731	0.168281	0.0228734	2.0881e-13
FLRT2	rs56105610	C	A	0.0778456	0.16066	0.0306764	1.676e-07
FLRT2	rs1955425	A	G	0.189658	-0.0891086	0.021347	3.0244e-05
FLRT3	rs8117889	C	G	0.291626	0.746812	0.0160464	1e-200
FLRT3	rs6135225	T	G	0.313115	-0.802825	0.0153542	1e-200
FLRT3	rs11908351	T	A	0.237627	0.900629	0.016425	1e-200
FLRT3	rs111237534	G	A	0.0308471	-0.603586	0.0472646	6.02089e-37
FLRT3	rs112661889	G	C	0.0290448	0.568314	0.0492477	1.53763e-30
FLRT3	rs3747927	G	A	0.364273	-0.190586	0.0169973	6.12455e-29
FLRT3	rs117079253	T	C	0.0120616	-0.527398	0.0755814	3.26302e-12
FLRT3	rs77511479	C	G	0.018023	0.433707	0.0624459	4.10519e-12
FLRT3	rs204105	G	T	0.0711216	-0.135487	0.0320273	2.36201e-05
FLRT3	rs76214505	G	A	0.0422848	0.165626	0.0410301	5.47722e-05
ISLR2	rs4887134	A	T	0.403438	0.289555	0.0164589	7.24139e-68
ISLR2	rs409856	G	A	0.219673	0.334011	0.019885	3.84256e-62
ISLR2	rs4886578	T	C	0.0564952	-0.24634	0.0362238	1.12583e-11
ISLR2	rs28696052	C	T	0.0135173	-0.347538	0.0713451	1.13275e-06
DSC2	rs1790687	A	T	0.134479	0.454466	0.0236195	1.70004e-80
DSC2	rs10084050	G	A	0.0872037	-0.431322	0.0288274	7.22021e-50
DSC2	rs78064931	A	C	0.0628726	-0.431142	0.0341835	4.3201e-36
DSC2	rs151289743	T	G	0.0241924	0.615291	0.053249	1.29459e-30
DSC2	rs9807362	G	A	0.491959	0.138713	0.0166432	9.23336e-17
DSC2	rs12954874	C	T	0.113892	0.181113	0.0262899	6.08924e-12
DSC2	rs17724031	G	T	0.0929572	-0.120089	0.0287583	3.00436e-05
HK2	rs641180	A	G	0.281575	0.144766	0.0184534	4.9554e-15
HK2	rs3771754	T	C	0.381811	-0.102953	0.0171387	1.98161e-09
SEMA5A	rs17329170	A	G	0.089006	0.947657	0.026755	1e-200
SEMA5A	rs72731177	C	T	0.102246	0.651937	0.0262813	1.99766e-130
SEMA5A	rs17257569	C	T	0.0967697	-0.632508	0.0270497	1.27074e-116
SEMA5A	rs13175270	A	C	0.0670317	-0.566779	0.0326251	2.93959e-66
SEMA5A	rs139755478	A	G	0.0133786	-0.523973	0.0711758	2.01744e-13
LTBP4	rs34093919	A	G	0.0135866	-0.784318	0.0703267	1.19342e-28
LTBP4	rs62107875	C	T	0.0144184	-0.460219	0.0694465	3.67391e-11
SHANK3	rs6009946	T	C	0.258214	0.403144	0.0181865	2.21611e-105
SHANK3	rs71311698	C	G	0.494662	0.325241	0.0162307	5.71981e-87
B4GALT1	rs7019909	T	C	0.100444	0.642385	0.0263939	8.20423e-126
B4GALT1	rs62544389	A	G	0.211978	-0.249453	0.0204245	5.69863e-34
B4GALT1	rs144592178	C	T	0.0115763	-0.61181	0.0769981	2.22356e-15
B4GALT1	rs3780494	C	T	0.0206571	0.314668	0.0580235	6.0468e-08
B4GALT1	rs13296330	C	A	0.110079	0.110124	0.0264216	3.10929e-05
FH	rs10926507	A	G	0.289408	-0.201409	0.0184768	1.87202e-27
PCSK1	rs6234	C	G	0.274227	-0.998694	0.0144637	1e-200
PCSK1	rs156019	A	T	0.335575	0.49195	0.0166799	1.31525e-180
PCSK1	rs1364034	G	A	0.371343	0.350131	0.0166679	3.88113e-95
PCSK1	rs213508	A	G	0.367323	0.10643	0.0171968	6.38887e-10
PCSK1	rs13176109	T	C	0.0217663	0.278379	0.0564764	8.44461e-07
PCSK1	rs56092644	T	G	0.230556	0.0946609	0.019704	1.58546e-06
SPINK2	rs55998946	C	T	0.477818	0.21353	0.0163982	2.49207e-38
SPINK2	rs34393987	T	C	0.0205878	0.727547	0.0575984	3.42015e-36
SPINK2	rs1473430	A	G	0.37377	-0.119696	0.0171459	3.19109e-12
SPINK2	rs1399002	A	G	0.418203	-0.0942866	0.0168509	2.28244e-08
TMEM132D	rs55851595	T	C	0.0586441	0.947493	0.0336157	6.5865e-166
TMEM132D	rs7299188	G	C	0.370512	0.18205	0.017129	3.44088e-26
TMEM132D	rs9804953	C	T	0.425551	-0.152261	0.016641	7.3047e-20
TMEM132D	rs78159213	C	T	0.209344	-0.163519	0.0202338	7.44652e-16
TMEM132D	rs12811849	C	T	0.0976016	0.144528	0.027643	1.75804e-07
TMEM132D	rs76369189	A	G	0.0363233	-0.219488	0.04482	9.93826e-07
TMEM132D	rs146273337	C	G	0.0745182	0.139315	0.0317201	1.1391e-05
FAM213A	rs7067612	C	T	0.472688	0.091711	0.0166315	3.62303e-08
MAN1C1	rs11247595	T	C	0.491543	0.296626	0.0161112	5.20311e-74
MAN1C1	rs1890176	T	C	0.0311937	0.69246	0.0471854	4.55831e-48
MAN1C1	rs116631146	A	G	0.0894912	-0.356864	0.0286767	3.44159e-35
MAN1C1	rs3767895	G	A	0.198808	0.0863262	0.0208237	3.42841e-05
CHAD	rs184613584	C	A	0.0116456	-0.658234	0.0776631	2.80973e-17
CHAD	rs8070068	A	G	0.309303	-0.107549	0.0179826	2.32739e-09
PXDN	rs10202812	T	A	0.240399	0.243485	0.019251	2.78529e-36
PXDN	rs1054241	T	C	0.403022	0.119191	0.016915	2.00453e-12
HDHD2	rs79420880	T	C	0.0571884	1.29154	0.0321889	1e-200
HDHD2	rs75284103	A	G	0.0257175	-0.993479	0.0510861	3.81009e-82
TCEA2	rs6062345	C	A	0.336406	-0.0880602	0.0176604	6.29808e-07
HMHA1	rs7251797	G	A	0.384861	0.366306	0.0167143	4.02834e-103
HMHA1	rs113791600	A	C	0.408291	-0.287684	0.0167255	5.16666e-65
SWAP70	rs415895	C	G	0.344517	0.634823	0.0157944	1e-200
SWAP70	rs360146	A	C	0.0895605	0.476467	0.0284267	6.87902e-62
SWAP70	rs12807967	G	A	0.311174	-0.290178	0.0175136	1.52927e-60
SWAP70	rs7123629	C	G	0.0646749	0.449252	0.0332014	3.25246e-41
NCK2	rs1465641	T	C	0.377721	-0.184102	0.0169463	2.78455e-27
NCK2	rs186074463	G	A	0.0291834	0.299456	0.0493447	1.35513e-09
NCK2	rs4851831	A	G	0.442604	0.0991349	0.0168326	4.04836e-09
NCK2	rs116428598	G	A	0.0458894	-0.230656	0.0398911	7.68399e-09
AP2A2	rs10902230	G	A	0.434147	-0.174176	0.0166283	1.71908e-25
AP2A2	rs7482491	T	C	0.0948288	0.264435	0.0282604	1.07338e-20
PPP2R5A	rs11119856	T	C	0.164356	0.162367	0.0226675	8.674e-13
PPP2R5A	rs12024665	T	C	0.394635	-0.093647	0.017041	4.032e-08
PPP2R5A	rs3923329	A	G	0.0205185	-0.264676	0.0590512	7.50389e-06
PNKP	rs2290773	G	C	0.0093581	-0.576663	0.0865983	2.95849e-11
PNKP	rs2290775	T	C	0.406627	-0.0754338	0.0170045	9.29583e-06
CA10	rs117399000	A	G	0.0294607	-0.751077	0.0479782	2.40973e-54
CA10	rs73989411	G	A	0.156731	0.320009	0.0228466	5.32021e-44
CA10	rs203049	A	G	0.489602	-0.11397	0.0165929	7.02284e-12
CA10	rs7212492	G	A	0.289339	-0.104353	0.0182285	1.07764e-08
FGFR3	rs73079686	C	T	0.19042	0.350375	0.0207133	5.61055e-63
FGFR3	rs28643543	A	G	0.276029	-0.298755	0.0183485	1.44895e-58
FGFR3	rs17881768	G	C	0.156454	0.255939	0.0226844	2.81212e-29
FGFR3	rs3135886	C	G	0.0451962	0.356155	0.039963	6.25507e-19
FGFR3	rs114949689	G	A	0.0191321	-0.384047	0.0609678	3.16819e-10
FGFR3	rs6830342	G	C	0.129211	-0.139739	0.0246912	1.57679e-08
FGFR3	rs142639234	G	A	0.0550395	0.201762	0.0364637	3.25422e-08
ELANE	rs56283881	T	C	0.247331	-0.244287	0.0187734	2.80067e-38
ELANE	rs139394580	T	C	0.0311244	0.431317	0.0475527	1.50668e-19
ELANE	rs3180287	T	C	0.149452	-0.154034	0.0230761	2.65529e-11
INHBB	rs17050272	A	G	0.425828	0.439665	0.015968	8.88003e-159
CSF1R	rs572474264	A	C	0.0137252	-0.958737	0.0700461	4.05422e-42
CSF1R	rs115138219	G	A	0.0223901	-0.668865	0.0558198	8.96414e-33
CSF1R	rs6874087	A	G	0.302509	0.186664	0.0178575	2.15513e-25
CSF1R	rs216140	C	T	0.284348	0.185824	0.0180329	9.95369e-25
CSF1R	rs10079250	C	T	0.065992	-0.2684	0.0336244	1.65958e-15
IL5RA	rs2290610	C	T	0.349716	0.35668	0.0168022	4.6626e-97
IL5RA	rs6787336	A	G	0.273395	-0.336557	0.018312	9.16288e-74
IL5RA	rs13090113	A	T	0.0696659	-0.565629	0.0314537	9.16182e-71
IL5RA	rs3792421	G	A	0.237973	0.251468	0.0193176	2.62134e-38
IL5RA	rs340827	A	G	0.4033	0.180169	0.0166902	5.84596e-27
IL5RA	rs3804790	C	A	0.145709	-0.239612	0.0234124	2.04146e-24
IL5RA	rs147835956	A	G	0.0156662	0.400046	0.0670997	2.60971e-09
IL5RA	rs17879465	A	G	0.0178844	-0.370786	0.0624843	3.09196e-09
IL5RA	rs73005815	A	G	0.351726	0.101192	0.0172617	4.76917e-09
IL5RA	rs189179	T	A	0.151047	0.130863	0.023101	1.52867e-08
IL5RA	rs7625369	A	G	0.171565	-0.104419	0.0218884	1.87367e-06
IL5RA	rs149897508	T	C	0.0216276	0.263994	0.0566523	3.22049e-06
WISP1	rs60282000	G	T	0.354291	-0.288094	0.0172739	2.64154e-61
WISP1	rs11786982	A	G	0.217247	0.262772	0.0200008	5.57024e-39
WISP1	rs57960663	G	A	0.264938	-0.242341	0.0187916	1.22876e-37
GPD1	rs75732302	T	C	0.0140718	-0.424458	0.0706449	1.96556e-09
GPD1	rs148606384	A	G	0.0108831	-0.428634	0.0805159	1.04803e-07
GPD1	rs117608852	A	G	0.0292527	-0.212417	0.0491138	1.54591e-05
GPD1	rs8181651	T	C	0.233953	-0.076098	0.0194382	9.12876e-05
ANXA2	rs35663835	T	C	0.135311	0.598341	0.0233998	4.02726e-138
ANXA2	rs3940746	G	T	0.385623	0.418059	0.0164808	4.75886e-136
ANXA2	rs765320	T	C	0.210939	0.234761	0.0202835	1.0413e-30
ANXA2	rs181486908	T	C	0.0113684	-0.476536	0.0778031	9.55097e-10
ANXA2	rs12904505	C	A	0.439346	0.0777802	0.0166035	2.85686e-06
FCN2	rs7871721	T	C	0.0712602	-1.01181	0.0298884	1e-200
FCN2	rs12686225	T	G	0.111881	-0.992581	0.0237262	1e-200
FCN2	rs3124953	A	G	0.218356	0.376553	0.0196371	5.64837e-80
FCN2	rs57464688	A	C	0.0709829	-0.558687	0.0315792	1.34905e-68
FCN2	rs75261223	T	C	0.0655067	0.443161	0.0334681	1.4634e-39
PAK4	rs13228	C	T	0.3493	-0.111505	0.0175186	2.07297e-10
PAK4	rs55793296	G	A	0.240469	0.0758252	0.019384	9.24716e-05
PRTN3	rs2930902	G	A	0.17718	-0.175505	0.0218226	1.02249e-15
PRTN3	rs2930899	G	C	0.325662	0.141361	0.0179728	4.22139e-15
PRTN3	rs10415976	G	A	0.0946901	-0.116766	0.0283665	3.89211e-05
IL12B	rs4244437	G	A	0.309996	-0.579232	0.0164699	1e-200
IL12B	rs3213119	A	C	0.0302232	-1.15521	0.0472377	5.8634e-127
IL12B	rs55840985	T	C	0.371759	0.229061	0.0170006	6.96091e-41
IL12B	rs2161418	C	T	0.410717	0.128038	0.0168126	2.95882e-14
IL12B	rs11135056	T	C	0.200194	0.118294	0.0207115	1.16423e-08
FRZB	rs288326	A	G	0.116595	0.662816	0.0248642	2.1129e-149
FRZB	rs114378663	T	C	0.0402745	-0.691594	0.0418377	2.81982e-60
FRZB	rs151314344	C	T	0.0265493	0.799573	0.051356	8.78794e-54
FRZB	rs4427983	G	A	0.273326	-0.282442	0.0184114	2.72244e-52
FRZB	rs6433994	C	T	0.390822	0.248503	0.0167055	2.54464e-49
FRZB	rs1462527	T	G	0.0721614	-0.359666	0.0319757	4.13162e-29
FRZB	rs35100533	C	G	0.0260641	0.410275	0.0521506	4.15919e-15
FRZB	rs73977799	A	G	0.0825593	0.18868	0.0302239	4.54394e-10
FRZB	rs62190102	C	T	0.287467	0.105735	0.0183442	8.55564e-09
FRZB	rs79734073	C	A	0.01324	-0.401207	0.0720089	2.61463e-08
FRZB	rs79173219	G	C	0.0142798	0.333881	0.070214	2.02103e-06
CCL8	rs3138037	C	T	0.167267	-1.12142	0.0182215	1e-200
CCL8	rs34202026	T	A	0.0194787	-0.694283	0.0593971	2.77985e-31
CCL8	rs41416652	C	T	0.0440177	0.447022	0.0402337	1.89309e-28
CCL8	rs77086916	T	C	0.0139332	0.382916	0.0706579	6.17669e-08
CCL8	rs12450341	C	T	0.177249	0.0994507	0.0217827	5.0637e-06
CCL8	rs141403170	G	A	0.0127547	0.277079	0.0745919	0.000205065
CROT	rs31659	C	T	0.10488	-0.611166	0.0262453	1.0351e-115
CROT	rs45549532	G	A	0.0701511	-0.208192	0.0323784	1.35769e-10
CROT	rs34110100	G	A	0.0354915	0.248504	0.0442765	2.06755e-08
CROT	rs45537731	C	T	0.0364619	0.233499	0.0446429	1.73923e-07
APOBEC3G	rs3891126	G	C	0.10086	-0.334968	0.0273026	2.92327e-34
APOBEC3G	rs5757502	A	T	0.29433	-0.147475	0.0183866	1.21729e-15
APOBEC3G	rs5757464	G	A	0.425204	0.118871	0.0168471	1.87469e-12
SPSB1	rs4908782	T	C	0.318383	-0.0756134	0.0178644	2.33826e-05
DPY30	rs72863973	G	C	0.216761	0.230698	0.0201437	4.15051e-30
DPY30	rs115631838	A	G	0.0453348	0.454896	0.0398357	6.04978e-30
GNPNAT1	rs1952092	G	C	0.478996	-0.252587	0.016461	2.56601e-52
GNPNAT1	rs12147912	T	G	0.0982947	0.276754	0.0275449	1.3485e-23
GNPNAT1	rs7160906	C	T	0.272563	-0.0841777	0.0186864	6.74917e-06
LAP3	rs114838597	T	C	0.0259947	0.484503	0.0521271	1.92055e-20
LAP3	rs1473352	T	G	0.0165673	0.316299	0.0653804	1.33997e-06
LAP3	rs139033854	T	C	0.0219742	0.223925	0.055734	5.93574e-05
TXNRD1	rs11111979	C	G	0.456398	0.154451	0.0166807	2.66713e-20
KPNA6	rs72666741	A	G	0.0282129	0.860368	0.0492064	4.45698e-67
CRYZ	rs61790737	G	T	0.458131	0.563466	0.015455	1e-200
CRYZ	rs745108	A	G	0.121655	1.04551	0.0220799	1e-200
CRYZ	rs12738201	C	A	0.219118	0.581973	0.0189058	1.30567e-195
CRYZ	rs60887187	G	A	0.0517815	-0.596743	0.0367596	3.11468e-58
CRYZ	rs17095908	C	G	0.0149036	1.01374	0.0678523	9.93219e-50
CRYZ	rs1345943	T	A	0.432414	0.0808926	0.0168167	1.5379e-06
LANCL1	rs2287418	C	G	0.496742	-0.142467	0.0166375	1.3298e-17
LANCL1	rs116491893	A	G	0.0435325	-0.275588	0.0407097	1.39299e-11
NMRAL1	rs11557236	A	G	0.0849854	-0.50434	0.0292287	2.08696e-65
NMRAL1	rs61190647	A	C	0.0383336	-0.199466	0.0434215	4.42815e-06
ADSSL1	rs10142660	T	G	0.126022	0.198835	0.0251574	3.11246e-15
ADSSL1	rs2494732	C	T	0.422986	-0.105917	0.0166819	2.29504e-10
ADSSL1	rs7148206	T	C	0.180299	-0.0856824	0.0217362	8.15994e-05
IL1RAP	rs13071108	C	T	0.268058	0.576239	0.0175264	1e-200
IL1RAP	rs9813227	A	C	0.163386	1.06925	0.0186718	1e-200
IL1RAP	rs9831803	T	G	0.168862	-0.423536	0.021559	9.51024e-84
IL1RAP	rs1024949	C	T	0.118952	-0.401175	0.0251046	1.62814e-56
IL1RAP	rs56282068	G	T	0.0764592	0.258069	0.0313694	2.26253e-16
IL15RA	rs8177614	C	T	0.429017	-0.493323	0.0156655	1e-200
IL15RA	rs8177643	T	C	0.317482	0.66327	0.0158731	1e-200
IL15RA	rs7914655	T	C	0.134549	-0.500501	0.0236792	2.90087e-96
IL15RA	rs2274035	A	G	0.0815195	0.556998	0.029819	4.45841e-76
IL15RA	rs8177684	T	C	0.257521	-0.253996	0.0187535	2.74561e-41
IL15RA	rs3136625	C	T	0.0350756	-0.593014	0.0446923	1.02289e-39
IL15RA	rs8177647	T	C	0.0725773	-0.294432	0.0319964	4.52087e-20
IL15RA	rs73606799	T	C	0.0103286	-0.627837	0.0813175	1.31198e-14
IL15RA	rs8177692	C	T	0.280674	0.0669811	0.0185356	0.000303969
CST4	rs35957367	C	T	0.102523	-0.459381	0.0270052	1.17657e-63
CST4	rs3761285	T	C	0.216969	0.260072	0.0196244	1.26499e-39
CST4	rs4549181	T	C	0.283447	-0.0873188	0.0185789	2.65119e-06
IL18R1	rs11465583	C	G	0.242825	0.891918	0.0163286	1e-200
IL18R1	rs4134504	T	C	0.101622	-0.632311	0.0262557	2.53031e-123
IL18R1	rs6719130	T	C	0.133301	-0.371106	0.0242955	7.26643e-52
IL18R1	rs138245561	T	C	0.0241231	0.692593	0.0541597	4.82425e-37
IL18R1	rs115505899	A	G	0.0250243	0.344292	0.0535229	1.33445e-10
IL18R1	rs62153064	C	G	0.0198253	0.319547	0.0585216	4.91104e-08
DEF6	rs16868699	C	G	0.0340358	-0.547665	0.045487	4.53658e-33
DEF6	rs1041528	T	A	0.149383	-0.140759	0.0232032	1.37437e-09
CBR3	rs8127118	C	T	0.408221	-0.709168	0.0148065	1e-200
CBR3	rs7283454	A	G	0.119229	0.599225	0.0244813	3.59545e-127
CBR3	rs142135178	C	T	0.0105365	-0.50102	0.0817484	9.32026e-10
CARS	rs693687	G	A	0.406003	0.156729	0.017059	5.16842e-20
C1QC	rs75380810	C	T	0.0395813	0.969519	0.0414895	1.7749e-116
C1QC	rs12073436	T	C	0.0986413	0.485325	0.0271743	7.64087e-70
C1QC	rs15940	T	C	0.257313	-0.28572	0.0187457	1.18328e-51
C1QC	rs12060537	C	T	0.111188	0.366119	0.0262043	8.60317e-44
C1QC	rs75837320	G	A	0.0119229	0.998471	0.0748979	4.53783e-40
C1QC	rs7516495	A	C	0.0953833	0.345445	0.0280584	1.73867e-34
C1QC	rs141997172	G	A	0.0119229	0.830559	0.0751817	3.79381e-28
C1QC	rs181026444	C	T	0.00991266	0.467863	0.0842672	2.92247e-08
C1QC	rs10580	A	G	0.0249549	0.274078	0.0530372	2.43413e-07
C1QC	rs623183	A	G	0.148551	0.0971093	0.0231144	2.68638e-05
CNTFR	rs73645429	A	G	0.0181617	-1.03671	0.0604901	1.43835e-64
CNTFR	rs72737118	A	G	0.0581589	-0.404555	0.035083	1.69456e-30
CNTFR	rs4878577	C	T	0.483987	0.140703	0.0166093	2.91196e-17
CNTFR	rs2183012	A	G	0.0193401	0.386353	0.0606508	2.00485e-10
MTHFS	rs622506	C	A	0.373839	0.510356	0.0162585	1e-200
MTHFS	rs4778727	A	C	0.272841	-0.714347	0.016658	1e-200
MTHFS	rs2733108	A	T	0.105227	0.668241	0.0260002	1.84517e-139
MTHFS	rs200058464	A	C	0.0194787	-1.41031	0.0580647	2.51944e-125
MTHFS	rs8024713	G	C	0.3798	-0.366144	0.0165351	3.62744e-105
MTHFS	rs12902402	G	T	0.200194	-0.318036	0.0203362	3.05542e-54
MTHFS	rs2586172	T	C	0.260225	-0.269057	0.0189054	2.3838e-45
MTHFS	rs71409259	T	C	0.065992	0.205421	0.0336089	1.03449e-09
MTHFS	rs56374195	T	C	0.0200333	0.262022	0.0588912	8.74633e-06
THBS2	rs73041853	A	G	0.0978788	0.193358	0.0278563	4.22425e-12
PIANP	rs11064321	C	G	0.376958	0.298044	0.0166804	6.62699e-70
S100A4	rs28594230	C	G	0.0559407	0.247713	0.0359416	5.96204e-12
S100A4	rs1005436	A	G	0.114585	0.139079	0.0258125	7.34862e-08
C10orf54	rs10762477	G	A	0.143352	0.622588	0.0226962	1.1501e-157
C10orf54	rs9416010	C	T	0.34119	0.221244	0.0172632	3.39346e-37
C10orf54	rs41305045	A	G	0.242895	-0.223337	0.0191405	3.52639e-31
C10orf54	rs2394838	G	C	0.227575	0.20168	0.0195673	9.72198e-25
C10orf54	rs4747196	T	C	0.281922	-0.0922609	0.0184703	6.01907e-07
EFNB2	rs59166663	C	A	0.142035	0.287089	0.0234888	5.11408e-34
EFNB2	rs3803241	T	G	0.316512	0.183108	0.0178278	1.40598e-24
EFNB2	rs9558829	G	A	0.147997	-0.15904	0.023302	9.49473e-12
EFNB2	rs9514548	C	T	0.270692	0.100979	0.018654	6.38817e-08
EFNB2	rs9301143	T	C	0.493761	0.0799225	0.016709	1.75955e-06
IL1R2	rs2310170	G	T	0.401497	-0.518202	0.0160367	1e-200
IL1R2	rs78423067	A	G	0.0133786	-0.802732	0.0719447	1.12746e-28
IL1R2	rs13023233	C	A	0.333148	0.086305	0.0176396	1.0163e-06
AMIGO2	rs1101752	G	A	0.299945	0.148244	0.0180809	2.84709e-16
AMIGO2	rs7979883	T	C	0.321156	-0.124031	0.0178879	4.45168e-12
AMIGO2	rs1554693	A	G	0.307847	0.101317	0.018255	2.9569e-08
AMIGO2	rs2040643	A	G	0.434979	0.0928038	0.016768	3.22942e-08
ISG15	rs3128110	G	C	0.384375	0.319394	0.016764	5.35144e-79
ISG15	rs2465126	G	A	0.0401359	-0.754279	0.041517	3.70005e-72
YWHAB	rs6031847	T	C	0.28005	-0.912681	0.0150942	1e-200
YWHAB	rs2868216	A	G	0.0479689	0.297776	0.0387696	1.79173e-14
YWHAB	rs3092248	T	C	0.0296687	0.271958	0.0492353	3.43639e-08
ANXA5	rs36177180	G	T	0.293013	-0.0895254	0.018409	1.17986e-06
ANXA7	rs117332875	G	C	0.0203106	-0.453527	0.0587629	1.34178e-14
RBP7	rs35232720	T	C	0.054485	-1.02579	0.0345448	6.53274e-183
RBP7	rs72859578	C	G	0.0363233	-0.40962	0.044098	2.0265e-20
RBP7	rs77407441	G	A	0.026272	-0.316929	0.0523357	1.46834e-09
RBP7	rs7532547	T	C	0.0862332	-0.129675	0.0297626	1.33703e-05
DOK2	rs73223780	A	G	0.080549	-0.207364	0.0305412	1.21335e-11
DOK2	rs7009693	G	A	0.474768	-0.0540783	0.0166194	0.00114342
RAB6B	rs10212397	A	G	0.155345	-0.715131	0.0211755	1e-200
RAB6B	rs2715635	T	A	0.138569	-0.115535	0.0241602	1.7696e-06
RAB6B	rs76501142	A	G	0.25052	-0.0839005	0.0193188	1.42511e-05
PREP	rs1051484	T	C	0.156662	0.813295	0.0209354	1e-200
PREP	rs10447466	C	A	0.0778456	-0.570562	0.0301714	6.97854e-78
PREP	rs72941804	G	A	0.0474144	-0.416737	0.0388113	1.0788e-26
PREP	rs145187731	C	T	0.0669624	-0.277092	0.0326102	2.33737e-17
PREP	rs1149316	T	C	0.0625953	-0.273218	0.0342641	1.7751e-15
PREP	rs75159041	A	C	0.0121309	-0.393398	0.0754874	1.92581e-07
VOPP1	rs117042408	A	G	0.0305698	-0.505854	0.0475067	2.7892e-26
VOPP1	rs9642585	T	C	0.372522	0.111082	0.017116	9.15776e-11
HRSP12	rs76631768	G	A	0.414668	-0.327702	0.0164754	9.52112e-86
HRSP12	rs2447505	A	T	0.421877	0.325117	0.016433	7.01824e-85
DNAJC17	rs57825040	G	C	0.365659	-0.114068	0.0173222	4.86644e-11
DNAJC17	rs56097374	C	T	0.0309857	-0.285171	0.0479123	2.77391e-09
DNAJC17	rs79353017	T	G	0.0175378	-0.341948	0.0628356	5.44351e-08
EIF4B	rs146008363	A	T	0.0571191	-0.203697	0.0358128	1.33704e-08
EIF4B	rs1474214	C	T	0.345071	-0.0660365	0.0174597	0.00015669
CAPN2	rs188530181	C	A	0.0108831	-1.48021	0.0787683	5.92226e-77
CAPN2	rs17559134	A	G	0.327187	-0.188952	0.0175965	1.07281e-26
CAPN2	rs112181631	A	C	0.0107445	0.370089	0.0800129	3.8046e-06
CAPN2	rs61827701	G	A	0.139124	0.0830832	0.0239441	0.000523728
C8G	rs2071006	T	G	0.466311	0.498495	0.0154451	1e-200
C8G	rs884112	A	G	0.188063	0.563019	0.020296	5.09541e-161
C8G	rs11145945	G	A	0.269999	0.183903	0.0185633	5.45302e-23
CRLF1	rs141412226	A	G	0.204423	0.337656	0.0201954	1.35295e-61
CRLF1	rs111532577	G	T	0.10183	0.111857	0.0273228	4.28793e-05
NETO1	rs7242889	G	C	0.183072	0.126592	0.0213905	3.40501e-09
NETO1	rs1559584	C	A	0.39103	-0.0809339	0.0169962	1.95531e-06
NETO1	rs12961224	C	T	0.408984	0.078931	0.0169419	3.2358e-06
MESDC2	rs6495535	T	C	0.0483155	-0.443898	0.0385742	2.22108e-30
MESDC2	rs2460850	C	T	0.361708	-0.124476	0.0174081	9.49538e-13
CCDC134	rs11090057	A	G	0.357688	0.387324	0.0167286	1.85176e-114
CCDC134	rs139558	A	G	0.309996	-0.350496	0.0174657	3.28741e-87
REG3A	rs114874655	A	T	0.0587828	0.480648	0.0350196	2.4373e-42
REG3A	rs3754810	T	C	0.0499792	-0.393476	0.0379759	5.56907e-25
REG3A	rs13026790	C	T	0.193539	0.114558	0.0209999	5.0557e-08
REG3A	rs142010238	T	A	0.0773603	0.157579	0.0310162	3.85837e-07
REG3A	rs6713129	T	C	0.412311	0.0818362	0.0167685	1.08169e-06
VWC2	rs1876569	T	A	0.142798	-0.647865	0.0221472	7.34774e-178
VWC2	rs148681119	A	C	0.0222515	0.840013	0.0556646	1.1032e-50
VWC2	rs1544434	G	A	0.394219	0.205542	0.0168108	4.85098e-34
VWC2	rs73347631	T	C	0.0219049	-0.656922	0.0562399	3.05376e-31
VWC2	rs79731913	C	A	0.0596146	0.354615	0.0346747	2.20301e-24
VWC2	rs11972629	T	A	0.362886	0.106758	0.017286	6.93166e-10
VWC2	rs6963683	A	G	0.135727	-0.149245	0.0242096	7.44238e-10
VWC2	rs38789	T	C	0.468737	-0.0936199	0.0167703	2.45716e-08
VWC2	rs11772277	T	C	0.0721614	0.116486	0.0318949	0.000261863
VWC2	rs17632348	C	T	0.3075	-0.064394	0.0180168	0.000353726
CLIC4	rs4649017	C	T	0.373492	-0.256521	0.0167131	2.42089e-52
CLIC4	rs76072819	C	G	0.0438098	0.568733	0.039901	1.75935e-45
CLIC4	rs4344265	A	G	0.0250936	-0.196802	0.0530998	0.000211904
TXNL4B	rs116891509	T	C	0.0734091	0.554352	0.031138	2.0163e-69
TXNL4B	rs74029810	T	C	0.0309164	-0.401327	0.0476237	4.23768e-17
TXNL4B	rs75092065	C	T	0.14058	0.117681	0.0238878	8.56251e-07
TXNL4B	rs6499557	A	G	0.466657	0.0659778	0.016755	8.30098e-05
GBP1	rs1048443	C	G	0.302024	-0.189538	0.0180036	9.87654e-26
GBP1	rs1048401	C	T	0.0370858	-0.321212	0.0438792	2.7406e-13
GBP1	rs1329122	C	T	0.0243311	0.357389	0.0535898	2.76625e-11
GBP1	rs115621056	A	G	0.0392347	0.235791	0.0427127	3.49983e-08
GBP1	rs2390735	A	T	0.328851	-0.0595917	0.0178057	0.000821771
SELM	rs117551362	A	G	0.0490087	0.288679	0.0385417	7.7038e-14
KNG1	rs5030062	C	A	0.37682	0.303368	0.0166594	1.77668e-72
KNG1	rs76438938	T	C	0.0273118	0.791345	0.0499949	1.68803e-55
KNG1	rs58005713	C	G	0.0948981	-0.317342	0.0279712	1.39271e-29
APOA5	rs12274046	T	C	0.0696659	1.21024	0.0296625	1e-200
APOA5	rs651821	C	T	0.062318	-0.411318	0.0338479	1.19279e-33
APOC1	rs5112	C	G	0.466449	-0.320626	0.0162545	2.12949e-84
APOC1	rs1064725	G	T	0.0417995	-0.237303	0.0415423	1.15889e-08
APOC1	rs429358	C	T	0.14973	0.118336	0.0234379	4.55246e-07
BPIFB1	rs11696307	C	T	0.396229	0.323175	0.0166866	1.66801e-81
BPIFB1	rs10875488	G	A	0.246638	0.156828	0.0191201	2.77011e-16
BPIFB1	rs116989472	G	C	0.0133093	0.398038	0.0725935	4.32076e-08
BPIFB1	rs76549422	G	T	0.0234992	-0.251518	0.0547019	4.339e-06
BMPER	rs2893475	C	T	0.126092	0.296124	0.0244534	1.97753e-33
BMPER	rs759728	T	C	0.1141	-0.287268	0.0258704	2.03433e-28
BMPER	rs4723328	T	C	0.475184	0.160005	0.0163678	1.97425e-22
BMPER	rs77897447	G	C	0.120338	0.208308	0.025474	3.40176e-16
BMPER	rs2058681	G	A	0.316512	-0.140206	0.0177664	3.42311e-15
BMPER	rs17823568	G	C	0.23111	-0.135978	0.0197769	6.68948e-12
BMPER	rs1545449	T	C	0.197352	-0.0956637	0.020667	3.74197e-06
BMPER	rs1050719	C	T	0.25253	0.0709696	0.019162	0.000214104
BOLA1	rs1044808	C	G	0.0777762	1.0913	0.0285201	1e-200
CPB1	rs13318851	C	G	0.227506	0.410047	0.0191662	1.65631e-98
CPB1	rs41267865	A	C	0.101137	0.434526	0.0271246	8.82651e-57
CPB1	rs73010114	C	T	0.0353528	-0.291585	0.0442276	4.61959e-11
CTSE	rs78554767	T	C	0.0812422	0.151763	0.0304325	6.28024e-07
CTSE	rs148097044	T	C	0.0153889	-0.306116	0.0680625	6.98101e-06
KL	rs73176836	C	T	0.151324	0.216232	0.0227686	2.87644e-21
KL	rs10467359	G	A	0.0490781	-0.360307	0.0383187	6.9857e-21
KL	rs73176817	C	T	0.0886594	0.212283	0.0296601	9.04682e-13
KL	rs2858823	T	C	0.409746	-0.114359	0.0167759	1.0058e-11
FABP2	rs56905341	C	T	0.180161	-0.780911	0.0197014	1e-200
FABP2	rs1397607	G	A	0.328781	-0.754648	0.0156094	1e-200
FABP2	rs7659765	T	C	0.0994732	-0.748705	0.0263631	2.83407e-168
FABP2	rs35703745	A	G	0.387425	-0.436525	0.0164202	1.23476e-148
FABP2	rs111866828	A	G	0.119506	-0.642838	0.0244839	3.46534e-145
FABP2	rs1052633	G	A	0.462914	0.36824	0.0160713	3.25821e-112
FABP2	rs181347410	G	T	0.0218356	-0.71309	0.0566049	5.19801e-36
FABP2	rs17359764	T	G	0.034313	0.337861	0.045796	1.79287e-13
NRP2	rs849110	T	C	0.233051	-0.320222	0.0193929	3.76872e-60
NRP2	rs16837641	A	G	0.325593	0.21381	0.0175937	1.18349e-33
NRP2	rs3770994	A	G	0.109524	0.242054	0.0265113	8.73095e-20
NRP2	rs13428191	G	T	0.20061	0.185793	0.0208195	5.62555e-19
NRP2	rs12694032	G	A	0.404825	0.102193	0.0168622	1.42529e-09
NRP2	rs113185080	G	A	0.0522667	-0.184471	0.0375863	9.40637e-07
NRP2	rs35761263	G	A	0.0373631	-0.153126	0.0440305	0.000508678
FCGR3A	rs6687275	G	T	0.177388	0.739199	0.0199988	1e-200
FCGR3A	rs9427403	C	A	0.18536	0.796131	0.0192695	1e-200
FCGR3A	rs396991	C	A	0.327672	0.962239	0.0136893	1e-200
FCGR3A	rs79568124	G	A	0.101691	0.794599	0.0258049	1.00334e-195
FCGR3A	rs17400517	T	G	0.12318	0.72134	0.0237319	4.75154e-191
FCGR3A	rs79090924	C	T	0.0989186	0.647647	0.0267186	7.56402e-125
FCGR3A	rs35852976	G	A	0.0426314	0.68465	0.0400616	3.20365e-64
FCGR3A	rs143135133	C	A	0.0210731	-0.349965	0.0576536	1.34281e-09
GAS6	rs6602909	C	T	0.322335	-0.408095	0.0171639	2.28744e-120
GAS6	rs7490130	C	T	0.230972	-0.174702	0.0196961	9.10878e-19
UNC5B	rs74761108	A	G	0.0329267	-0.5326	0.0463082	2.3899e-30
UNC5B	rs11598330	T	G	0.0694579	0.364837	0.0323109	2.54601e-29
UNC5B	rs2275577	T	G	0.0811729	0.260261	0.0301705	7.70422e-18
UNC5B	rs1124397	C	T	0.321295	0.153265	0.0177715	7.84725e-18
UNC5B	rs4747141	A	G	0.102315	0.217527	0.0269694	8.4634e-16
UNC5B	rs12414898	G	C	0.480036	0.128146	0.016706	1.93639e-14
UNC5B	rs72810346	A	G	0.0259254	-0.337103	0.0522083	1.13825e-10
UNC5B	rs7069846	G	A	0.286011	0.0927189	0.0183756	4.62726e-07
GSTM1	rs115929572	A	G	0.0751421	0.767476	0.0302128	2.05707e-136
GSTM1	rs2269340	C	T	0.0752807	0.622648	0.0306167	1.88835e-89
GSTM1	rs140604451	A	G	0.0317482	0.88038	0.0460338	1.43398e-79
GSTM1	rs116803059	A	G	0.0296687	0.727521	0.0477567	1.33143e-51
GSTM1	rs116532364	T	C	0.024539	0.795074	0.0528774	2.45171e-50
GSTM1	rs3895838	G	A	0.0678636	0.476007	0.0325523	9.64828e-48
GSTM1	rs58720505	A	G	0.039512	0.538229	0.0421195	5.42854e-37
GSTM1	rs112697537	A	G	0.0230833	0.694137	0.0544572	8.12501e-37
GSTM1	rs35579799	T	C	0.0124775	0.890186	0.0743046	9.21883e-33
GSTM1	rs61797155	T	C	0.0189935	0.703099	0.0610207	1.87987e-30
GSTM1	rs2073483	T	C	0.396992	-0.190034	0.0168939	4.10676e-29
GSTM1	rs72705225	A	G	0.0436018	0.390561	0.0404825	6.81734e-22
GSTM1	rs115394162	C	A	0.029738	0.366587	0.0487402	6.08244e-14
GSTM1	rs116362610	G	C	0.0185082	0.413423	0.0612092	1.54746e-11
GSTM1	rs1332018	G	T	0.421946	-0.097898	0.016874	6.8422e-09
GSTM1	rs148295757	T	A	0.00984334	0.470217	0.0845568	2.77897e-08
GSTM1	rs1149174	A	G	0.136351	0.0837624	0.0242956	0.000568739
GSTM1	rs112987420	C	G	0.0122002	-0.259364	0.0753625	0.000581669
LDHA	rs7951953	C	T	0.174338	0.201607	0.0216975	1.97338e-20
SERPINB5	rs12967175	T	A	0.144253	0.165659	0.023788	3.60014e-12
SERPINB5	rs72931617	G	T	0.289547	-0.122154	0.0185803	5.22659e-11
PNP	rs1049564	A	G	0.176279	-0.667139	0.0201747	1e-200
PNP	rs1760940	C	A	0.235824	-0.499759	0.0186189	2.38546e-151
PNP	rs1760928	G	A	0.197491	-0.249421	0.0205946	1.94802e-33
PNP	rs28714148	C	G	0.268474	0.164919	0.0187352	1.65222e-18
PNP	rs72671254	A	G	0.0120616	0.443205	0.0760975	5.98664e-09
PNP	rs34784031	G	C	0.0567725	0.184005	0.0361532	3.6788e-07
PNP	rs79943081	C	G	0.0573964	-0.155776	0.0359606	1.4987e-05
PNP	rs1756364	G	T	0.110495	-0.096866	0.0263793	0.000242357
PNP	rs72672764	C	T	0.0957299	-0.0984573	0.0283614	0.000520538
GM2A	rs153447	T	A	0.366907	0.487403	0.0162896	1.57776e-185
GM2A	rs113026124	A	G	0.115902	0.713617	0.0246437	1.62511e-174
GM2A	rs153479	G	A	0.467004	-0.45318	0.0158034	2.35337e-171
GM2A	rs3756627	T	C	0.0292527	-0.683244	0.0482753	7.10251e-45
GM2A	rs41290573	A	C	0.0607237	0.44449	0.0342297	3.94802e-38
GM2A	rs79086049	T	C	0.031055	0.331628	0.0480454	5.54863e-12
GM2A	rs17660330	A	G	0.0176071	-0.246936	0.0630315	9.02389e-05
SORD	rs72722045	T	A	0.119784	0.470238	0.0249355	1.80027e-77
SORD	rs79521435	G	A	0.0924026	0.417319	0.0284317	4.38669e-48
SORD	rs2437868	C	T	0.149175	-0.245593	0.0230515	2.61604e-26
SORD	rs111477569	A	G	0.0545543	-0.357439	0.0367345	3.0659e-22
SORD	rs28488149	C	G	0.0138639	0.307439	0.070172	1.19688e-05
NT5E	rs2229523	A	G	0.32788	0.447466	0.0169449	9.05288e-147
NT5E	rs313206	A	G	0.121447	-0.633576	0.0243732	1.76563e-142
NT5E	rs3812139	G	C	0.102315	-0.305995	0.0271147	2.73116e-29
NT5E	rs72903444	A	C	0.230764	0.16952	0.0196488	7.62938e-18
NT5E	rs118034309	A	G	0.0163594	0.389479	0.0654389	2.77642e-09
NT5E	rs74381604	T	C	0.0368085	-0.227003	0.0438503	2.3185e-07
NT5E	rs9351064	C	T	0.119368	-0.104682	0.0256914	4.65914e-05
AMBP	rs10982050	G	A	0.242132	-0.153459	0.0192007	1.5303e-15
AMBP	rs116994374	A	G	0.0781228	-0.177243	0.0309179	1.02844e-08
AMBP	rs3762058	T	C	0.0451962	0.200224	0.0401132	6.1324e-07
ANPEP	rs1042499	C	T	0.0594759	0.223497	0.0352508	2.43293e-10
ANPEP	rs25653	C	T	0.47151	0.0764518	0.0166119	4.25129e-06
CD8A	rs3020726	G	A	0.165604	0.51744	0.021687	3.63962e-121
CD8A	rs114758893	A	G	0.0829752	-0.409963	0.0297782	1.38328e-42
CD8A	rs62148508	G	T	0.0229447	-0.598571	0.0549384	1.98366e-27
COL9A1	rs13199337	T	C	0.175378	0.140078	0.0218353	1.49528e-10
COL9A1	rs9455027	T	A	0.0829752	-0.175103	0.0300142	5.6458e-09
COL9A1	rs17739048	G	A	0.0500485	-0.15591	0.0380241	4.17161e-05
COL9A1	rs2242588	C	T	0.17614	0.0872439	0.0218878	6.78688e-05
CFHR1	rs71631867	A	T	0.205046	-0.836817	0.0177125	1e-200
CFHR1	rs146690273	G	T	0.159781	0.399035	0.0223495	8.37705e-70
CFHR1	rs72734340	T	C	0.0335505	0.536984	0.0460049	3.36477e-31
CFHR1	rs140976580	C	T	0.0103286	-0.379317	0.0815307	3.33877e-06
HEXB	rs13181798	T	C	0.247262	0.477442	0.0185325	4.36537e-140
HEXB	rs35711978	T	C	0.179537	0.525619	0.0207597	1.42872e-135
HEXB	rs2442041	A	C	0.0716068	-0.617553	0.0312484	1.0556e-84
HEXB	rs62366372	C	T	0.037987	-0.818006	0.0423305	3.68669e-81
HEXB	rs820886	G	A	0.257729	0.181671	0.0188838	8.85242e-22
HEXB	rs183908490	A	G	0.0157355	0.631297	0.0667097	3.95345e-21
HEXB	rs6888163	G	A	0.119922	-0.205515	0.0256913	1.4462e-15
PNLIPRP2	rs11593206	A	C	0.27291	-0.621882	0.0170111	1e-200
PNLIPRP2	rs11197785	T	A	0.437821	-0.650627	0.0147672	1e-200
PNLIPRP2	rs4523611	C	G	0.192846	0.58626	0.0198013	6.55132e-182
PNLIPRP2	rs11197765	G	C	0.212464	0.464824	0.0195263	1.21386e-120
PNLIPRP2	rs17095060	T	C	0.333287	0.224965	0.0174766	1.66289e-37
PNLIPRP2	rs74158811	T	C	0.0703591	0.280011	0.031829	1.73065e-18
PNLIPRP2	rs2921965	C	T	0.29225	0.0586986	0.0182411	0.00129689
LRP11	rs1807815	C	T	0.465271	0.722848	0.0143295	1e-200
LRP11	rs9377229	T	C	0.369333	0.871114	0.0139092	1e-200
LRP11	rs17748069	A	G	0.479689	-0.401853	0.0159358	1.53717e-134
LRP11	rs9379346	A	G	0.0826979	0.580845	0.0292786	2.52915e-85
LRP11	rs28843181	G	A	0.0149036	0.922024	0.0677045	1.01885e-41
LRP11	rs952414	T	C	0.0585748	0.379628	0.0353338	1.00651e-26
LRP11	rs55803037	A	C	0.109871	0.0992454	0.0267262	0.000206023
PIN1	rs730554	G	A	0.333426	0.0883978	0.0175106	4.568e-07
PLTP	rs111602331	C	T	0.184597	-0.751054	0.0196214	1e-200
PLTP	rs435306	G	T	0.26071	0.315609	0.0185114	6.23749e-64
PLTP	rs6032614	G	T	0.0947595	-0.235477	0.028234	8.8042e-17
PLTP	rs6032360	T	C	0.0148343	-0.555016	0.0684103	5.7573e-16
PLTP	rs147204976	A	G	0.0152502	-0.27175	0.0680633	6.60018e-05
REG3G	rs430298	T	G	0.218148	0.576398	0.0189111	4.91913e-192
REG3G	rs2196331	G	T	0.263483	0.510492	0.0177504	2.73254e-172
REG3G	rs13025793	T	C	0.140372	-0.449809	0.0234	2.38999e-80
REG3G	rs5002174	C	T	0.469707	0.110803	0.0165875	2.56859e-11
REG3G	rs1666769	C	T	0.316165	-0.0612777	0.0177793	0.000570973
VNN2	rs9483499	G	A	0.149868	0.604641	0.0221008	7.07245e-157
VNN2	rs33980664	T	C	0.0313323	-1.21752	0.0455875	6.2744e-150
VNN2	rs2267952	C	T	0.463746	-0.405409	0.0157764	2.03835e-139
VNN2	rs761126	T	C	0.214405	0.37013	0.0196192	1.57226e-77
VNN2	rs34625012	T	C	0.047553	0.611546	0.0382215	1.19607e-56
VNN2	rs4897609	G	A	0.340219	-0.153826	0.0176241	3.17764e-18
VNN2	rs146265857	T	G	0.0517122	-0.312459	0.0372649	6.05295e-17
VNN2	rs3756973	A	T	0.0279357	-0.406011	0.050368	8.80058e-16
VNN2	rs34902339	T	C	0.0173298	0.433451	0.0631098	7.04373e-12
VNN2	rs77020716	G	A	0.0793706	0.117419	0.0305437	0.000121936
CAMP	rs11716848	A	G	0.301262	0.0728898	0.0180195	5.28549e-05
AGRN	rs4970350	G	A	0.427423	-0.301049	0.0166506	1.6955e-71
AOC1	rs7786439	G	A	0.251629	-0.696563	0.0173295	1e-200
AOC1	rs10952288	G	A	0.44198	0.767347	0.01419	1e-200
AOC1	rs2052130	A	G	0.156939	-0.626785	0.0216316	1.01486e-174
AOC1	rs62490441	T	C	0.162415	0.567728	0.0216071	2.17247e-145
AOC1	rs1049742	T	C	0.0800638	-0.489125	0.0299577	7.13355e-59
AOC1	rs12671154	T	C	0.161306	-0.287116	0.0221424	5.01261e-38
AOC1	rs2071517	A	G	0.178081	0.226047	0.0217064	3.23444e-25
AOC1	rs79043825	A	C	0.0436018	-0.381494	0.0405628	6.84963e-21
AOC1	rs80309015	T	A	0.0194094	-0.530933	0.0595137	5.76824e-19
AOC1	rs4725374	T	C	0.221059	0.140955	0.0198902	1.50428e-12
AOC1	rs9691673	C	G	0.299182	0.0629337	0.0182096	0.00055127
CES1	rs76336259	A	G	0.0469985	-0.471838	0.0391188	3.507e-33
CES1	rs11076122	A	G	0.221891	-0.159138	0.0200519	2.39826e-15
CES1	rs74019283	T	G	0.0378483	-0.272459	0.0434465	3.79078e-10
CES1	rs145577128	A	G	0.0111604	-0.408554	0.0785473	2.03259e-07
CD248	rs565972	A	G	0.476778	0.103092	0.0167089	7.2037e-10
FOLR3	rs75780959	C	G	0.0484542	1.18121	0.0361181	1e-200
FOLR3	rs116309149	A	G	0.0280743	1.39168	0.0474753	1.48228e-178
FOLR3	rs151304224	T	C	0.016498	0.848116	0.0642887	2.76423e-39
FOLR3	rs151030145	C	T	0.0133093	-0.262072	0.0726791	0.000313196
ATRN	rs118065662	G	A	0.0127547	-1.9277	0.070695	6.66354e-156
ATRN	rs238735	T	C	0.0622487	-0.671665	0.0337423	7.11723e-86
ATRN	rs2252091	T	C	0.231873	-0.137424	0.0195186	2.0893e-12
LEFTY2	rs360057	G	T	0.358103	-0.339695	0.0168731	9.56727e-88
LEFTY2	rs360073	A	G	0.256897	0.236471	0.0187155	3.26856e-36
LEFTY2	rs75263226	C	T	0.105227	0.213969	0.0270278	2.80631e-15
LEFTY2	rs4653694	C	A	0.104741	-0.167035	0.0269151	5.73618e-10
LEFTY2	rs360061	T	A	0.393595	-0.666505	0.0150751	1e-200
LEFTY2	rs360075	C	T	0.3615	0.753259	0.014911	1e-200
LEFTY2	rs4653689	C	T	0.252599	-0.434754	0.0184479	2.30692e-118
LEFTY2	rs10915896	T	C	0.403577	-0.316873	0.0165953	2.50241e-79
LEFTY2	rs77324456	A	G	0.0317482	-0.501411	0.0470292	2.41446e-26
LEFTY2	rs77739325	A	T	0.0336892	0.276904	0.0459394	1.74626e-09
LEFTY2	rs2292560	T	C	0.0456121	0.187353	0.0397087	2.42444e-06
NAGLU	rs375061876	A	T	0.042562	1.09823	0.0391592	2.34854e-164
NAGLU	rs86312	C	G	0.0562179	0.883218	0.0345492	4.66473e-138
NAGLU	rs72826906	T	C	0.381187	0.0952074	0.0171279	2.81618e-08
NPTXR	rs4821839	A	G	0.0186469	1.62078	0.058872	9.71916e-159
NPTXR	rs741977	C	T	0.313046	-0.194907	0.0178545	1.57946e-27
NPTXR	rs760485	C	A	0.188548	0.198494	0.0211272	7.5114e-21
NPTXR	rs74277676	A	G	0.0131707	-0.28816	0.0722629	6.73858e-05
BCHE	rs73165060	A	C	0.203106	-0.389836	0.0200357	3.16916e-82
BCHE	rs9881048	A	C	0.201165	-0.338856	0.0204409	1.33039e-60
BCHE	rs7630032	T	C	0.236933	-0.0904602	0.0196378	4.16679e-06
BCHE	rs535243429	T	G	0.0202412	-0.205185	0.0592581	0.000538163
SAA1	rs11024589	C	A	0.104741	-0.8305	0.0252159	1e-200
SAA1	rs79669707	A	G	0.117843	0.460535	0.0251913	5.08644e-73
SAA1	rs2896522	T	G	0.20671	-0.0657591	0.0202953	0.00120025
SAA4	rs2468789	T	G	0.0276584	1.76219	0.0468335	1e-200
SAA4	rs2468856	C	T	0.441633	0.421301	0.0158838	5.37833e-148
SAA4	rs10430893	T	C	0.104395	-0.534949	0.0263728	5.21235e-89
SAA4	rs4757645	C	G	0.368917	0.0795081	0.0173386	4.60302e-06
CLSTN1	rs35331030	T	C	0.0167059	1.80636	0.0605129	1.02491e-184
CLSTN1	rs114513597	A	G	0.0158048	-0.711845	0.0664547	1.41976e-26
GLIPR2	rs10814339	C	A	0.269444	-0.36758	0.01826	9.9442e-88
GLIPR2	rs112776904	G	A	0.0397893	0.335049	0.0428295	5.90035e-15
ALAD	rs8177797	A	G	0.0774296	-0.678498	0.0302354	7.30723e-108
ALAD	rs1805312	G	C	0.0830445	-0.602476	0.0291991	5.99448e-92
ALAD	rs10817483	A	C	0.353875	0.187937	0.0172257	1.68785e-27
ALAD	rs8177813	C	T	0.0497019	-0.391612	0.0383565	2.62168e-24
ALAD	rs818702	G	A	0.210176	-0.135363	0.0205118	4.42475e-11
ALAD	rs7041947	A	G	0.0869264	-0.157142	0.0298437	1.43843e-07
ALAD	rs11788923	C	T	0.233329	0.0890754	0.0195746	5.43779e-06
ALAD	rs112351689	A	T	0.134202	0.107905	0.024444	1.02776e-05
ADH1C	rs283415	C	T	0.434909	-0.570222	0.0154016	1e-200
ADH1C	rs4148886	C	T	0.242756	0.372742	0.0188154	4.29687e-85
ADH1C	rs1229984	T	C	0.0325107	-0.421999	0.0464257	1.26238e-19
ADH1C	rs13132430	A	G	0.00984334	-0.63045	0.0826359	2.66455e-14
GSS	rs6058139	T	C	0.37377	-0.453111	0.0161497	1.74739e-164
GSS	rs150385410	G	C	0.0126854	-0.598821	0.0725052	1.73228e-16
GSS	rs2424996	T	C	0.0161514	0.423342	0.0652411	9.22015e-11
DLD	rs6950900	T	C	0.392278	-0.0878294	0.0170516	2.66237e-07
DLD	rs1021653484	T	C	0.011507	0.307133	0.0779431	8.20883e-05
EPHB4	rs314345	G	C	0.472064	-0.263423	0.0165088	2.34646e-56
MSR1	rs41341748	A	G	0.0102593	-1.49481	0.078361	3.48207e-79
MSR1	rs59251421	T	C	0.0777069	-0.519507	0.0304108	3.5934e-64
MSR1	rs1949919	C	A	0.407389	-0.135292	0.0167076	6.52864e-16
MDH2	rs10256	G	A	0.0491474	0.351845	0.0380782	3.18434e-20
MDH2	rs59882870	A	G	0.156246	0.076644	0.0227064	0.000740898
KLK14	rs11666870	A	G	0.477956	-0.251544	0.0161447	7.39087e-54
KLK14	rs2569491	A	G	0.313531	0.202616	0.0178302	1.13301e-29
KLK14	rs7259389	T	C	0.155206	0.250565	0.0227826	6.50158e-28
KLK14	rs117229324	T	C	0.0152502	-0.683849	0.0679819	1.1967e-23
KLK14	rs952108	A	G	0.442742	-0.137138	0.0167225	2.80281e-16
KLK14	rs2691270	G	A	0.43276	0.13029	0.0167728	9.08087e-15
KLK14	rs11671800	T	G	0.182864	-0.154569	0.0214287	6.02205e-13
KLK14	rs8103083	G	A	0.263067	0.103652	0.0190527	5.49418e-08
KLK14	rs1001538	C	T	0.272355	-0.076606	0.0187229	4.33133e-05
KLK14	rs17728459	T	C	0.0101206	0.322808	0.0829273	0.000100044
AMY2B	rs879204071	A	G	0.0845002	0.571257	0.029066	8.13705e-84
AMY2B	rs4244372	A	T	0.358589	-0.333167	0.0170129	3.0412e-83
AMY2B	rs78245241	G	T	0.031471	-0.785133	0.0469001	9.61714e-62
AMY2B	rs964237526	C	T	0.0108831	-0.949242	0.0788551	4.65851e-33
AMY2B	rs12119211	T	C	0.0266186	0.560891	0.0503538	1.38512e-28
AMY2B	rs113922683	A	G	0.03972	-0.458871	0.0426236	7.99123e-27
AMY2B	rs77395797	T	C	0.011715	-0.595449	0.0770375	1.22771e-14
AMY2B	rs145052912	T	A	0.0118536	-0.579314	0.0766153	4.48313e-14
AMY2B	rs114479022	T	G	0.0127547	0.513722	0.0740034	4.20649e-12
AMY2B	rs114922930	T	C	0.0107445	-0.435687	0.0799671	5.25237e-08
AMY2B	rs186699271	G	A	0.01324	-0.386562	0.0723997	9.61625e-08
AMY2B	rs74486377	C	A	0.0122695	0.376024	0.0755208	6.53696e-07
AMY2B	rs1566154	G	A	0.196589	0.103614	0.0209443	7.70297e-07
ENPEP	rs33966350	A	G	0.0133093	-1.84101	0.0686442	4.06611e-151
ENPEP	rs11735606	G	C	0.322751	0.394632	0.0172421	5.57384e-112
ENPEP	rs71603066	A	T	0.019756	-1.11901	0.0585258	1.5637e-79
ENPEP	rs1879056	C	T	0.202274	-0.372768	0.0201894	2.06632e-74
ENPEP	rs1056355	G	A	0.0850548	0.261968	0.0297376	1.55751e-18
ENPEP	rs13123641	C	T	0.350825	-0.139072	0.0173801	1.4185e-15
ENPEP	rs151300518	T	C	0.028005	-0.313578	0.0505319	5.75216e-10
ENPEP	rs10002354	T	A	0.0122002	-0.295924	0.0762182	0.000104276
ANTXR2	rs11098925	A	G	0.171843	-0.440551	0.0214467	3.58169e-91
ANTXR2	rs10024534	A	G	0.299182	-0.329705	0.0176411	3.71471e-76
ANTXR2	rs79678097	A	G	0.0176071	0.590724	0.0622141	2.92994e-21
ANTXR2	rs12711160	A	T	0.377721	0.134289	0.0171788	6.17262e-15
ANTXR2	rs7439876	G	A	0.433315	0.0637779	0.0167497	0.00014142
TCN2	rs5753236	G	C	0.448426	0.904181	0.0131191	1e-200
TCN2	rs5753231	T	C	0.216692	0.511376	0.0194229	6.00414e-146
TCN2	rs74426444	T	G	0.0680715	-0.420467	0.0326549	1.58661e-37
TCN2	rs79460208	T	C	0.0167059	0.625376	0.0639861	2.01267e-22
TCN2	rs112902831	T	A	0.0215583	-0.484986	0.057095	2.39288e-17
GUSB	rs2949690	T	C	0.445515	-0.187895	0.016538	1.16243e-29
GUSB	rs150448696	T	C	0.0231526	-0.383901	0.0551424	3.65055e-12
GUSB	rs141206764	A	G	0.0196174	0.317563	0.0600747	1.28596e-07
MUC16	rs193266507	C	T	0.0662692	-0.297647	0.0329695	2.21034e-19
MUC16	rs7256042	T	C	0.303688	0.113737	0.0179296	2.38131e-10
MUC16	rs12985020	A	G	0.0786774	0.173272	0.0309585	2.26231e-08
CR2	rs7549152	T	G	0.112436	-0.244022	0.0263261	2.43106e-20
CR2	rs574637307	A	G	0.0119922	-0.396123	0.0750349	1.33547e-07
CR2	rs10863336	T	C	0.305005	-0.0902134	0.0179137	4.86868e-07
CR2	rs2785654	C	A	0.432206	-0.0738793	0.0167968	1.10612e-05
CR2	rs145222622	A	G	0.0340358	-0.158265	0.0454262	0.000496895
CR2	rs17186694	A	G	0.0200333	-0.194182	0.0595534	0.00111682
NCAN	rs2228603	T	C	0.0811036	-0.469517	0.0300567	4.00959e-54
NCAN	rs149740483	A	G	0.0440871	-0.129627	0.0403216	0.00131091
RNASE3	rs11626267	G	T	0.25967	0.465799	0.0181563	5.51337e-139
RNASE3	rs76405526	G	A	0.0497019	0.754243	0.0372468	1.00799e-88
RNASE3	rs2073342	C	G	0.271038	0.331431	0.0182016	1.81134e-72
RNASE3	rs2783793	A	G	0.399764	-0.173505	0.0168584	1.13508e-24
RNASE3	rs4981342	C	T	0.158117	0.227676	0.0227207	1.76137e-23
RNASE3	rs56314600	T	C	0.0485235	-0.352912	0.0381688	3.01198e-20
RNASE3	rs150623448	G	A	0.0150423	-0.61004	0.0682117	4.73201e-19
RNASE3	rs181499725	G	T	0.0131707	0.623084	0.0723531	8.74322e-18
RNASE3	rs150971918	C	G	0.0134479	-0.485291	0.0717793	1.47876e-11
RNASE3	rs76976724	A	C	0.0114377	0.390585	0.0781194	5.87293e-07
ENPP6	rs28673999	G	A	0.438652	-0.0874527	0.0166395	1.51657e-07
FCN1	rs7037264	A	G	0.403022	0.488186	0.0158718	2.56816e-195
FCN1	rs10117466	T	G	0.329336	0.33516	0.0172115	2.35446e-82
FCN1	rs7873100	G	C	0.261403	0.313336	0.0186993	7.41806e-62
FCN1	rs3124954	T	C	0.366491	-0.20506	0.016981	2.96135e-33
FCN1	rs77316336	T	C	0.0140718	-0.400722	0.0696191	8.9708e-09
FCN1	rs57136797	T	A	0.143283	-0.133617	0.0236938	1.77199e-08
FCRLB	rs61801180	C	G	0.0538611	0.674391	0.0361594	7.4614e-76
FCRLB	rs7520519	G	T	0.132331	0.260509	0.0243628	1.73444e-26
FCRLB	rs2089084	A	G	0.0506724	-0.345443	0.0373821	3.16059e-20
FCRLB	rs35002732	T	C	0.0354222	-0.367843	0.044376	1.34755e-16
FCRLB	rs146653557	T	C	0.345279	0.127512	0.0174585	3.0994e-13
CFHR2	rs4085749	T	C	0.227575	-0.761779	0.0176551	1e-200
CFHR2	rs41310132	G	A	0.0152502	-1.37846	0.0655337	2.22786e-95
CFHR2	rs79351096	A	G	0.0232913	-1.09685	0.0541667	1.01583e-88
CFHR2	rs72734340	T	C	0.0335505	0.841529	0.0453678	4.538e-75
CFHR2	rs116224050	G	A	0.023222	0.752968	0.0547063	1.44736e-42
CFHR2	rs184080912	A	C	0.0299459	-0.356762	0.0488304	3.04436e-13
FBLN5	rs2267994	G	A	0.35644	0.150914	0.0172435	2.57949e-18
FBLN5	rs8010405	A	C	0.0689034	0.25928	0.0327659	2.88569e-15
FBLN5	rs17733330	A	G	0.100929	-0.17718	0.0274378	1.13341e-10
FBLN5	rs145278304	T	C	0.0119229	0.472216	0.0769574	8.90623e-10
FOLR2	rs77348083	A	C	0.0256481	0.409011	0.0522519	5.67965e-15
FOLR2	rs118166879	G	C	0.0307084	-0.224245	0.0478193	2.79009e-06
FOLR2	rs73542596	C	A	0.0129627	-0.345977	0.0739656	2.95621e-06
GC	rs7697091	C	A	0.360876	-0.161091	0.0171728	8.61408e-21
GC	rs2139646	A	G	0.35034	0.131452	0.017296	3.33229e-14
GC	rs113292111	T	C	0.0187162	0.43295	0.0611004	1.51245e-12
HTRA1	rs61871680	A	G	0.169	0.214426	0.0220902	3.85056e-22
HTRA1	rs79043147	T	C	0.0652294	-0.310677	0.0334988	2.32072e-20
HTRA1	rs12250214	T	A	0.219465	-0.159767	0.0202094	3.0643e-15
HTRA1	rs111879224	T	C	0.0298766	-0.381198	0.0485048	4.43556e-15
HTRA1	rs75913859	T	C	0.0846388	-0.141115	0.0295083	1.76816e-06
IL6R	rs2228145	C	A	0.396645	1.03818	0.0116015	1e-200
IL6R	rs4329505	C	T	0.171565	-0.198832	0.0216298	4.93504e-20
IL6R	rs59502179	T	C	0.0101206	-0.492223	0.0833915	3.7415e-09
IL6R	rs3738029	A	G	0.301885	-0.0716511	0.0180021	6.95474e-05
LAP3	rs114838597	T	C	0.0259947	0.550046	0.0520369	6.32816e-26
LAP3	rs13147018	G	A	0.211077	-0.120914	0.0203177	2.7872e-09
LAP3	rs77726502	T	C	0.0599612	-0.149422	0.0351005	2.09828e-05
LILRA2	rs2151868	C	T	0.107584	-0.571342	0.0260178	1.62858e-103
LILRA2	rs62133363	C	T	0.0765978	-0.554065	0.0307793	6.6822e-71
LILRA2	rs11670140	T	C	0.202482	0.221009	0.0205835	1.08302e-26
LILRA2	rs139992908	G	T	0.0103286	-0.609484	0.0818891	1.09997e-13
LILRA2	rs111235784	A	G	0.0534452	-0.258512	0.037068	3.35393e-12
LILRA2	rs79346487	A	G	0.0137252	0.408695	0.0711476	9.6044e-09
LILRB3	rs12978577	A	T	0.309511	0.520895	0.0167813	1.15324e-198
LILRB3	rs255774	G	A	0.434355	0.417405	0.0160769	3.75714e-142
LILRB3	rs406231	G	T	0.335921	0.375846	0.017173	7.44321e-103
LILRB3	rs3848616	G	A	0.210107	-0.286285	0.0202085	5.8894e-45
LILRB3	rs74387320	A	T	0.0637737	-0.434451	0.0335339	5.78341e-38
LILRB3	rs117376661	G	C	0.0796479	0.371783	0.0303655	3.9604e-34
LILRB3	rs145888232	T	C	0.0223208	-0.491386	0.056339	3.35484e-18
LILRB3	rs1802057	C	T	0.0219742	-0.422043	0.0566516	1.04357e-13
LILRB3	rs61742142	T	C	0.0405518	0.310639	0.041881	1.33296e-13
LILRB3	rs45598535	G	A	0.0155968	0.462489	0.0668823	5.08044e-12
LILRB3	rs116878368	T	A	0.0363233	0.278375	0.0448657	5.78602e-10
LILRB3	rs148534450	A	G	0.109039	0.0838763	0.0264761	0.0015413
XCL2	rs7543171	C	G	0.197907	0.209996	0.0205867	2.87878e-24
NLGN1	rs497383	G	A	0.270345	0.25445	0.0184224	7.55462e-43
NLGN1	rs76623340	T	C	0.0849161	-0.303845	0.0295927	1.45566e-24
NLGN1	rs56261036	C	T	0.0173991	0.405625	0.063791	2.15934e-10
NLGN1	rs78399800	A	G	0.0148343	-0.307222	0.0686265	7.69617e-06
HSPG2	rs34470509	T	G	0.0591293	0.734092	0.0344549	9.81687e-98
HSPG2	rs7529220	T	C	0.141481	-0.160087	0.0235457	1.13773e-11
HSPG2	rs79928839	T	C	0.014973	-0.345445	0.0679787	3.83557e-07
HSPG2	rs193120655	T	G	0.0105365	0.325705	0.0813253	6.26505e-05
PSG1	rs12986075	A	G	0.195758	-0.140779	0.0205292	7.58702e-12
SMOC2	rs11759500	C	T	0.268543	-0.480213	0.0178282	2.37884e-152
SMOC2	rs4708735	T	G	0.31055	0.357691	0.0175593	9.87186e-90
SMOC2	rs35011571	G	C	0.202828	-0.331096	0.0201762	1.91433e-59
SMOC2	rs59291571	A	G	0.0569111	-0.472007	0.0356089	1.2194e-39
SMOC2	rs9456193	C	T	0.0131707	-0.537278	0.0724485	1.34491e-13
SMOC2	rs6902857	T	G	0.281436	-0.106251	0.0185145	9.91984e-09
SMOC2	rs140864916	G	A	0.011715	-0.315087	0.0772669	4.59326e-05
TMEFF1	rs10989102	C	T	0.12221	-0.246107	0.0253607	3.94747e-22
TMEFF1	rs2800285	T	G	0.408568	-0.0656564	0.0169895	0.000112283
BTD	rs13078881	C	G	0.0399972	-1.46899	0.038843	1e-200
BTD	rs34356435	G	C	0.16498	-0.55418	0.0214838	2.00625e-140
BTD	rs35034250	T	C	0.0241231	-0.924796	0.0535097	1.31343e-65
BTD	rs4407396	G	A	0.0845695	-0.238466	0.0297734	1.33468e-15
BTD	rs145388314	T	C	0.00998198	-0.604397	0.0838578	6.28166e-13
BTD	rs78741464	C	T	0.0126854	-0.27535	0.0743748	0.00021534
BTD	rs34885143	A	G	0.0167753	-0.229068	0.0647662	0.000407478
INHBC	rs7485577	A	G	0.276515	-0.68464	0.0168925	1e-200
GPT	rs4244610	A	G	0.47553	-0.148501	0.0164747	2.51003e-19
GPT	rs112169739	T	C	0.0138639	-0.269926	0.0705434	0.00013114
FLT4	rs1130379	T	C	0.107584	-0.283454	0.0267048	3.98078e-26
FLT4	rs307809	A	C	0.45827	0.15386	0.0166115	2.59328e-20
CFHR5	rs35662416	A	G	0.0239152	-1.16135	0.0521005	1.69246e-106
CFHR5	rs72732234	C	T	0.0183696	-1.27461	0.0604984	1.13038e-95
CFHR5	rs6694853	G	A	0.0942049	0.506487	0.0279123	5.45381e-72
CFHR5	rs78558010	T	C	0.159226	-0.306569	0.0225564	1.46278e-41
CFHR5	rs1332664	T	G	0.153473	-0.207557	0.0228765	1.47149e-19
CFHR5	rs10922152	T	A	0.479481	-0.0695846	0.0165059	2.5199e-05
IGF2R	rs2282140	T	C	0.135311	0.874373	0.0221786	1e-200
IGF2R	rs629849	A	G	0.121655	-0.523385	0.024686	7.92809e-97
IGF2R	rs73025559	A	G	0.04277	0.648108	0.0401576	1.37161e-57
IGF2R	rs9346805	T	C	0.130875	0.361538	0.0242433	1.47956e-49
IGF2R	rs2282139	A	G	0.0490781	-0.360936	0.038203	4.57673e-21
IGF2R	rs3798186	G	A	0.325801	-0.138097	0.0177123	7.24856e-15
IGF2R	rs11758483	A	G	0.143352	0.119994	0.0236343	3.92816e-07
NID2	rs1497077	T	C	0.344655	-0.493948	0.0166462	1.13928e-182
NID2	rs7154428	A	C	0.216623	-0.358762	0.0199437	8.28229e-71
NID2	rs10400710	T	C	0.0403438	-0.741318	0.0414512	5.02467e-70
NID2	rs2516584	G	C	0.460141	-0.292325	0.0164638	4.53678e-69
NID2	rs117761748	G	A	0.0324414	0.48883	0.0466912	1.81647e-25
WIF1	rs462847	T	C	0.460003	-0.104997	0.0166105	2.7517e-10
EPHA4	rs2392936	C	T	0.471232	-0.27015	0.0164922	3.06653e-59
EPHA4	rs10432542	T	C	0.429918	0.17592	0.0166295	5.78547e-26
EPHA4	rs17436067	A	G	0.0332039	0.421825	0.0458881	4.93668e-20
EPHA4	rs62180590	A	G	0.1629	0.161964	0.0222498	3.70943e-13
EPHA4	rs1368072	G	A	0.229932	0.126234	0.0196744	1.48594e-10
EPHA4	rs824938	G	A	0.360252	-0.10584	0.0172895	9.74724e-10
EPHA4	rs12991435	C	T	0.322265	-0.0748913	0.0178583	2.77808e-05
EPHA4	rs4674599	A	G	0.488285	-0.0570767	0.0166609	0.000616464
LGR5	rs7309392	A	G	0.412242	0.110836	0.0167868	4.32742e-11
LGR5	rs35800540	T	C	0.0167753	-0.422832	0.0649059	7.78201e-11
LGR5	rs67998676	T	C	0.0352835	-0.279833	0.0449952	5.27656e-10
LGR5	rs4760791	G	A	0.388119	0.0964879	0.0169962	1.42374e-08
LGR5	rs17814404	G	A	0.160058	-0.104336	0.0225501	3.77781e-06
LGR5	rs1148982	A	T	0.30549	0.0751908	0.017951	2.83931e-05
TREM2	rs143332484	T	C	0.0104672	-1.54172	0.0796321	1.88815e-81
TREM2	rs9471491	A	C	0.036046	-0.239562	0.0445995	8.05698e-08
TREM2	rs1982755	C	T	0.447525	-0.0782646	0.0165878	2.42404e-06
TREM2	rs114812713	C	G	0.0236379	-0.227097	0.0542444	2.86585e-05
UNC5D	rs3108622	A	G	0.433176	-0.328514	0.0163445	1.79894e-87
UNC5D	rs12543146	T	C	0.445238	0.217231	0.0165707	8.06991e-39
UNC5D	rs16884502	G	A	0.0100513	1.03106	0.0829911	4.43069e-35
UNC5D	rs2702504	A	C	0.486968	0.0969848	0.0165705	5.04355e-09
ACVRL1	rs77709482	C	T	0.0865105	0.504213	0.0288247	3.92823e-67
ACVRL1	rs12578436	A	G	0.111535	-0.215093	0.0263347	3.68161e-16
ACVRL1	rs77808410	A	G	0.123042	0.152935	0.0253453	1.67782e-09
ACVRL1	rs112567112	T	C	0.041037	-0.21933	0.042041	1.8687e-07
PACAP	rs116498185	T	C	0.0537224	0.212642	0.0366243	6.66837e-09
PACAP	rs6596473	C	G	0.303826	-0.0924581	0.0179187	2.53735e-07
TLR1	rs5743618	A	C	0.274851	0.276854	0.0183114	7.24349e-51
TLR1	rs5743611	G	C	0.0963538	-0.316788	0.0278262	8.95757e-30
MYOC	rs10913389	C	T	0.390753	-0.414647	0.0163846	1.8952e-135
MYOC	rs235922	C	A	0.463746	-0.23369	0.0164552	3.62391e-45
MYOC	rs235863	T	C	0.490018	-0.170744	0.0165107	6.8315e-25
MYOC	rs7535044	A	G	0.014973	0.630981	0.0683384	3.39273e-20
MYOC	rs2075537	A	C	0.30147	0.112607	0.0182149	6.66932e-10
MYOC	rs7547017	C	T	0.422016	0.081895	0.0166547	8.97213e-07
MYOC	rs140243743	A	G	0.0229447	-0.258048	0.0551359	2.9179e-06
MYOC	rs28745585	T	C	0.19555	-0.0909174	0.0208298	1.29024e-05
MYOC	rs235917	A	G	0.300568	-0.0667142	0.0182809	0.000264715
A1BG	rs1268538	T	C	0.047553	-1.16488	0.0367771	1e-200
A1BG	rs45601339	C	T	0.0560793	-0.22409	0.0360208	5.21154e-10
NUDT2	rs10972054	T	A	0.338971	0.720408	0.0153523	1e-200
NUDT2	rs34722487	A	G	0.212256	-0.878128	0.0177224	1e-200
NUDT2	rs4879776	A	G	0.149452	1.03743	0.0197635	1e-200
NUDT2	rs10972078	A	G	0.436989	0.259834	0.0164783	4.25628e-55
NUDT2	rs4878555	T	C	0.185637	-0.230123	0.0212818	4.80761e-27
NUDT2	rs7040339	C	T	0.0157355	-0.695933	0.0669273	3.79687e-25
FAIM	rs641320	A	G	0.0695966	-0.724765	0.0315401	7.87107e-113
FAIM	rs13043	C	T	0.0135173	-1.40339	0.0699034	2.80162e-87
C1QTNF9	rs28539604	A	G	0.247193	-0.256173	0.0190862	1.37866e-40
C1QTNF9	rs11619238	G	T	0.0661306	-0.418889	0.033113	2.70331e-36
AKR1B1	rs782546	T	C	0.0304312	0.652215	0.047926	1.15747e-41
AKR1B1	rs2229542	C	T	0.0122695	-0.957959	0.0739433	5.80178e-38
AKR1B1	rs7795147	T	C	0.0323028	-0.249285	0.0470442	1.19918e-07
AKR1B1	rs997316	A	T	0.414252	0.0702683	0.0169207	3.32208e-05
KIRREL2	rs35854130	T	G	0.208096	-0.166568	0.0203969	3.7223e-16
KIRREL2	rs1005194	T	C	0.329683	-0.119437	0.0175023	9.56865e-12
CDH17	rs12056840	A	G	0.469777	-0.347909	0.0161476	7.77011e-100
CDH17	rs1051624	T	G	0.432275	0.299182	0.0163995	9.91366e-73
CDH17	rs2448913	C	T	0.319354	0.200768	0.0177292	1.76608e-29
CDH17	rs2623151	A	G	0.011299	0.747633	0.0787181	2.85893e-21
CDH17	rs80283660	C	T	0.0446416	-0.359074	0.0397831	2.25417e-19
RSPO1	rs36043533	G	T	0.051019	0.806698	0.0366053	3.24479e-104
RSPO1	rs6687545	C	T	0.477679	-0.226393	0.0163701	5.9425e-43
RSPO1	rs113998067	C	T	0.046028	-0.360131	0.0399642	2.56865e-19
ENO3	rs238238	A	G	0.292597	0.37124	0.0176756	4.15326e-95
ENO3	rs62073642	G	A	0.379592	-0.24628	0.0168564	1.15101e-47
LY75	rs12692566	C	A	0.172605	-0.695762	0.0203989	1e-200
LY75	rs2059696	G	A	0.307223	0.618745	0.0166478	1e-200
LY75	rs17830558	T	G	0.446208	-0.621907	0.0150541	1e-200
LY75	rs6755783	C	T	0.466172	-0.844735	0.0136524	1e-200
LY75	rs12185534	C	T	0.165465	-0.583822	0.0214082	6.15157e-156
LY75	rs78446341	A	G	0.019756	-1.20509	0.0576318	2.60333e-94
LY75	rs2271377	G	C	0.100582	0.314016	0.0275557	7.89992e-30
LY75	rs113652195	T	C	0.0122002	-0.580347	0.0759912	2.50966e-14
LY75	rs113700000	G	C	0.0351449	-0.296157	0.0450601	5.29333e-11
LY75	rs4432403	T	G	0.0455428	0.20392	0.0398501	3.18153e-07
LY75	rs2556092	G	A	0.037987	-0.187557	0.0435213	1.65766e-05
LY75	rs146781089	C	T	0.0108831	0.309253	0.080071	0.000113336
APOA1BP	rs41267389	A	G	0.0286289	-1.47656	0.0465141	1e-200
APOA1BP	rs55756370	G	A	0.239914	-0.184364	0.0195389	5.12949e-21
COL6A2	rs35548026	A	G	0.0869957	-0.538789	0.0288617	5.4591e-76
COL6A2	rs10854478	T	C	0.184667	0.307039	0.0212357	9.91638e-47
COL6A2	rs148337125	G	T	0.0250936	0.500308	0.051795	6.08926e-22
COL6A2	rs62213997	C	A	0.118605	0.160357	0.0257009	4.64238e-10
COL6A2	rs4305353	A	C	0.413282	-0.0968813	0.0167886	8.22362e-09
COL6A2	rs117330552	T	C	0.037987	-0.141074	0.042977	0.00103361
HDGF	rs12121617	A	C	0.336268	-0.724564	0.0153634	1e-200
LECT2	rs2526160	C	T	0.278871	0.674485	0.0166709	1e-200
LECT2	rs62623707	G	A	0.0481076	-1.46927	0.0344291	1e-200
LECT2	rs72793160	A	G	0.0741716	0.323414	0.0317208	3.02753e-24
LECT2	rs31540	C	G	0.187647	0.177082	0.0213553	1.31504e-16
LECT2	rs149560293	T	C	0.0179537	-0.482461	0.0617788	6.55493e-15
LECT2	rs76277581	G	A	0.0325801	0.320492	0.0471173	1.11438e-11
LECT2	rs17169397	T	C	0.0155968	0.32563	0.066994	1.19517e-06
LECT2	rs76939116	G	C	0.0308471	0.22005	0.0479461	4.51785e-06
REG1B	rs11126696	A	G	0.384167	-0.327824	0.0168	1.11633e-82
REG1B	rs76841471	G	T	0.0741023	0.480948	0.0311597	6.63876e-53
REG1B	rs72913277	G	A	0.039512	-0.546693	0.0425008	1.86991e-37
ENGASE	rs56107536	A	C	0.133509	0.673558	0.0231767	1.07416e-175
ENGASE	rs12939800	G	A	0.0566339	-0.881228	0.0341542	1.73449e-140
ENGASE	rs117502073	A	G	0.0271732	-1.00376	0.0495842	1.13805e-88
ENGASE	rs117014247	T	C	0.0225288	-0.830681	0.0555339	7.66938e-50
ENGASE	rs57039616	A	G	0.0184389	-0.496128	0.0614672	8.0786e-16
ENGASE	rs62063815	C	G	0.314294	0.0577233	0.0178346	0.00121515
SIGLEC5	rs1106476	A	T	0.119506	-0.989862	0.0228419	1e-200
SIGLEC5	rs55977254	T	C	0.181824	0.487037	0.0206247	8.11883e-119
SIGLEC5	rs140056884	T	C	0.0262027	1.09599	0.0507743	3.45055e-100
SIGLEC5	rs73050865	G	C	0.0316789	-0.71992	0.0469001	2.36502e-52
SIGLEC5	rs61736483	A	G	0.0151116	-0.992269	0.0677606	7.15628e-48
SIGLEC5	rs138943378	A	G	0.0189935	0.880604	0.0604648	2.23211e-47
SIGLEC5	rs140760605	A	C	0.0101206	1.12013	0.0813859	1.45877e-42
SIGLEC5	rs181481353	A	G	0.0131707	-0.737874	0.0725939	4.15345e-24
SIGLEC5	rs79864857	T	C	0.0956606	-0.262995	0.0279056	5.70476e-21
SIGLEC5	rs55825878	C	T	0.0501872	0.268446	0.0376739	1.13737e-12
SIGLEC5	rs115378814	C	G	0.0595453	0.246055	0.0349937	2.23203e-12
PDE5A	rs58583086	A	G	0.37273	0.505407	0.0163753	1.42614e-196
PDE5A	rs56905341	C	T	0.180161	-0.579393	0.0206436	1.37037e-164
PDE5A	rs2715016	C	T	0.458339	-0.317346	0.0162411	6.82836e-83
PDE5A	rs111626425	A	G	0.0107445	0.289082	0.0795488	0.000280986
NME4	rs390229	T	C	0.0267572	0.489326	0.0512821	1.87722e-21
NME4	rs11248932	T	A	0.280674	0.146983	0.018257	9.54986e-16
NME4	rs7206447	T	A	0.0711216	-0.216201	0.0323361	2.46404e-11
CDCP1	rs28364749	A	T	0.178428	-0.399631	0.0211379	7.60563e-78
CDCP1	rs79885994	T	G	0.0844309	-0.4208	0.0293216	4.49591e-46
CDCP1	rs2005914	T	C	0.230279	0.205022	0.0196117	2.13163e-25
CDCP1	rs9829744	T	C	0.136074	0.170892	0.0242165	1.8619e-12
CDCP1	rs2037358	G	T	0.479759	0.111515	0.0165691	1.82352e-11
CDCP1	rs7428429	C	T	0.0916401	-0.137761	0.028771	1.71642e-06
APOL3	rs80576	A	G	0.165119	-1.05391	0.0185985	1e-200
APOL3	rs28390318	T	C	0.487938	0.434564	0.0156245	8.21934e-162
APOL3	rs183950155	G	A	0.0105365	-0.654921	0.079986	3.11648e-16
ATXN3	rs17806016	G	A	0.332039	-0.524587	0.0166269	1e-200
ATXN3	rs73327732	C	T	0.0964231	0.631418	0.0271577	2.2892e-115
ATXN3	rs17807271	A	G	0.29939	0.372461	0.0176226	2.97734e-96
ATXN3	rs10873415	G	A	0.213711	-0.224961	0.0202556	1.99016e-28
ATXN3	rs118055901	T	A	0.0379176	0.415462	0.0435052	1.74179e-21
ATXN3	rs17127898	A	T	0.0867184	-0.182587	0.0296899	8.1724e-10
COL6A1	rs870664	T	C	0.167961	-0.826517	0.0195893	1e-200
COL6A1	rs9978314	C	T	0.485235	0.689683	0.0143647	1e-200
COL6A1	rs13048481	T	G	0.285526	-1.04494	0.0135033	1e-200
COL6A1	rs66956709	T	C	0.101414	-0.755669	0.0260807	1.04862e-174
COL6A1	rs2839076	C	G	0.0895605	-0.763974	0.0277499	9.69702e-159
COL6A1	rs35591325	G	A	0.0689727	-0.682861	0.0317509	1.70517e-99
COL6A1	rs11089045	C	T	0.412172	-0.309096	0.0166215	1.96331e-75
COL6A1	rs11089042	G	C	0.4033	-0.250253	0.0166228	1.86595e-50
COL6A1	rs75500723	G	T	0.0209344	-0.760957	0.0570854	4.59294e-40
COL6A1	rs4588278	A	G	0.146888	0.185532	0.0234867	3.21754e-15
COL6A1	rs117250045	A	G	0.0126854	-0.389415	0.0738939	1.40442e-07
COL6A1	rs76087328	A	G	0.0333426	0.176046	0.0461227	0.000136265
RCN3	rs73582441	A	G	0.0796479	0.130903	0.0308453	2.22465e-05
GSTZ1	rs7975	A	G	0.323097	0.83105	0.0148604	1e-200
GSTZ1	rs117910150	G	C	0.0651601	0.686021	0.0324182	1.76584e-96
GSTZ1	rs11629257	T	G	0.0598919	0.592803	0.0345056	7.24893e-65
GSTZ1	rs1544708	C	T	0.187786	0.332873	0.0208366	1.7512e-56
GSTZ1	rs8177560	T	C	0.0215583	0.888947	0.0570023	5.952e-54
GSTZ1	rs117741019	A	G	0.0260641	0.793265	0.0518287	4.59493e-52
GSTZ1	rs149929369	C	G	0.0281436	0.640751	0.0502486	7.61885e-37
GSTZ1	rs7972	A	G	0.0872037	0.242174	0.0292081	1.32416e-16
GSTZ1	rs10147322	C	A	0.374116	-0.118342	0.0171791	6.10617e-12
GSTZ1	rs139094061	T	G	0.0284902	-0.288809	0.0497745	6.81568e-09
PHPT1	rs872463	A	G	0.262096	0.567556	0.0176687	1e-200
PHPT1	rs117002910	G	A	0.0110218	-0.70895	0.079227	4.52431e-19
ADAMTSL1	rs776755	A	G	0.0446416	0.81564	0.0387712	2.10119e-95
ADAMTSL1	rs35264941	C	G	0.0166366	-1.26097	0.0636464	4.16347e-85
ADAMTSL1	rs10963680	A	G	0.247123	-0.293065	0.0190937	2.41102e-52
ADAMTSL1	rs2487477	C	T	0.138916	-0.288342	0.0238296	2.21628e-33
ADAMTSL1	rs2060363	A	G	0.0581589	0.232727	0.0352543	4.36265e-11
ADAMTSL1	rs73417123	G	A	0.0272425	0.25376	0.0508269	6.09633e-07
ADAMTSL1	rs4961653	A	G	0.408984	0.0765598	0.0166433	4.29606e-06
ADAMTSL1	rs55835142	G	T	0.0711909	0.125305	0.0322547	0.000103302
MDGA1	rs6458013	C	T	0.286497	0.730998	0.0161765	1e-200
MDGA1	rs9349050	T	C	0.478719	0.999002	0.0116644	1e-200
MDGA1	rs3846884	A	G	0.372591	-0.353585	0.0167333	3.27972e-96
MDGA1	rs12212170	C	T	0.200541	0.367299	0.0203716	4.06526e-71
MDGA1	rs17578333	C	A	0.0646056	0.526774	0.0332921	1.84342e-55
MDGA1	rs11753417	T	C	0.0864411	0.44289	0.0291293	2.06531e-51
MDGA1	rs10755699	C	T	0.138847	0.329466	0.023787	4.47524e-43
MDGA1	rs62398397	A	G	0.153334	-0.311794	0.0227414	2.96896e-42
MDGA1	rs7751060	T	C	0.230209	0.206422	0.0197993	2.8605e-25
MDGA1	rs146923291	C	T	0.0125468	0.595618	0.0740933	1.05276e-15
MDGA1	rs193162704	T	A	0.0119922	-0.530872	0.0753497	2.01958e-12
MDGA1	rs73415404	C	T	0.0236379	-0.360478	0.0547988	5.09427e-11
MDGA1	rs76557063	C	T	0.0512963	0.237442	0.0374146	2.33983e-10
MDGA1	rs79126972	A	G	0.0123388	-0.417194	0.0748584	2.5928e-08
MDGA1	rs737170	T	C	0.416678	-0.0746363	0.0166917	7.88802e-06
CADM2	rs1375547	A	G	0.211077	0.170015	0.0204061	9.46192e-17
CADM2	rs2029053	T	A	0.296409	0.0635881	0.0181681	0.000468087
RNASET2	rs71571466	A	G	0.0630805	-0.7427	0.0329678	1.15698e-108
RNASET2	rs76902111	T	C	0.0105365	-1.37544	0.0803446	1.97403e-64
RNASET2	rs6456141	C	A	0.248024	-0.264221	0.0191073	6.05699e-43
RNASET2	rs76922279	C	G	0.062734	-0.335774	0.0340746	9.16154e-23
RNASET2	rs62438869	A	G	0.129211	0.22355	0.0245751	1.1862e-19
RNASET2	rs41269597	C	G	0.0532372	-0.31468	0.037069	2.50365e-17
RNASET2	rs1736598	C	T	0.169347	0.105611	0.0222124	2.02712e-06
CD14	rs5744441	A	G	0.237627	-0.333725	0.0188394	9.18731e-69
CD14	rs76148587	T	C	0.119506	0.355966	0.0253853	4.29203e-44
CD14	rs31872	G	A	0.396645	-0.0630979	0.017018	0.000210712
SEMA4A	rs12401997	A	C	0.392209	0.27613	0.0167236	3.82005e-60
SEMA4A	rs140959946	T	C	0.0189935	0.216486	0.0603902	0.000339589
SLITRK6	rs9547187	A	C	0.221475	-0.344428	0.0193558	2.33164e-69
SLITRK6	rs7985381	C	T	0.36961	0.189873	0.0172108	4.47713e-28
SLITRK6	rs674392	T	G	0.448218	0.108424	0.0166335	7.58452e-11
SLITRK6	rs7999002	G	T	0.339526	0.0881366	0.0174688	4.63724e-07
SLITRK6	rs28581290	T	A	0.474491	0.0770706	0.0166633	3.80823e-06
TLR3	rs3775291	T	C	0.298974	-0.781369	0.0158922	1e-200
TLR3	rs3775296	A	C	0.189588	-0.233084	0.0211089	4.02444e-28
TLR3	rs11935991	A	G	0.0162207	0.280857	0.0649397	1.54659e-05
TLR3	rs143666186	C	T	0.0106752	0.320709	0.081351	8.14712e-05
DBI	rs6714264	C	T	0.193609	-0.554699	0.0200026	6.3992e-161
DBI	rs72831284	T	C	0.0619714	0.520828	0.0338382	1.26926e-52
DBI	rs61313894	A	G	0.193678	0.2108	0.0208288	6.46393e-24
DBI	rs10194772	A	G	0.0426314	0.258714	0.04131	3.99961e-10
DBI	rs7578870	C	G	0.0455428	0.245476	0.0400104	8.94901e-10
DBI	rs8192506	G	A	0.0387495	-0.157954	0.0429963	0.000240838
GSTA1	rs4715316	C	T	0.356301	-0.765255	0.0149846	1e-200
PDGFD	rs10895596	A	G	0.300846	-0.535245	0.0171026	1e-200
PDGFD	rs11225991	T	G	0.11098	-0.287273	0.0263182	1.59709e-27
PDGFD	rs1532673	G	T	0.370927	0.152231	0.0169832	3.94539e-19
PDGFD	rs12363355	C	G	0.293914	0.12806	0.0181861	2.07493e-12
PDGFD	rs361291	T	C	0.468806	-0.0887167	0.016598	9.31788e-08
BLVRB	rs184723794	G	A	0.0106752	-1.15518	0.0802945	2.73027e-46
BLVRB	rs268695	T	G	0.297033	0.129643	0.0182096	1.18786e-12
BLVRB	rs140503014	A	G	0.0151116	-0.280917	0.0680389	3.68832e-05
IRF3	rs10415576	C	T	0.372591	-0.446542	0.0163155	5.38082e-157
IRF3	rs73934025	A	C	0.0942049	-0.436603	0.027865	1.94763e-54
IRF3	rs34739574	T	C	0.119992	-0.192302	0.0253131	3.41464e-14
KIR2DL3	rs4806594	G	A	0.187439	0.245483	0.0207919	7.07982e-32
KIR2DL3	rs138269920	T	G	0.0201026	0.437738	0.0588578	1.14707e-13
KIR2DL3	rs117351201	A	G	0.0238458	-0.388582	0.0542208	8.44726e-13
KIR2DL3	rs892191	C	T	0.181409	0.142957	0.0215998	3.89029e-11
KIR2DL3	rs1654665	C	G	0.0495633	0.252013	0.0382779	4.90908e-11
KIR2DL3	rs11672845	T	C	0.0725773	0.203667	0.0320942	2.34507e-10
KIR2DL3	rs780298081	T	A	0.0257868	0.268694	0.0525383	3.23121e-07
KIR2DL3	rs56380562	C	G	0.143976	0.0956218	0.0236641	5.38254e-05
KIR2DL3	rs138893041	T	C	0.0101899	-0.272885	0.0821174	0.000894648
DDOST	rs150466875	G	T	0.0811729	-0.361429	0.030196	1.04762e-32
DDOST	rs589709	A	G	0.395813	0.148481	0.0170622	3.98226e-18
DDOST	rs116273158	C	G	0.126577	-0.123498	0.0249386	7.50955e-07
ANXA4	rs2228203	T	C	0.196659	-0.492893	0.0200929	1.0603e-127
CALCB	rs7110243	G	A	0.271524	-0.29828	0.018524	2.4342e-57
RAB5A	rs4241540	C	G	0.371274	-0.122324	0.0172422	1.42181e-12
OGN	rs3780346	A	G	0.452932	0.45828	0.0156556	4.3547e-178
OGN	rs4743871	T	A	0.125676	-0.118088	0.0251673	2.75393e-06
AASDHPPT	rs11211833	C	T	0.163801	0.151145	0.0224729	1.88166e-11
AASDHPPT	rs79654689	T	C	0.0408291	-0.173247	0.0417201	3.32498e-05
GUK1	rs61825157	T	C	0.0422848	1.32812	0.038133	1e-200
BDH2	rs141660593	T	C	0.174754	0.346927	0.0213058	1.42688e-58
BDH2	rs55784701	T	C	0.225704	0.0943975	0.0197278	1.74382e-06
KREMEN1	rs713527	G	A	0.178497	0.271024	0.0215627	7.40294e-36
KREMEN1	rs4823012	A	G	0.403646	0.207208	0.0167268	6.8822e-35
KREMEN1	rs5762985	C	G	0.113753	0.281919	0.0261396	6.4875e-27
KREMEN1	rs8135301	T	G	0.0435325	0.364421	0.0406815	4.15234e-19
KREMEN1	rs5997447	G	A	0.0406904	0.316665	0.0418869	4.52844e-14
KREMEN1	rs12485095	G	T	0.0373631	-0.278453	0.043439	1.54478e-10
KREMEN1	rs5762546	A	G	0.0124082	-0.426388	0.0755052	1.69349e-08
ADPRHL2	rs12064550	A	C	0.00977402	0.547043	0.0847875	1.17579e-10
AIDA	rs28709375	A	G	0.277277	0.268256	0.0184267	2.42748e-47
AIDA	rs1961255	T	A	0.221891	-0.117194	0.0201661	6.45776e-09
CHMP2B	rs12486932	T	C	0.283793	0.545649	0.0174034	1e-200
CHMP2B	rs6770433	C	T	0.495494	-0.428257	0.0158611	4.85359e-153
CHMP2B	rs904115	T	G	0.140441	0.0804411	0.0239703	0.000795267
STMN1	rs807060	G	T	0.430611	-0.0989951	0.016782	3.82511e-09
STMN1	rs115852080	A	G	0.0133786	0.342728	0.0713287	1.57955e-06
AKR1C3	rs4880709	G	A	0.339387	0.135997	0.0173974	6.17623e-15
AKR1C3	rs140398901	A	G	0.0179537	-0.347386	0.0621453	2.35513e-08
STARD5	rs28555408	T	C	0.0641897	-0.535897	0.0330458	4.05847e-58
STARD5	rs4392019	T	C	0.0322335	0.643298	0.0465692	7.36947e-43
STARD5	rs3726	C	T	0.380355	-0.202854	0.0169106	7.67561e-33
STARD5	rs12902145	A	G	0.127894	-0.129791	0.0250654	2.30213e-07
RBM17	rs140764661	G	A	0.0366699	-0.745743	0.043471	1.09559e-64
ADH1A	rs28364331	G	A	0.0144184	-1.45796	0.06786	2.65896e-99
ADH1A	rs1154445	G	T	0.407459	0.139315	0.0168004	1.31281e-16
ADH1A	rs9307238	A	G	0.492514	-0.100685	0.0166431	1.52406e-09
SFRP4	rs75207237	A	T	0.124289	0.4345	0.0248294	3.49032e-67
SFRP4	rs1717731	C	T	0.184112	0.224801	0.0213685	1.06959e-25
SFRP4	rs28677956	G	A	0.211147	-0.198211	0.0201565	1.11997e-22
SFRP4	rs62444617	A	C	0.237072	-0.0831165	0.0196267	2.31523e-05
HARS	rs112352450	A	G	0.0196867	0.501103	0.0600196	8.17833e-17
HARS	rs115351269	A	T	0.0139332	-0.331133	0.0710525	3.2127e-06
HARS	rs17523262	C	G	0.103008	-0.107393	0.0272433	8.15687e-05
CP	rs13089226	T	C	0.0432552	0.28935	0.0406047	1.1331e-12
CP	rs696993	G	A	0.377236	0.0869831	0.0170999	3.73424e-07
CP	rs190799874	T	A	0.00956606	0.333006	0.0858434	0.000105724
GOLM1	rs138447426	G	A	0.0173991	1.17434	0.0627267	2.09479e-76
GOLM1	rs2183125	G	A	0.205324	0.27044	0.0205307	3.57265e-39
GOLM1	rs700759	A	G	0.284278	-0.116201	0.0185106	3.63971e-10
GOLM1	rs7046093	T	C	0.243311	-0.114052	0.0195087	5.24877e-09
MX1	rs459498	A	G	0.40635	-0.430414	0.0162545	1.57007e-147
MX1	rs401498	A	C	0.432622	-0.336305	0.0163034	6.66855e-92
MX1	rs17000900	A	C	0.10183	0.37725	0.0272652	5.43309e-43
SH3BGRL3	rs6676630	T	C	0.0708443	-1.17296	0.0293266	1e-200
SH3BGRL3	rs11582416	T	C	0.296201	0.283795	0.0179089	1.2782e-55
SH3BGRL3	rs11247893	A	C	0.17212	-0.232194	0.0218668	3.80935e-26
ANXA11	rs3851054	A	G	0.480868	-0.570263	0.0153123	1e-200
ANXA11	rs2784768	G	A	0.41141	0.452891	0.0160982	2.53481e-165
ANXA11	rs2573326	C	T	0.416886	0.250974	0.0164801	1.43278e-51
ANXA11	rs61860863	G	A	0.110634	0.352149	0.0260659	4.30546e-41
ANXA11	rs72819575	T	C	0.0330653	-0.407366	0.0461925	1.43126e-18
ANXA11	rs2789686	T	C	0.110911	0.132794	0.0264751	5.4071e-07
ANXA11	rs146911410	T	C	0.0234299	-0.178237	0.0551501	0.00123545
RAB21	rs2864808	G	A	0.1507	0.219616	0.0231588	3.28024e-21
RAB21	rs12821592	T	C	0.0429086	-0.239378	0.0412085	6.55393e-09
HSPA13	rs2822638	C	T	0.251213	0.257047	0.0188612	8.91596e-42
GIF	rs150884181	G	A	0.0106059	-0.518733	0.0814699	2.04357e-10
GIF	rs60849324	C	G	0.355608	-0.0691311	0.0174607	7.59133e-05
ACOT13	rs17243143	G	A	0.00991266	1.22309	0.0832097	3.24883e-48
ACOT13	rs4544900	T	C	0.254194	0.277472	0.0189949	1.19574e-47
ACOT13	rs62400790	A	G	0.0424927	-0.318578	0.0412398	1.26959e-14
ACOT13	rs2754773	C	T	0.14869	-0.116293	0.0233879	6.76722e-07
ACOT13	rs9358850	T	C	0.485027	0.0723179	0.0166192	1.37093e-05
TRIP10	rs8106212	T	C	0.0142798	0.628398	0.0699335	3.23701e-19
TRIP10	rs111975218	T	G	0.0648135	-0.254053	0.0342061	1.23737e-13
TRIP10	rs1054060	C	T	0.18945	-0.154984	0.0211623	2.67621e-13
TRIP10	rs8107977	T	G	0.349369	-0.110105	0.0174399	2.89148e-10
TRIP10	rs62125134	A	G	0.224387	0.12323	0.0198067	5.19478e-10
TRIP10	rs149865022	C	T	0.0246083	-0.264528	0.0536949	8.55832e-07
EPHB1	rs10935143	A	G	0.447525	0.401702	0.0161152	1.25363e-131
EPHB1	rs73227034	C	A	0.122764	0.37596	0.0249049	1.02173e-50
EPHB1	rs11720684	A	G	0.342091	0.249331	0.017105	1.86668e-47
EPHB1	rs73229150	C	T	0.0975322	0.280477	0.0275687	3.77819e-24
EPHB1	rs147574152	G	C	0.0146264	-0.472615	0.0689606	7.80677e-12
EPHB1	rs67070409	A	G	0.320879	-0.0743069	0.0177685	2.9246e-05
CD46	rs2466572	A	C	0.221752	0.709912	0.0181192	1e-200
CD46	rs71635159	A	G	0.0908083	0.132329	0.0291862	5.88301e-06
CD46	rs35029161	C	T	0.115486	0.103707	0.0258788	6.20068e-05
APOA4	rs12721043	A	C	0.0113684	-1.23719	0.0776171	3.04605e-56
APOA4	rs1729405	C	T	0.466242	-0.136903	0.0166453	2.30165e-16
TBCB	rs2231569	T	G	0.0415223	0.836331	0.0405043	4.50512e-92
TBCB	rs62111376	C	T	0.114862	-0.282458	0.0255614	3.67746e-28
TBCB	rs45471297	G	C	0.0133786	-0.689458	0.0724951	2.53172e-21
TPP1	rs35706972	A	G	0.0133093	-0.85635	0.0720422	2.7726e-32
TPP1	rs1128396	A	T	0.166366	0.241409	0.0221213	1.63848e-27
TPP1	rs7488	C	T	0.260641	0.0772263	0.018805	4.05814e-05
BTN3A3	rs56380525	A	G	0.127201	0.795542	0.0233409	1e-200
BTN3A3	rs28362606	C	T	0.10689	-1.16766	0.0233835	1e-200
BTN3A3	rs72836472	C	T	0.0403438	-0.858448	0.0408266	2.59416e-95
BTN3A3	rs9379861	C	G	0.0143491	-1.07722	0.0690042	4.67402e-54
BTN3A3	rs12205731	A	G	0.0854707	-0.448413	0.0291862	1.92423e-52
BTN3A3	rs11758089	C	T	0.169555	0.269485	0.0217628	7.30633e-35
BTN3A3	rs6456772	A	G	0.425967	-0.194533	0.0166231	2.37384e-31
BTN3A3	rs115467673	C	G	0.0128934	0.412035	0.0733045	1.97099e-08
BTN3A3	rs113223941	A	C	0.0820047	0.117132	0.0300449	9.76461e-05
PSME2	rs2236352	C	T	0.252599	0.327409	0.0185761	4.1586e-68
PSME2	rs7146672	T	G	0.0128934	-0.616803	0.0723203	1.78371e-17
OVCA2	rs145234879	A	C	0.0142105	1.44865	0.0680346	1.2749e-97
OVCA2	rs76946443	C	G	0.0835297	-0.411126	0.0298691	1.43956e-42
UGT1A1	rs887829	T	C	0.329821	-0.599849	0.0163241	1e-200
PPP1R1A	rs10876568	C	G	0.210453	0.154441	0.0203862	4.01631e-14
FKBP4	rs56196860	A	C	0.0289755	-1.07347	0.0479951	3.47287e-107
FKBP4	rs535161473	T	C	0.0106752	0.612014	0.0811191	5.09155e-14
FKBP4	rs115180866	T	C	0.0440177	-0.294633	0.0401622	2.43989e-13
FKBP4	rs7309877	A	T	0.249064	0.0785797	0.0191221	4.01149e-05
SAR1A	rs12570358	C	A	0.420699	0.407079	0.0160057	9.96856e-137
CHMP2A	rs73068325	T	C	0.175378	0.149023	0.0218587	1.00084e-11
HADH	rs72890511	C	T	0.0790933	0.249721	0.0306471	4.31634e-16
HADH	rs62311428	T	G	0.0598919	-0.256736	0.0352068	3.37365e-13
HADH	rs221334	A	G	0.137945	0.100846	0.0241695	3.04866e-05
TP53I3	rs7568163	G	T	0.258076	-0.633212	0.0175336	1e-200
TP53I3	rs10170821	C	G	0.140857	-0.917008	0.0214162	1e-200
TP53I3	rs33926913	G	A	0.0215583	-1.11558	0.0558558	2.01161e-86
TP53I3	rs187927684	A	G	0.0160128	0.612286	0.0661713	2.82416e-20
TP53I3	rs113352997	G	A	0.0156662	-0.32388	0.0662599	1.04052e-06
TP53I3	rs138504331	T	C	0.0110218	-0.325807	0.0795732	4.27823e-05
CRYBB1	rs5761621	G	A	0.325662	-0.199967	0.0177085	2.52675e-29
CRYBB1	rs5761618	G	T	0.380909	-0.122863	0.0171953	9.8708e-13
UGDH	rs4975020	G	A	0.30348	-0.477165	0.0172821	1.3242e-159
UGDH	rs13135475	T	C	0.471926	-0.366937	0.0160494	9.45863e-112
DCTD	rs114692133	A	G	0.0203799	-0.256169	0.0586299	1.26417e-05
DCTD	rs7698540	C	T	0.400527	0.0680646	0.0168334	5.32246e-05
RHOC	rs7415820	G	A	0.475461	0.240493	0.0165281	2.70062e-47
RHOC	rs148864610	G	A	0.0122695	-0.52987	0.0753928	2.28495e-12
RHOC	rs75472514	C	A	0.0443643	0.133887	0.0403429	0.000908769
SNUPN	rs8028182	T	G	0.200125	0.377815	0.0204436	1.51958e-74
SNUPN	rs112955711	T	C	0.250866	-0.320448	0.0188481	1.37021e-63
NCF1	rs12154789	T	C	0.0840843	0.876308	0.028135	6.22299e-200
NCF1	rs1384976112	A	G	0.0396506	1.11361	0.0398225	1.81868e-163
NCF1	rs146542449	T	G	0.0186469	0.933809	0.060193	2.03534e-53
NCF1	rs587701944	C	A	0.0140718	-0.848113	0.0687195	1.20663e-34
NCF1	rs587674247	C	G	0.0108831	0.933119	0.079397	1.32862e-31
NCF1	rs17515241	G	A	0.234091	0.212223	0.01944	1.57127e-27
NCF1	rs190553538	G	A	0.0257175	-0.500298	0.0523687	1.68204e-21
NCF1	rs59129513	C	T	0.120962	-0.148223	0.0253275	5.06228e-09
NCF1	rs116657731	A	G	0.0364619	-0.236335	0.0445515	1.16179e-07
NCF1	rs1010246706	G	T	0.0118536	0.367691	0.0772566	1.98005e-06
NCF1	rs137889878	A	C	0.0225981	-0.260702	0.0560457	3.35251e-06
NCF1	rs2528481	A	G	0.216276	-0.0751203	0.0202604	0.000210691
NAPG	rs518978	G	A	0.446139	-0.0851301	0.0167374	3.74507e-07
ACAA1	rs2229528	G	A	0.0438791	-0.715498	0.039612	2.30661e-71
ACAA1	rs75882699	A	G	0.0662692	-0.165723	0.0334692	7.5314e-07
ACAA1	rs4988453	A	C	0.0474144	-0.189541	0.0389967	1.19612e-06
MMAB	rs7301541	A	G	0.179052	-0.664305	0.0200818	1e-200
MMAB	rs116869611	T	C	0.0836684	0.367584	0.029572	4.09922e-35
MMAB	rs11066813	A	G	0.119853	0.267675	0.0254617	1.15519e-25
PMM2	rs34258285	C	A	0.028005	-0.672761	0.0495244	1.60129e-41
PMM2	rs3826198	C	A	0.204007	0.217651	0.020561	5.38795e-26
IMPA1	rs2142316	G	A	0.30854	-0.149915	0.0178048	4.50138e-17
IMPA1	rs204782	T	C	0.0163594	-0.439069	0.0659694	3.02735e-11
PGLS	rs73020480	A	G	0.202482	0.428233	0.0198807	8.67711e-100
PGLS	rs10401315	A	G	0.333564	-0.217539	0.0175495	6.24337e-35
PGLS	rs45607437	T	C	0.0222515	0.572303	0.0559524	2.16971e-24
NANS	rs7046514	T	C	0.202551	-0.193821	0.0204431	3.34597e-21
NANS	rs2282434	G	A	0.481838	0.146057	0.0165404	1.29396e-18
NANS	rs187837139	G	T	0.0108831	-0.657555	0.0797789	1.99091e-16
NANS	rs12349452	C	G	0.348468	0.134978	0.0173804	9.21219e-15
NANS	rs116955542	A	G	0.011715	-0.440087	0.0776505	1.50453e-08
NANS	rs10984988	G	T	0.194025	-0.0672822	0.0210303	0.00138359
NIT2	rs138618061	T	C	0.0241924	-0.288889	0.054427	1.14254e-07
NIT2	rs62274141	C	T	0.430681	0.0856024	0.0167654	3.37645e-07
BPNT1	rs7530481	T	C	0.29225	0.23767	0.0181879	1.38297e-38
FAHD1	rs3743853	A	G	0.158741	-0.338283	0.0223053	3.6323e-51
FAHD1	rs71385720	A	G	0.0215583	0.293314	0.0570875	2.84994e-07
NMT2	rs11259539	C	T	0.402814	-0.228563	0.0166702	2.95288e-42
NMT2	rs76459781	A	G	0.019964	0.601902	0.0588485	2.17895e-24
NMT2	rs77275936	T	A	0.190975	-0.184518	0.0210182	2.03468e-18
NMT2	rs139251626	A	T	0.0108831	-0.439017	0.0799869	4.18876e-08
NMT2	rs34979239	C	T	0.0650215	-0.128009	0.0337841	0.000152475
S100A14	rs9330298	A	C	0.475184	-0.170818	0.0165499	8.38794e-25
IDI2	rs1044261	T	C	0.0770137	-0.538337	0.0307205	2.31868e-67
IDI2	rs10795304	T	C	0.191806	0.225918	0.0212394	3.1438e-26
IDI2	rs35405102	T	C	0.425274	-0.0980049	0.0168966	6.90073e-09
S100A16	rs9729773	A	G	0.482116	-0.334814	0.0160329	4.46191e-94
S100A16	rs9729962	C	T	0.0878275	0.213745	0.0291398	2.45588e-13
S100A16	rs6692298	C	G	0.0772217	-0.154417	0.0309791	6.35501e-07
PPCS	rs4660635	A	G	0.367877	-0.464747	0.0161847	8.58433e-172
PPCS	rs12403920	G	A	0.161999	-0.105572	0.0225265	2.82917e-06
PPME1	rs76970567	G	C	0.0535838	-0.291229	0.0366885	2.36836e-15
PPME1	rs621976	A	G	0.42971	-0.0922394	0.0167841	4.02574e-08
AKR7A3	rs12095284	C	T	0.373215	-0.490294	0.0163041	2.82605e-187
AKR7A3	rs61764922	A	T	0.0928878	-0.640948	0.027622	6.16783e-115
AKR7A3	rs12123383	C	A	0.260433	0.360559	0.0185716	6.97451e-82
AKR7A3	rs12405546	G	A	0.188063	-0.36641	0.020901	2.05846e-67
AKR7A3	rs4912060	A	G	0.22203	-0.271412	0.0197034	1.2479e-42
AKR7A3	rs12142349	A	G	0.0659226	0.36293	0.0332844	1.80782e-27
AKR7A3	rs76799277	C	G	0.019548	-0.233751	0.0602289	0.000104939
AKR7A3	rs4912064	T	G	0.0823513	-0.112636	0.030221	0.000195196
PDCD6IP	rs1141054	C	T	0.267018	-0.674917	0.0169905	1e-200
PDCD6IP	rs147757902	C	T	0.0124082	-0.796837	0.0746547	2.12732e-26
PDCD6IP	rs111609354	T	C	0.0144877	-0.675184	0.0697286	4.84711e-22
PDCD6IP	rs76608858	A	G	0.016498	-0.41988	0.0651498	1.23175e-10
LDLRAP1	rs4523506	T	G	0.459102	-0.362736	0.0162768	1.88404e-106
LDLRAP1	rs75446219	T	C	0.0309164	0.763151	0.0471183	5.58187e-58
LDLRAP1	rs41291058	T	C	0.0499792	0.345436	0.0373818	3.16383e-20
TARS	rs3777083	G	A	0.191876	-0.233868	0.020813	4.69581e-29
TARS	rs72737345	C	A	0.0210037	-0.502472	0.0577822	4.20927e-18
TCEA1	rs7815216	G	A	0.146472	0.114807	0.0232682	8.23285e-07
ADH6	rs62325239	G	A	0.0381949	-1.18351	0.0414402	4.72349e-170
ADH6	rs13120000	G	A	0.106128	0.523968	0.0265014	8.97099e-85
ADH6	rs2602887	A	G	0.30958	0.290302	0.0176257	7.34845e-60
UBE2F	rs2326005	A	G	0.451684	0.120106	0.0166974	6.97155e-13
GCLM	rs11165036	A	G	0.495078	0.233042	0.0165103	1.20373e-44
GCLM	rs4147853	T	G	0.151532	0.248347	0.0229747	4.99237e-27
GCLM	rs2273167	C	G	0.0874809	-0.30774	0.0291147	6.35359e-26
GCLM	rs3818778	A	C	0.484542	-0.163684	0.0164814	4.2732e-23
GCLM	rs12401916	A	G	0.0152502	0.483152	0.0682204	1.55268e-12
THG1L	rs2270813	T	C	0.344448	-0.838888	0.0144126	1e-200
THG1L	rs35260937	A	G	0.140025	0.493014	0.0230141	9.41944e-99
THG1L	rs79670802	A	G	0.0381949	0.67734	0.0428183	1.95525e-55
THG1L	rs115831153	T	C	0.0126161	0.721487	0.0729312	6.26399e-23
IL11RA	rs11575578	A	G	0.0639817	0.94994	0.0318961	6.33284e-184
IL11RA	rs11575580	T	C	0.0164287	-0.337921	0.0656299	2.68965e-07
IL11RA	rs151151467	G	A	0.0293914	0.188762	0.0495028	0.000138346
CNRIP1	rs7578047	G	A	0.141065	-0.86594	0.0217295	1e-200
CNRIP1	rs4854435	A	G	0.248371	0.226099	0.0193231	2.41508e-31
CNRIP1	rs185949133	A	C	0.0246083	-0.440644	0.0535343	2.18372e-16
CNRIP1	rs137972397	A	G	0.0126161	-0.297641	0.0749798	7.26883e-05
SRA1	rs801460	T	C	0.461043	0.460616	0.0156578	9.67452e-180
SRA1	rs2563312	T	C	0.113198	-0.369889	0.0256624	1.87048e-46
SRA1	rs801456	A	T	0.0883128	0.313522	0.028734	1.67085e-27
SRA1	rs75436533	A	C	0.0771524	-0.338966	0.0311849	2.6195e-27
SRA1	rs112381767	A	G	0.0259947	0.375144	0.0523974	8.89052e-13
SRA1	rs72798874	T	C	0.231457	-0.121131	0.0194305	4.80083e-10
SH3GLB2	rs10123283	C	T	0.383058	-0.52475	0.0160578	1e-200
SH3GLB2	rs10988141	T	G	0.0886594	-0.198929	0.0292077	1.04842e-11
HEBP1	rs1941	G	C	0.0337585	-1.61714	0.0418869	1e-200
HEBP1	rs1386002	C	A	0.456329	-0.390169	0.0159477	4.64228e-127
HEBP1	rs79211223	C	T	0.109109	-0.415403	0.0260336	2.35172e-56
HEBP1	rs149895214	A	G	0.018231	-0.460808	0.0623225	1.58635e-13
HEBP1	rs7313687	G	C	0.116664	-0.151096	0.025995	6.41742e-09
HEBP1	rs146602572	G	C	0.0167753	-0.357153	0.0652389	4.53423e-08
PGP	rs116977380	T	C	0.0368085	0.888079	0.0432018	2.6806e-91
PGP	rs62040664	T	C	0.0115763	-0.568134	0.0770445	1.83911e-13
HSPC159	rs76392037	C	A	0.0528906	0.608682	0.036556	4.10039e-61
HSPC159	rs4671086	T	C	0.13746	-0.141329	0.0240224	4.20387e-09
HSPC159	rs6546068	A	T	0.0752114	-0.175181	0.0317436	3.53536e-08
CPOX	rs1131857	G	T	0.14259	-0.218731	0.0235809	2.2885e-20
CPOX	rs2061581	A	G	0.0125468	-0.693616	0.0748189	2.40043e-20
CPOX	rs9853063	G	A	0.135727	0.207233	0.0240645	8.75279e-18
CPOX	rs7103	T	C	0.363718	-0.102288	0.0172987	3.51224e-09
CMPK1	rs35687416	T	G	0.0466519	-0.649097	0.038767	9.1639e-62
CMPK1	rs1543502	C	T	0.404547	-0.195581	0.0168397	6.56436e-31
CMPK1	rs7533562	C	T	0.475253	-0.0873636	0.0166281	1.53122e-07
ANXA7	rs79192343	G	T	0.0237765	-0.381136	0.0546291	3.28831e-12
DTD2	rs56183134	C	T	0.126785	-0.462743	0.0244638	6.40607e-78
DTD2	rs10137900	T	A	0.0114377	-1.02533	0.0773176	1.12848e-39
DTD2	rs142508129	A	G	0.0389574	0.465635	0.0430714	4.92921e-27
DTD2	rs12897517	A	G	0.0808263	0.209411	0.0304429	6.54083e-12
CCL15	rs75456429	T	C	0.0289755	1.51347	0.0459324	1e-200
CCL15	rs117111076	A	G	0.0332733	1.23027	0.0438823	2.99224e-164
CCL15	rs8072327	T	C	0.013032	1.24069	0.0708315	2.63289e-67
CCL15	rs2075746	T	C	0.463607	-0.285643	0.0164568	3.79604e-66
CCL15	rs1635273	T	C	0.228268	0.220241	0.019513	2.68027e-29
CCL15	rs2293788	A	G	0.052752	-0.333625	0.0371903	3.69978e-19
GRHPR	rs4878690	T	C	0.312838	0.378072	0.0172677	6.19576e-103
GRHPR	rs2148872	A	G	0.118467	0.254222	0.0253833	1.85684e-23
GRHPR	rs35666289	A	T	0.210869	-0.154015	0.0204692	5.94521e-14
SEPW1	rs10412662	C	A	0.127478	-0.45675	0.0243759	1.56622e-76
SEPW1	rs16972389	C	T	0.133717	-0.314192	0.0240724	1.6873e-38
SEPW1	rs889145	C	T	0.381949	-0.18703	0.017151	1.78881e-27
RTP4	rs1878861	G	A	0.40628	0.508776	0.0157385	1e-200
RTP4	rs9857285	G	A	0.27492	-0.258836	0.0184072	2.50694e-44
PDHX	rs3763936	G	A	0.115278	0.480421	0.0253505	3.3584e-78
PDHX	rs77698352	A	G	0.014765	-0.885575	0.0677526	1.32614e-38
PDHX	rs2956086	A	C	0.229031	0.195933	0.0196537	2.93613e-23
PDHX	rs10836375	C	T	0.379523	-0.117826	0.0171734	7.40789e-12
PDHX	rs76961310	T	C	0.0272425	0.321386	0.0509068	2.89485e-10
PDHX	rs61882196	T	C	0.0135866	0.398267	0.071502	2.63909e-08
IDH1	rs7609093	T	C	0.0560793	-0.875484	0.0348128	7.56022e-134
IDH1	rs34599179	C	T	0.0108831	-1.84518	0.0771523	1.03692e-121
PSMB4	rs4603	C	T	0.180923	-0.726577	0.0195993	1e-200
PSAT1	rs17725890	G	A	0.310204	0.294683	0.0178629	4.81512e-60
PSAT1	rs10867168	T	A	0.44399	-0.127793	0.0168141	3.32614e-14
PSAT1	rs10121107	A	T	0.32587	-0.118667	0.0176208	1.77158e-11
RDX	rs76666451	G	A	0.355955	-0.0923454	0.0172462	8.8417e-08
RDX	rs11213349	T	C	0.0138639	-0.328008	0.0708647	3.74481e-06
GLRX	rs6556885	A	G	0.249064	-0.115627	0.019082	1.4342e-09
AKR1C4	rs138695384	G	A	0.155137	-1.05389	0.0193637	1e-200
AKR1C4	rs9423401	C	A	0.309164	0.166812	0.0177613	7.74864e-21
AKR1C4	rs61830243	G	T	0.115833	0.116847	0.0259175	6.63401e-06
AMPD2	rs523786	A	C	0.360946	0.093913	0.0174697	7.86534e-08
AS3MT	rs111622998	A	C	0.105851	-0.176437	0.0271338	8.42861e-11
DDX19A	rs138325325	A	G	0.0135173	-1.04062	0.0715417	2.89545e-47
DDX19A	rs35949039	T	G	0.107791	0.138713	0.0269443	2.70025e-07
PPIC	rs2617453	G	A	0.34729	-0.745349	0.014841	1e-200
PPIC	rs140737467	C	T	0.00984334	-1.4733	0.0811344	4.34173e-72
PPIC	rs2112682	G	A	0.340912	0.295704	0.0171804	4.27977e-65
PPIC	rs148163697	G	C	0.0114377	-1.15062	0.0775639	4.61029e-49
PPIC	rs141627506	T	C	0.0162207	0.511585	0.0653038	5.40657e-15
PPIC	rs75800475	A	G	0.03972	-0.311479	0.0418084	1.04075e-13
PPIC	rs79035640	A	G	0.0447803	-0.193271	0.0400829	1.45191e-06
PPIC	rs167349	T	C	0.39713	0.0661368	0.0169088	9.2614e-05
PPIC	rs115456212	A	G	0.0323721	-0.175333	0.0472554	0.000208541
ITLN1	rs61803286	T	C	0.0778456	0.186045	0.0309819	2.00684e-09
ITLN1	rs79017888	C	G	0.0235686	0.227685	0.054973	3.48578e-05
LRIG1	rs2306272	C	T	0.281922	-0.783164	0.016128	1e-200
LRIG1	rs783128	T	G	0.0465826	0.385172	0.0389699	6.83652e-23
LRIG1	rs138006212	G	A	0.0348676	-0.279966	0.0452346	6.37755e-10
LRIG1	rs4856828	T	A	0.17108	0.126642	0.0220443	9.57197e-09
LRIG1	rs75381933	T	G	0.0608623	0.145285	0.0344712	2.53191e-05
SAA2	rs11024589	C	A	0.104741	-0.574851	0.0261852	1.85779e-103
SAA2	rs79669707	A	G	0.117843	0.372998	0.0253913	3.69205e-48
SERPINB13	rs77157727	A	G	0.0305005	-0.498714	0.0481304	5.54011e-25
SERPINB13	rs6567380	T	C	0.0253015	-0.23631	0.0528757	7.97233e-06
AIF1L	rs752931	G	C	0.240538	-0.509792	0.0186156	3.62845e-157
AIF1L	rs4740214	G	A	0.311244	0.439756	0.0172452	2.08191e-137
AIF1L	rs4740407	A	G	0.405934	-0.201264	0.0166845	3.45382e-33
AIF1L	rs191137586	G	T	0.0311244	0.563645	0.0479224	1.1961e-31
AIF1L	rs7847692	T	C	0.448912	-0.193081	0.0167124	1.32189e-30
AIF1L	rs79713253	A	T	0.0122002	-0.838168	0.0756567	2.69438e-28
COL2A1	rs10875723	G	A	0.391654	-0.44715	0.0163806	3.1887e-156
COL2A1	rs2408954	A	G	0.212672	-0.489712	0.0195098	2.26861e-133
COL2A1	rs1635533	C	T	0.346111	-0.259087	0.0173063	6.38455e-50
CHST4	rs7200431	A	T	0.297934	0.208075	0.0179577	8.97785e-31
CHST4	rs540647185	T	C	0.0161514	-0.42213	0.0663962	2.17225e-10
CHST4	rs76632112	T	G	0.0123388	-0.386671	0.0753079	2.90253e-07
GREM1	rs58658771	A	T	0.171981	0.936781	0.019168	1e-200
CD97	rs10416187	G	T	0.447387	0.11097	0.0166885	3.15613e-11
CD97	rs4926112	A	G	0.0455428	-0.248575	0.0398789	4.82577e-10
CD97	rs12609652	C	T	0.0924719	-0.177518	0.0286503	6.10912e-10
CD97	rs61310069	A	G	0.0702204	-0.174847	0.0326361	8.69957e-08
CD97	rs187737536	T	G	0.0406211	-0.201873	0.0417209	1.33433e-06
CLSTN2	rs1374827	C	T	0.0602385	0.590093	0.0347413	1.78797e-63
CLSTN2	rs13065203	A	G	0.217039	-0.300412	0.0198952	9.64672e-51
CLSTN2	rs67605525	T	A	0.176348	0.252281	0.0217367	7.20165e-31
CLSTN2	rs10460846	G	T	0.235408	-0.191315	0.0192936	4.97842e-23
CLSTN2	rs9830995	T	G	0.3075	0.16853	0.0178821	5.70083e-21
CLSTN2	rs4352347	T	C	0.259393	-0.168651	0.0189798	7.90591e-19
CLSTN2	rs72979050	G	A	0.111673	-0.217622	0.0261375	9.9108e-17
CLSTN2	rs9849153	T	A	0.143352	0.150778	0.0236767	2.02972e-10
CLSTN2	rs35487059	G	A	0.204145	0.11854	0.0206804	1.03266e-08
CLSTN2	rs4683491	G	A	0.324276	0.0821653	0.017787	3.91518e-06
CLSTN2	rs11706003	A	G	0.262997	-0.0832141	0.0186679	8.41356e-06
DNAJB4	rs7537908	G	A	0.204284	-0.344561	0.0199531	1.66506e-65
DNAJB4	rs1001104	G	C	0.0835991	0.397853	0.0298847	5.75531e-40
DNAJB4	rs41311176	T	C	0.0203799	-0.730993	0.0580729	5.89599e-36
DSCAML1	rs11216413	A	T	0.20262	-0.100047	0.0207122	1.39118e-06
DSCAML1	rs558582	T	C	0.457161	0.0714212	0.0164615	1.45301e-05
GPR56	rs1801257	G	C	0.488909	0.170023	0.0164902	9.37175e-25
GPR56	rs2044787	A	G	0.299043	-0.115013	0.0181368	2.41416e-10
GSTM4	rs402505	T	C	0.485582	0.335117	0.0163679	1.3322e-90
GSTM4	rs115929572	A	G	0.0751421	0.581829	0.0307823	8.25123e-78
GSTM4	rs2269340	C	T	0.0752807	0.578534	0.0307365	3.42882e-77
GSTM4	rs116377258	G	A	0.0332039	0.704726	0.0456053	5.08422e-53
GSTM4	rs72705222	T	C	0.0472064	0.505309	0.0384975	6.52989e-39
GSTM4	rs4970776	A	T	0.389921	-0.208916	0.016917	1.09698e-34
GSTM4	rs58720505	A	G	0.039512	0.508764	0.0421703	3.39089e-33
GSTM4	rs35579799	T	C	0.0124775	0.755471	0.0745112	5.36816e-24
GSTM4	rs58126698	G	A	0.131707	0.214296	0.0243234	1.54447e-18
GSTM4	rs115394162	C	A	0.029738	0.414344	0.0486871	2.08791e-17
GSTM4	rs112697537	A	G	0.0230833	0.392389	0.0548731	9.47166e-13
GSTM4	rs11101993	T	C	0.0743796	-0.214234	0.0316205	1.3405e-11
GSTM4	rs4370783	C	A	0.114723	-0.133701	0.0261968	3.41571e-07
ITPA	rs6037501	T	G	0.214127	0.596723	0.0189187	1e-200
ITPA	rs6051838	C	A	0.195827	-0.785139	0.0186814	1e-200
ITPA	rs1127354	A	C	0.072508	-1.36371	0.0276373	1e-200
ITPA	rs7270101	C	A	0.126022	-0.702362	0.0235716	4.29244e-184
ITPA	rs6084299	G	A	0.430265	0.259841	0.0164993	5.74703e-55
ITPA	rs7265778	G	C	0.0281436	0.315348	0.0501577	3.42252e-10
AMY2A	rs12076610	T	G	0.093789	0.681665	0.0274602	1.33484e-130
AMY2A	rs142370265	T	C	0.0370165	-1.00384	0.0427328	1.20639e-117
AMY2A	rs75966519	T	A	0.176071	-0.492205	0.021122	7.27687e-116
AMY2A	rs964237526	C	T	0.0108831	-1.19357	0.0783934	1.51064e-51
AMY2A	rs145052912	T	A	0.0118536	-0.790322	0.0763533	6.19683e-25
AMY2A	rs1975917	G	A	0.105157	0.198842	0.0271101	2.46597e-13
AMY2A	rs78811372	A	G	0.0396506	-0.21488	0.0429237	5.68631e-07
AMY2A	rs36158766	G	A	0.0918481	-0.132048	0.0289697	5.24599e-06
AMY2A	rs7548866	T	C	0.023014	0.229752	0.0554158	3.42273e-05
AMY2A	rs12142261	A	G	0.0470678	-0.15126	0.0391415	0.000112319
CD68	rs62059824	T	C	0.116664	0.63783	0.0246766	5.81618e-141
CD68	rs858521	C	G	0.394219	-0.255172	0.0167863	2.16158e-51
CD68	rs9901675	A	G	0.0456814	0.344217	0.0396003	4.34624e-18
SLIT2	rs613798	G	A	0.296617	0.162437	0.0181757	5.00754e-19
SLIT2	rs4610327	T	A	0.264106	0.138534	0.0187914	1.86509e-13
SLIT2	rs13124218	T	G	0.299529	-0.116516	0.0180855	1.25079e-10
SLIT2	rs17544103	T	C	0.0745876	0.154955	0.031603	9.6358e-07
SLIT2	rs116003576	T	C	0.0225981	0.257568	0.0555236	3.56464e-06
SH3BGRL2	rs2245410	A	G	0.442188	-0.446707	0.0159451	4.99688e-164
SH3BGRL2	rs723982	C	G	0.469638	0.133021	0.0165213	9.49601e-16
SH3BGRL2	rs2812706	G	A	0.227506	-0.118053	0.0197472	2.36355e-09
MTHFSD	rs56017283	G	C	0.155206	-0.461748	0.0223954	8.08162e-92
MTHFSD	rs8056936	G	A	0.246915	-0.220992	0.0189606	4.09158e-31
SERPINB8	rs3826616	A	G	0.425828	0.428541	0.0160297	3.2677e-150
SERPINB8	rs55700832	G	A	0.203175	-0.22494	0.0205781	1.34769e-27
SERPINB8	rs1944270	A	G	0.289061	0.132384	0.0183437	5.86413e-13
SERPINB8	rs72945615	C	A	0.0729932	-0.200853	0.0321932	4.65327e-10
ALDH6A1	rs6574158	C	T	0.479066	0.0809119	0.0166095	1.13156e-06
ALDH6A1	rs113144927	T	C	0.0106059	-0.301034	0.081081	0.000206562
CYB5R2	rs7942293	G	C	0.362263	-0.53866	0.0161739	1e-200
CYB5R2	rs12577557	C	G	0.145848	0.504689	0.0228285	7.59879e-105
CYB5R2	rs10839663	T	C	0.338486	0.120959	0.0175465	5.89754e-12
CYB5R2	rs11041472	T	G	0.352073	0.106145	0.0173204	9.34739e-10
CYB5R2	rs4076808	A	G	0.476085	-0.101714	0.0166653	1.09257e-09
CYB5R2	rs7482385	T	G	0.0115763	0.246672	0.0777471	0.00151638
CYB5R2	rs7119574	A	C	0.0336199	-0.145416	0.0458707	0.00153011
SERPINE2	rs4674860	T	C	0.444545	0.503278	0.0157104	1e-200
SERPINE2	rs13412535	A	G	0.234784	-0.933306	0.0161712	1e-200
SERPINE2	rs13393673	G	A	0.206225	0.342015	0.0201913	3.83172e-63
SERPINE2	rs34439826	A	C	0.121586	0.18932	0.0252843	7.84461e-14
SERPINE2	rs145886212	T	C	0.0110911	0.413947	0.0792753	1.82305e-07
SERPINE2	rs7591352	A	G	0.40226	0.0772036	0.0168885	4.92638e-06
USP15	rs11612349	A	G	0.112921	0.872875	0.0245498	1e-200
USP15	rs73135265	A	C	0.127755	-0.532585	0.0239553	5.68997e-106
USP15	rs11174461	A	G	0.120269	0.310283	0.0251995	1.7077e-34
ZFAND1	rs2912805	G	A	0.14661	0.748404	0.0216813	1e-200
ZFAND1	rs77085169	G	A	0.0307084	-0.852314	0.0471693	2.05767e-71
ZFAND1	rs6995002	C	T	0.0448496	0.702192	0.0397296	1.81187e-68
ZFAND1	rs79867057	G	A	0.0407597	-0.506383	0.0415214	7.05263e-34
ZFAND1	rs2581530	T	G	0.0499792	-0.424476	0.037817	5.37432e-29
ZFAND1	rs7016327	G	A	0.130112	-0.2539	0.024517	5.87162e-25
ZFAND1	rs139555290	C	T	0.00977402	-0.722346	0.0839938	9.67305e-18
ZFAND1	rs3889832	G	A	0.460141	0.0550927	0.0168026	0.00104736
NAP1L4	rs6578313	T	C	0.190905	-0.799452	0.0190994	1e-200
NAP1L4	rs7127415	C	T	0.315403	0.333383	0.017405	8.32642e-80
NAP1L4	rs147917100	G	A	0.019756	-0.894786	0.0588401	1.98082e-51
NAP1L4	rs61871236	T	C	0.165465	0.268676	0.0220909	1.05385e-33
NAP1L4	rs138365035	A	G	0.0212117	-0.610389	0.0571745	2.07731e-26
NAP1L4	rs115402664	C	G	0.0110911	-0.660208	0.0790436	7.94399e-17
NAP1L4	rs138260317	A	G	0.0171912	-0.348248	0.0639422	5.31242e-08
DTD1	rs6136418	A	G	0.446208	-0.683384	0.0143863	1e-200
DTD1	rs6045470	A	G	0.188479	0.345014	0.0210337	2.14975e-59
SPINK4	rs1630171	G	A	0.154166	0.802053	0.0212923	1e-200
SPINK4	rs7019355	A	G	0.0669624	0.230581	0.033353	5.13851e-12
SPINK4	rs78206732	A	G	0.00984334	-0.344696	0.0834474	3.6576e-05
SRGN	rs2229498	G	A	0.157771	-0.49528	0.0220721	7.50972e-108
SRGN	rs67852477	G	C	0.0140025	-1.27293	0.0690257	3.05554e-74
GMPR	rs180019	C	T	0.385069	0.641267	0.0152082	1e-200
GMPR	rs6914805	T	C	0.268266	0.797352	0.0161069	1e-200
GMPR	rs114862361	C	T	0.0295993	-0.338572	0.048991	5.22742e-12
GMPR	rs10807587	T	A	0.313462	-0.0917129	0.0177834	2.57324e-07
EIF2S1	rs59861720	G	A	0.077499	-0.121815	0.0306352	7.06759e-05
HAGH	rs116869551	T	C	0.141758	0.582696	0.0229991	9.76573e-136
HAGH	rs11248891	T	C	0.0827672	-0.495041	0.0293496	1.23399e-62
HAGH	rs114352351	T	C	0.0171912	-0.58556	0.0639678	7.0272e-20
HAGH	rs142371734	C	G	0.0110911	-0.328067	0.0788338	3.19838e-05
GSR	rs2978667	C	T	0.187925	-0.220938	0.0211459	2.26307e-25
GSR	rs13250707	G	C	0.18529	0.0949941	0.0214905	1.00018e-05
GSR	rs2551698	G	A	0.0594066	-0.148282	0.0353226	2.72605e-05
TSTD1	rs10908821	G	C	0.126369	1.00506	0.0221911	1e-200
TSTD1	rs3766382	T	G	0.135796	-0.553136	0.0233204	8.107e-120
UROD	rs2236576	A	T	0.248371	-0.806356	0.0166481	1e-200
UROD	rs264011	G	A	0.405379	-0.452219	0.016134	3.54638e-164
TXNDC12	rs115788353	G	A	0.0654374	-0.701433	0.0330671	6.40073e-97
MATN3	rs52826764	T	C	0.0280743	-1.4839	0.0470864	1e-200
MATN3	rs11694716	G	A	0.365729	0.748132	0.0147661	1e-200
MATN3	rs62109425	A	G	0.179468	-0.607499	0.0204922	2.38941e-182
MATN3	rs1513832	A	T	0.184805	-0.523343	0.0207963	5.11067e-134
MATN3	rs1513829	G	C	0.500693	0.386958	0.0160423	1.07568e-123
MATN3	rs6531202	C	A	0.0789547	-0.6427	0.0301388	6.7258e-98
MATN3	rs75933926	A	G	0.0617635	0.602218	0.0339932	8.93691e-69
MATN3	rs143407873	A	C	0.0451962	0.602515	0.0389701	4.49389e-53
MATN3	rs141588204	C	G	0.0367392	0.585407	0.0439498	5.25272e-40
MATN3	rs77245812	A	G	0.0138639	-0.648268	0.0705581	5.15718e-20
MATN3	rs12475218	C	G	0.0669624	-0.149291	0.0331574	6.82121e-06
MATN3	rs13006748	C	G	0.302925	-0.080596	0.0179885	7.56474e-06
BCAT2	rs62125920	G	A	0.199778	-0.588578	0.0196203	2.00549e-186
BCAT2	rs78535883	T	C	0.163524	0.212773	0.0222516	1.54719e-21
BCAT2	rs12985193	C	T	0.0428393	0.335559	0.0406566	1.81354e-16
DCI	rs55650311	T	C	0.162484	-0.170076	0.0224576	4.09387e-14
MDGA2	rs78456802	G	T	0.113406	0.703322	0.0250404	8.04644e-165
MDGA2	rs117071810	A	C	0.0533065	0.884818	0.035692	2.86555e-130
MDGA2	rs10150632	C	T	0.457854	-0.361066	0.0161	9.82277e-108
MDGA2	rs117062797	C	G	0.062734	0.663125	0.0333199	7.67179e-86
MDGA2	rs413407	C	T	0.412935	-0.305476	0.0166135	7.94384e-74
MDGA2	rs1555234	T	A	0.361916	0.266365	0.017222	4.13186e-53
MDGA2	rs116279035	A	C	0.0457507	-0.559741	0.0391044	7.56906e-46
MDGA2	rs80304111	T	C	0.0609317	-0.390751	0.0341073	3.96955e-30
MDGA2	rs189378484	C	T	0.011507	0.661175	0.0776375	1.98647e-17
MDGA2	rs61994479	C	T	0.0684181	0.171632	0.0327581	1.65674e-07
MDGA2	rs113726636	C	T	0.0126161	0.352298	0.0741135	2.03813e-06
MDGA2	rs4900813	T	C	0.273395	0.084974	0.0186112	5.05947e-06
MDGA2	rs72673238	G	T	0.057535	-0.143744	0.0359316	6.38405e-05
NNMT	rs3819100	C	T	0.276376	-0.103413	0.0184961	2.33899e-08
OLFM2	rs918542	T	C	0.3859	0.733265	0.0148822	1e-200
OLFM2	rs62104304	T	C	0.34119	0.830675	0.014656	1e-200
OLFM2	rs10425175	T	C	0.247539	-0.490019	0.018411	5.8489e-149
OLFM2	rs1862474	C	T	0.229724	-0.477268	0.0190353	4.3418e-133
OLFM2	rs12459729	A	G	0.272633	-0.387469	0.0181549	4.70924e-98
OLFM2	rs2287818	T	C	0.130251	-0.254984	0.0245997	5.3377e-25
OLFM2	rs10425181	T	C	0.161237	-0.148779	0.022492	3.98755e-11
OLFM2	rs116158389	T	C	0.113129	-0.134288	0.0265147	4.19257e-07
OLFM2	rs11556087	A	G	0.230279	-0.0823521	0.0196744	2.87614e-05
OLFM2	rs56201147	A	G	0.0795785	-0.10582	0.0306063	0.000548444
GMPR2	rs34354104	A	G	0.0439484	-0.972745	0.0387469	2.05457e-133
GMPR2	rs34215274	T	C	0.0160821	-0.356801	0.0660005	6.65011e-08
GMPR2	rs3814815	T	G	0.0531679	-0.122071	0.0369898	0.000971101
UPP1	rs3763504	T	C	0.455012	-0.146611	0.016699	2.02288e-18
PDCD6	rs56075848	C	T	0.0649522	0.240598	0.0336744	9.89179e-13
PDCD6	rs34511054	C	A	0.0542077	-0.206185	0.0370972	2.82698e-08
PDCD6	rs34750238	C	T	0.117566	-0.141272	0.0259416	5.32834e-08
PDCD6	rs151191270	T	C	0.0271038	0.247449	0.051218	1.38457e-06
PDCD6	rs145029284	A	G	0.0451269	0.154847	0.0399098	0.000105418
NPL	rs116564106	T	G	0.0364619	0.343241	0.0436717	4.41501e-15
NPL	rs12074806	T	C	0.0110218	-0.352844	0.0800686	1.06443e-05
DTYMK	rs142497237	T	C	0.0431859	0.591279	0.0399039	5.88931e-49
DTYMK	rs112538064	C	T	0.0449189	-0.502491	0.0396554	2.07678e-36
DTYMK	rs144383845	A	G	0.0238458	-0.479699	0.0541195	9.6239e-19
DTYMK	rs138807997	G	A	0.0411757	-0.336638	0.041722	8.26607e-16
DTYMK	rs62191280	C	G	0.148135	-0.184317	0.0233872	3.72316e-15
DTYMK	rs77632301	G	A	0.0283516	-0.252867	0.0501647	4.75058e-07
DTYMK	rs62191340	G	A	0.450367	-0.0730874	0.0168223	1.41395e-05
HK3	rs61749653	T	C	0.0216276	-0.569081	0.0570909	2.975e-23
HK3	rs772676	T	G	0.0173991	-0.255151	0.063381	5.73959e-05
PARK7	rs225131	C	T	0.181894	0.720062	0.0196335	1e-200
PARK7	rs379920	G	C	0.423402	-0.476222	0.0156916	1.66836e-190
CR1	rs679515	T	C	0.18224	0.641537	0.0201162	1e-200
CR1	rs4844599	G	T	0.182795	-0.367646	0.0210669	7.83368e-67
CR1	rs6663887	A	G	0.265493	-0.185303	0.0185857	2.91007e-23
CR1	rs72757638	T	C	0.0126161	0.709533	0.0745952	2.49906e-21
CR1	rs183975875	G	A	0.0106059	-0.727434	0.0807051	2.51905e-19
CR1	rs148268888	T	A	0.0142105	-0.599233	0.0701345	1.56473e-17
CR1	rs12117916	C	T	0.202828	-0.130904	0.0203965	1.46866e-10
CR1	rs926628	C	T	0.354568	-0.0972436	0.017195	1.61478e-08
CR1	rs145222622	A	G	0.0340358	-0.179019	0.0454155	8.16394e-05
KLB	rs2249177	G	A	0.480868	0.51473	0.0153851	1e-200
KLB	rs12502015	T	C	0.347844	-0.586122	0.0158542	1e-200
KLB	rs35372803	T	C	0.0528213	-0.677321	0.0365692	7.3813e-75
KLB	rs2046330	C	A	0.246846	0.180251	0.0192648	1.0791e-20
KLB	rs2687959	A	G	0.219188	0.180253	0.0202383	6.57447e-19
KLB	rs2608819	T	C	0.105573	0.240273	0.0271096	9.68075e-19
KLB	rs185073607	A	G	0.0123388	0.499745	0.0747883	2.53045e-11
KLB	rs141269692	A	G	0.014973	-0.455304	0.0682081	2.65193e-11
KLB	rs16995293	G	A	0.147927	-0.118835	0.0234021	3.91109e-07
KLB	rs12640651	A	T	0.0358381	0.167072	0.0447606	0.000190995
KLB	rs79236630	G	A	0.0331346	0.162388	0.0462584	0.000450064
LRP4	rs2306029	T	C	0.450229	0.460658	0.0160549	1.53056e-171
LRP4	rs187323586	C	T	0.0114377	-0.505593	0.0775514	7.53279e-11
LRP4	rs79187134	T	C	0.0238458	-0.30449	0.0542953	2.12214e-08
PLXNA4	rs62622406	T	C	0.0165673	-0.696059	0.06469	8.49586e-27
PLXNA4	rs10280085	C	A	0.408152	-0.101889	0.0169063	1.75584e-09
PLXNA4	rs117744271	A	G	0.0415916	-0.242251	0.0411283	4.03238e-09
PLXNA4	rs12386622	A	G	0.147997	0.133131	0.0233888	1.30439e-08
PLXNA4	rs17224513	A	G	0.0921946	-0.133089	0.0285952	3.31004e-06
PLXNA4	rs10240434	G	A	0.306253	-0.080055	0.0180373	9.20197e-06
PLXNA4	rs113740784	G	A	0.0171912	0.28102	0.0634674	9.66138e-06
PLXND1	rs1108584	G	A	0.105365	-0.57767	0.0262051	2.84043e-104
PLXND1	rs2255703	C	T	0.381325	-0.363934	0.0166814	3.07678e-102
PLXND1	rs2285360	A	G	0.0318869	-0.660287	0.0465553	4.70195e-45
PLXND1	rs72628504	G	A	0.0662692	0.383282	0.0332972	2.13907e-30
PLXND1	rs144843366	A	G	0.0126161	-0.737997	0.073719	1.93985e-23
SEZ6L	rs654245	G	A	0.163108	-0.259283	0.0224021	1.04102e-30
SEZ6L	rs590671	C	G	0.410509	0.187966	0.0167686	6.35374e-29
SEZ6L	rs985832	A	C	0.110911	-0.245136	0.0260501	6.52701e-21
SEZ6L	rs7284984	C	A	0.111535	0.219984	0.0261449	4.7302e-17
SEZ6L	rs117966464	T	G	0.029738	-0.384374	0.0491989	6.39363e-15
SEZ6L	rs149638248	G	T	0.0105365	0.620524	0.0805504	1.50033e-14
SEZ6L	rs7290215	A	G	0.250312	0.136393	0.0190769	9.55732e-13
SEZ6L	rs188357839	G	C	0.0173991	-0.358006	0.0635696	1.85144e-08
SEZ6L	rs2105945	C	T	0.267018	-0.10641	0.0189174	1.92454e-08
SEZ6L	rs9624915	C	A	0.295785	-0.0922206	0.0181883	4.0706e-07
SEZ6L	rs1076660	T	G	0.309233	-0.0664464	0.0179453	0.000214888
SEZ6L	rs8137957	T	C	0.0844309	0.105393	0.0301971	0.000485609
DOK2	rs17615788	T	C	0.429364	0.199812	0.0166596	7.84638e-33
DOK2	rs34215892	A	G	0.0289755	-0.503658	0.0479736	1.3396e-25
DOK2	rs56094005	G	A	0.0399279	0.424165	0.0417259	4.10728e-24
DOK2	rs7461577	C	T	0.438444	-0.10744	0.0168021	1.71183e-10
DOK2	rs144859226	G	A	0.0337585	-0.258473	0.0454313	1.32537e-08
DOK2	rs111528013	G	A	0.0241924	0.2804	0.0527284	1.0817e-07
DOK2	rs144457914	T	C	0.215514	0.0845519	0.0203288	3.23038e-05
SFTPD	rs7084667	T	C	0.344586	0.526603	0.0162079	1e-200
SFTPD	rs11200912	G	A	0.0316096	-0.855132	0.0463026	1.89638e-74
SFTPD	rs11817001	T	C	0.064051	-0.366062	0.0333943	9.6455e-28
SFTPD	rs17878336	C	G	0.037779	0.248273	0.0435851	1.27263e-08
JUND	rs12610373	A	T	0.362956	0.157763	0.0173387	1.1618e-19
TCN1	rs34324219	A	C	0.106405	-0.585835	0.0261733	2.44709e-107
TCN1	rs34528912	T	C	0.0404131	-0.713501	0.0411044	3.72706e-66
TCN1	rs526934	G	A	0.276723	-0.276269	0.0181985	2.92045e-51
TCN1	rs17596862	A	G	0.0483849	0.395465	0.0382144	6.34183e-25
TCN1	rs150884181	G	A	0.0106059	-0.52036	0.0814684	1.79378e-10
NT5C3A	rs10951371	A	G	0.299598	0.188713	0.0178236	5.26464e-26
NT5C3A	rs72555707	G	A	0.0225288	-0.497428	0.0557265	5.51397e-19
PTGR1	rs7036102	G	A	0.0456121	1.13163	0.0373378	5.00665e-190
PTGR1	rs144875739	A	G	0.0201719	-1.42637	0.0555017	1.92342e-139
PTGR1	rs59773154	A	G	0.180438	-0.49021	0.0209237	4.73419e-117
PTGR1	rs10739317	C	T	0.390129	0.16137	0.0167181	6.51154e-22
PTGR1	rs140693644	T	G	0.0321641	0.290335	0.046998	6.86128e-10
F11	rs4253417	C	T	0.412658	0.428381	0.0162414	1.92528e-146
F11	rs4253421	A	G	0.118467	-0.513002	0.0248695	6.68171e-92
F11	rs4253253	G	A	0.382573	0.161718	0.016969	2.09749e-21
F11	rs4253276	C	G	0.0468598	-0.334577	0.039365	2.29292e-17
COL18A1	rs144147445	A	G	0.0148343	-1.23557	0.0671638	6.75979e-74
COL18A1	rs11909692	G	C	0.203591	-0.318839	0.0204185	4.37553e-54
COL18A1	rs17004785	C	G	0.102315	-0.275975	0.0273679	9.35068e-24
COL18A1	rs9977704	G	A	0.401428	0.168992	0.0169504	2.92111e-23
COL18A1	rs34513968	C	G	0.0964924	0.210621	0.0282218	9.44411e-14
COL18A1	rs112870937	A	T	0.029738	-0.351106	0.048993	8.45919e-13
COL18A1	rs200571781	G	T	0.0144877	-0.382453	0.0696918	4.20861e-08
PLAT	rs77346091	C	T	0.0214197	-0.531776	0.0568318	1.0741e-20
C5	rs3764912	A	G	0.492652	-0.208967	0.0164699	1.69279e-36
C5	rs193183272	T	C	0.0223901	0.685895	0.0557911	2.15302e-34
C5	rs17220750	A	G	0.0991266	0.243945	0.0277256	1.71249e-18
CXCL16	rs35592645	A	C	0.253293	-0.22612	0.0190451	3.26331e-32
CXCL16	rs6502821	A	G	0.41349	0.166972	0.0165885	1.12455e-23
CXCL16	rs11658971	A	G	0.121725	0.236498	0.0251388	6.68019e-21
APCS	rs77672383	T	C	0.0237765	-0.943389	0.053342	1.49317e-68
APCS	rs28383573	T	G	0.0988493	0.398106	0.0273072	1.80716e-47
APCS	rs61823707	A	G	0.0142798	-0.491034	0.0704376	3.42103e-12
APCS	rs12137096	G	T	0.20872	-0.0846562	0.0205469	3.82866e-05
TIMP3	rs1079734	G	A	0.405102	0.563218	0.0155614	1e-200
TIMP3	rs4504	A	G	0.230764	0.350475	0.0193614	1.17067e-71
TIMP3	rs17774399	A	G	0.219673	0.0978889	0.0200239	1.03746e-06
TIMP3	rs241886	A	G	0.321018	0.0572895	0.0179215	0.00139615
GFRA2	rs15881	C	A	0.460557	0.364709	0.0163193	5.05635e-107
GFRA2	rs2410696	C	T	0.441217	-0.297449	0.0164923	3.68019e-71
GFRA2	rs77316272	A	G	0.0762512	-0.505323	0.030761	1.45616e-59
GFRA2	rs35982266	G	A	0.211354	-0.274066	0.0200904	7.46403e-42
GFRA2	rs80327219	T	C	0.0227367	-0.383434	0.0556119	5.8501e-12
GFRA2	rs73217483	G	A	0.0398586	-0.211827	0.0422823	5.57786e-07
GFRA2	rs28482430	C	A	0.317205	0.0744351	0.0177554	2.79504e-05
GFRA2	rs6985774	A	G	0.132538	-0.0919816	0.0244913	0.000174227
CCL21	rs10814138	A	C	0.31665	-0.124193	0.0176602	2.21751e-12
CCL21	rs13283363	G	A	0.0917787	-0.145679	0.0289439	4.94191e-07
CFI	rs10033900	T	C	0.490157	-0.368602	0.0160848	3.03854e-112
CFI	rs62324860	A	T	0.427215	0.325529	0.0163285	3.99606e-86
CFI	rs12648667	C	G	0.0734784	-0.293805	0.031877	3.94493e-20
CFI	rs114013791	A	C	0.0158741	0.318872	0.0655696	1.18009e-06
IGFBP3	rs148562589	C	T	0.0159434	1.25161	0.0644517	6.36908e-82
IGFBP3	rs2854746	C	G	0.403993	0.20137	0.0167589	6.05571e-33
IGFBP3	rs856582	C	T	0.386732	-0.157616	0.0170865	3.67283e-20
MMP9	rs8114050	A	G	0.396021	0.279027	0.016681	1.19177e-61
MMP9	rs66553311	G	C	0.166366	0.296604	0.0218503	1.83133e-41
MPO	rs75394768	A	C	0.0628726	-0.50623	0.0335077	8.56147e-51
MPO	rs56378716	G	A	0.0111604	-0.790493	0.078142	6.76239e-24
MPO	rs2243827	T	G	0.169624	0.223621	0.0221616	8.75297e-24
MPO	rs2072146	C	T	0.0713295	-0.297036	0.032176	3.44291e-20
MPO	rs28396732	T	A	0.065784	-0.147609	0.0336167	1.14472e-05
MPO	rs74906753	C	T	0.032788	-0.195449	0.0464579	2.61891e-05
MPO	rs557976083	G	A	0.0169139	-0.235365	0.0642423	0.000250367
ROR1	rs2224876	G	A	0.17205	-0.671094	0.0205731	1e-200
ROR1	rs2806542	G	A	0.314571	0.394372	0.0172181	3.9017e-112
ROR1	rs3767263	C	G	0.377028	-0.380582	0.0166297	5.82109e-112
ROR1	rs2762835	A	G	0.253223	-0.394923	0.0185359	9.82895e-98
ROR1	rs592298	G	A	0.200402	0.156381	0.0209298	8.84829e-14
ROR1	rs2658439	A	G	0.168515	0.124841	0.0222534	2.09824e-08
ROR1	rs1740401	A	G	0.124497	0.140327	0.0254496	3.63095e-08
ANGPT2	rs1968586	T	C	0.365243	-0.234574	0.0171459	4.40409e-42
ANGPT2	rs7018378	A	G	0.244974	-0.105531	0.0192561	4.38682e-08
ANGPT2	rs966561	A	G	0.435325	-0.0771693	0.0165092	3.00278e-06
CST3	rs2145231	A	G	0.16394	-0.632993	0.0214056	1.68697e-181
CST3	rs8115833	G	A	0.121309	0.406742	0.0249602	1.17371e-58
CST3	rs117567509	C	T	0.0385415	-0.640289	0.0425557	2.12569e-50
CST3	rs73102315	T	C	0.0449882	-0.33705	0.039871	3.3863e-17
CST3	rs55837531	T	C	0.0156662	0.549934	0.0669524	2.51814e-16
TYRO3	rs2588323	C	G	0.305559	0.241709	0.0179866	1.11019e-40
TYRO3	rs141669463	T	C	0.0128934	-0.590121	0.0735372	1.17838e-15
TYRO3	rs184845542	C	G	0.0135866	0.540903	0.0710053	2.91008e-14
TYRO3	rs17687461	A	G	0.0218356	0.279212	0.0565747	8.18285e-07
EFNA4	rs3806256	T	C	0.488008	0.0972445	0.01658	4.68552e-09
EFNA5	rs2005103	C	G	0.471856	-0.288405	0.0165764	1.90091e-66
EFNA5	rs7717640	A	G	0.202274	-0.331904	0.0201634	8.5765e-60
EFNA5	rs10052932	A	T	0.315611	0.24716	0.0177102	1.06981e-43
EFNA5	rs164685	A	G	0.146194	0.196188	0.0235551	9.67763e-17
EFNA5	rs11948614	T	C	0.0299459	-0.3267	0.0481656	1.27159e-11
EFNA5	rs25996	C	G	0.480244	0.111098	0.016589	2.28573e-11
EFNA5	rs2410941	C	A	0.488285	0.08512	0.0165385	2.7199e-07
EFNA5	rs6884705	T	C	0.128726	0.112641	0.0246906	5.14865e-06
EFNA5	rs6596747	C	A	0.126924	0.0944266	0.0248749	0.000148218
ERBB3	rs705708	A	G	0.468113	-0.17648	0.0163253	4.95963e-27
ERBB3	rs181000607	G	C	0.0103979	0.737239	0.0814768	1.83643e-19
IL6ST	rs13183065	A	G	0.119437	0.681235	0.0244691	4.10905e-162
IL6ST	rs115702763	G	A	0.0458894	-0.321161	0.0395497	5.42041e-16
IL6ST	rs159574	G	A	0.394496	0.0708068	0.0170935	3.47721e-05
IL10RB	rs2515717	A	G	0.448634	0.224242	0.0165116	1.67936e-41
IL10RB	rs2834167	G	A	0.258353	-0.223608	0.0187808	2.20659e-32
IL10RB	rs2239573	G	A	0.282407	-0.122764	0.018236	1.80293e-11
LAYN	rs4938792	C	T	0.391515	-0.242966	0.0166666	1.82618e-47
MRC1	rs34534206	C	T	0.367808	-0.479072	0.0163954	1.73294e-177
MRC1	rs35736649	G	A	0.168515	0.613376	0.0211115	1.3104e-175
MRC1	rs2477652	T	C	0.315056	-0.243737	0.0176931	1.23178e-42
MRC1	rs374607429	A	T	0.155137	0.244669	0.0228183	1.26631e-26
MRC1	rs36010443	G	T	0.0189935	-0.509712	0.0599244	2.16818e-17
MRC1	rs1277765	C	T	0.157216	0.0960431	0.0229519	2.89128e-05
PRKCA	rs61762372	A	G	0.399002	0.308352	0.0167606	6.6281e-74
PRKCA	rs8079085	C	A	0.203937	0.190454	0.0205368	2.33053e-20
PRKCA	rs879225	A	G	0.0198253	-0.451235	0.0600918	6.67014e-14
PRKCA	rs16959265	C	G	0.0474837	0.202654	0.039265	2.5194e-07
GDI2	rs3736461	C	G	0.210939	-0.564771	0.0191019	1.93256e-181
GDI2	rs11254266	G	T	0.341051	-0.468051	0.0165526	6.56197e-167
GDI2	rs11593876	T	C	0.114931	-0.210779	0.0260215	6.39341e-16
GDI2	rs4293039	G	A	0.383405	0.133192	0.0170243	5.86567e-15
PLAUR	rs2302524	C	T	0.162484	-0.419267	0.0216884	3.23634e-81
PLAUR	rs36229204	T	C	0.0387495	-0.491091	0.042808	3.33343e-30
PLAUR	rs4251904	A	C	0.0528906	0.269526	0.0371167	4.22622e-13
PLAUR	rs56344893	A	C	0.352003	0.097517	0.0172741	1.71188e-08
PLAUR	rs304730	A	G	0.187231	0.115411	0.021026	4.18058e-08
PLAUR	rs4760	G	A	0.155206	-0.108198	0.0230108	2.62339e-06
TNFRSF1A	rs1800693	C	T	0.404963	-0.189916	0.0166723	8.31759e-30
NTRK3	rs28714295	A	G	0.128795	0.468912	0.0242861	4.99072e-81
NTRK3	rs1461214	G	C	0.211147	-0.306133	0.0202722	9.44808e-51
NTRK3	rs28373393	G	C	0.340011	-0.141881	0.0176294	9.76935e-16
NTRK3	rs55690592	C	T	0.0637737	-0.21373	0.0340658	3.72143e-10
NTRK3	rs1435394	A	G	0.201303	-0.116356	0.0205309	1.50601e-08
NTRK3	rs12592487	T	C	0.369402	-0.095823	0.0171091	2.21365e-08
NTRK3	rs11073727	G	C	0.442534	0.0733251	0.0166274	1.04919e-05
TNFRSF17	rs387871	A	G	0.494039	-0.167501	0.016442	3.292e-24
DCN	rs3138190	G	T	0.0655067	-0.240523	0.0337149	1.06971e-12
EGFR	rs56331211	T	C	0.141619	-0.261242	0.0237257	5.65101e-28
EGFR	rs12669749	A	C	0.110564	0.283491	0.026508	1.70442e-26
EGFR	rs10235245	T	C	0.241786	0.184637	0.0193463	1.84335e-21
EGFR	rs4947982	A	G	0.461874	-0.151001	0.016577	1.05937e-19
EGFR	rs11983324	C	T	0.0104672	0.698664	0.0818135	1.62414e-17
EGFR	rs143261448	T	G	0.0732012	0.217777	0.0319752	1.04859e-11
EGFR	rs17290301	A	G	0.0293914	0.319404	0.049288	9.75298e-11
EGFR	rs17289099	G	A	0.0220435	-0.304831	0.0563083	6.37584e-08
EGFR	rs2227983	A	G	0.24844	-0.082622	0.0191977	1.70156e-05
MIA	rs116972110	T	G	0.0244004	1.72816	0.0500152	1e-200
MIA	rs1869710	T	C	0.0456121	1.07741	0.0380276	1.58323e-167
MIA	rs17726276	G	A	0.488493	0.387111	0.016051	1.16368e-123
MIA	rs2369302	T	G	0.329544	0.257936	0.0173143	1.8585e-49
MIA	rs112937354	A	G	0.0478303	-0.174606	0.0391006	8.10771e-06
PLA2G2A	rs11573156	C	G	0.23929	0.826929	0.0169492	1e-200
PLA2G2A	rs3767221	C	A	0.397338	-0.406052	0.016257	3.94749e-132
PLA2G2A	rs2050781	G	A	0.0221129	-0.506187	0.0562055	2.69464e-19
PLA2G2A	rs11573238	A	G	0.275475	-0.129128	0.018495	3.17452e-12
PLA2G2A	rs1796923	G	T	0.0136559	-0.39163	0.0717024	4.86834e-08
PLA2G2A	rs192147842	A	G	0.0108138	0.326725	0.0803092	4.78545e-05
PF4	rs3756074	C	G	0.0461666	-0.48842	0.0395268	1.00533e-34
PF4	rs872914	G	A	0.290101	-0.112531	0.0182824	7.9019e-10
PF4	rs1398015	T	C	0.0501872	-0.181844	0.0379091	1.6443e-06
PROS1	rs9826711	C	G	0.0251629	-0.434018	0.0528363	2.506e-16
PROS1	rs1210944097	A	C	0.120546	0.143508	0.0255565	2.03514e-08
PROS1	rs62266142	T	G	0.236448	0.103328	0.0197769	1.79356e-07
PROS1	rs79285157	A	C	0.0440177	0.21121	0.0407027	2.17079e-07
CCL25	rs74959615	A	G	0.0751421	-1.18605	0.0278947	1e-200
CCL25	rs1593072	A	G	0.501802	0.393592	0.0159528	4.25498e-129
CCL25	rs7259568	T	C	0.164217	0.394895	0.022105	7.03412e-70
MICA	rs10223570	C	T	0.194025	-0.752924	0.0190966	1e-200
MICA	rs3128981	G	A	0.249827	0.807078	0.0167572	1e-200
MICA	rs17200067	T	C	0.0293914	1.03479	0.0474141	2.62259e-102
MICA	rs9380254	C	G	0.0716761	-0.612318	0.0310825	3.43952e-84
MICA	rs2394994	A	T	0.200957	0.28133	0.0204733	1.96043e-42
MICA	rs6938467	G	T	0.0368779	-0.596465	0.0436768	6.13329e-42
MICA	rs75518104	T	C	0.0446416	-0.497221	0.040172	7.81745e-35
MICA	rs114029601	T	C	0.0252322	-0.545493	0.0516038	6.29501e-26
MICA	rs6922309	C	G	0.0652988	-0.293657	0.0335059	2.31414e-18
MICA	rs13212200	G	C	0.0244697	0.371287	0.0535919	4.63554e-12
MICA	rs138047327	A	G	0.0144184	-0.339579	0.0692065	9.4627e-07
MICA	rs80308263	A	G	0.067309	0.124135	0.0328528	0.000159023
SIGLEC6	rs4802802	T	C	0.0600305	1.12529	0.0325797	1e-200
SIGLEC6	rs4146203	C	G	0.205948	0.543751	0.0195254	3.38162e-162
SIGLEC6	rs4801873	A	C	0.344725	0.347965	0.0169028	1.50393e-91
SIGLEC6	rs35931837	T	C	0.110703	-0.501405	0.0259293	2.89832e-81
SIGLEC6	rs62617068	A	C	0.00956606	-1.11656	0.084921	4.88725e-39
SIGLEC6	rs142109578	C	T	0.0101206	-0.701524	0.0826023	2.42528e-17
SIGLEC6	rs75666287	C	T	0.0300153	0.318288	0.048351	4.93847e-11
SIGLEC6	rs76980071	A	G	0.0113684	-0.311104	0.0783989	7.31148e-05
SIGLEC7	rs140185670	C	G	0.0682102	-0.82176	0.0315512	5.3067e-143
SIGLEC7	rs12983058	T	G	0.311798	0.335203	0.0174787	5.4226e-80
SIGLEC7	rs117706066	A	G	0.161514	0.220974	0.022553	1.58746e-22
SIGLEC7	rs117658654	T	C	0.0126854	0.569832	0.073327	8.8586e-15
SHH	rs10225292	C	T	0.387287	-0.143993	0.0170736	4.00598e-17
SHH	rs11773097	T	C	0.154651	-0.18923	0.022774	1.14237e-16
SHH	rs2239966	C	T	0.349716	-0.0870095	0.0173097	5.11222e-07
SHH	rs11767234	A	T	0.441633	-0.0782587	0.0168604	3.51901e-06
ULBP3	rs12661709	G	T	0.122764	-0.252799	0.0247839	2.89117e-24
ULBP3	rs2065713	A	G	0.394357	0.143882	0.0170369	3.62989e-17
IL16	rs4778890	G	C	0.0708443	-1.37118	0.0285077	1e-200
IL16	rs17875585	T	G	0.0171219	0.49824	0.0641952	9.56408e-15
IL16	rs72748437	T	G	0.023014	-0.240848	0.0557547	1.58282e-05
CCL3L1	rs2015052	G	T	0.0427007	0.616139	0.0399806	9.5164e-53
CCL3L1	rs60479964	A	G	0.0956606	0.378971	0.0281558	8.36161e-41
MMP7	rs11568819	A	G	0.0620408	0.796718	0.032943	2.58795e-124
MMP7	rs78978042	T	C	0.221683	-0.314348	0.0197561	4.71182e-56
MMP7	rs72982145	C	T	0.0849161	-0.33586	0.0297336	2.42997e-29
MMP7	rs10750646	G	A	0.250797	0.19684	0.0189333	3.86889e-25
MMP7	rs1711431	T	A	0.311867	0.182057	0.0179614	5.53203e-24
MMP7	rs17878383	G	C	0.097047	0.226038	0.027598	3.05468e-16
MMP7	rs17098478	C	A	0.176002	-0.1715	0.0219068	5.63804e-15
MMP7	rs142103320	T	G	0.0107445	0.274069	0.0811171	0.000732188
AGRP	rs114322795	T	C	0.03972	0.680106	0.0422927	3.40101e-57
AGRP	rs149542851	T	C	0.0112297	-0.597839	0.0776654	1.57091e-14
AGRP	rs74900413	A	G	0.0129627	-0.506355	0.0738373	7.57688e-12
AGRP	rs77833090	A	G	0.031471	0.183564	0.0477539	0.000122107
BCAM	rs28399656	A	T	0.011507	1.5287	0.0764148	1.07792e-86
BCAM	rs10409076	T	G	0.199917	0.147592	0.0205908	8.37393e-13
BCAM	rs28399635	G	A	0.185568	0.133675	0.0215271	5.60647e-10
BCAM	rs117908144	G	A	0.0233606	0.262389	0.0550116	1.88126e-06
CX3CL1	rs62037115	A	G	0.0103979	1.09191	0.0814857	1.83874e-40
CX3CL1	rs670211	G	A	0.440316	0.151693	0.0167751	1.93352e-19
SPINT1	rs17658212	T	C	0.0620408	-0.513775	0.033633	7.13447e-52
KLK11	rs62115743	T	C	0.0824206	-1.06622	0.0277879	1e-200
KLK11	rs77303625	A	G	0.223971	-0.501784	0.0190871	1.54412e-145
KLK11	rs117268623	T	C	0.026272	-0.313529	0.0519093	1.61838e-09
KLK8	rs77397448	A	G	0.0493553	-0.704631	0.0375553	1.00586e-76
KLK8	rs34542531	C	G	0.0149036	-1.20592	0.066114	1.05241e-72
KLK8	rs78979648	T	C	0.0103286	0.823991	0.0816284	8.41161e-24
KLK8	rs2659090	T	C	0.294676	0.111715	0.0182376	9.51282e-10
KLK8	rs56035820	T	C	0.226813	0.10472	0.0198789	1.41975e-07
KLK8	rs57392237	C	T	0.0612782	0.172773	0.0347344	6.7066e-07
MET	rs187437	A	G	0.445515	-0.207966	0.0165566	8.1929e-36
MET	rs1858830	G	C	0.439692	-0.183497	0.0165667	2.76279e-28
MET	rs111914725	C	T	0.0185082	0.490264	0.0618404	2.56508e-15
MET	rs144286944	T	A	0.0221822	-0.353019	0.0564664	4.28797e-10
MET	rs76729878	A	C	0.0110218	-0.417431	0.0790118	1.307e-07
MET	rs62470762	A	G	0.0292527	-0.188389	0.0493674	0.000136729
SPINT2	rs71354995	G	A	0.252461	-0.873463	0.0162813	1e-200
SPINT2	rs11548457	C	G	0.0342437	-1.08533	0.0437989	3.64297e-130
SPINT2	rs3786876	C	T	0.138569	0.516218	0.0232341	7.67918e-106
SPINT2	rs2891602	A	G	0.0806876	-0.58443	0.0299542	1.17005e-82
SPINT2	rs12460280	G	T	0.0616248	-0.459991	0.0344603	3.61586e-40
SPINT2	rs185123414	G	T	0.0535838	-0.281229	0.037108	3.92732e-14
SPINT2	rs117897871	A	G	0.031055	0.320714	0.0479437	2.40898e-11
AIF1	rs3130623	T	C	0.187647	0.212461	0.0212907	2.6647e-23
AIF1	rs45593732	T	C	0.0203799	-0.570815	0.0575227	4.63133e-23
AIF1	rs35502919	A	C	0.0436711	-0.327203	0.0405323	7.99962e-16
AIF1	rs2736182	A	G	0.0212117	-0.389118	0.0576351	1.57808e-11
AIF1	rs9267542	T	C	0.207195	-0.0797689	0.0205309	0.000103113
C5	rs17220750	A	G	0.0991266	0.314353	0.0276271	9.59717e-30
C5	rs2416809	A	G	0.185845	0.181064	0.0214536	3.8051e-17
C5	rs115066380	G	A	0.0106752	-0.446449	0.0807326	3.31491e-08
MAPK3	rs2289292	T	C	0.343546	0.618436	0.0160349	1e-200
MAPK3	rs8054179	T	G	0.471371	-0.455865	0.0157371	1.24974e-174
MAPK3	rs12922100	T	C	0.0420075	0.137122	0.0415869	0.000981126
RAC1	rs9648590	G	T	0.38694	0.14907	0.0167784	7.98981e-19
RAC1	rs55962331	T	C	0.0493553	0.173184	0.0384641	6.82194e-06
SERPINA3	rs56361564	C	G	0.189727	-0.247052	0.0211628	3.30605e-31
SERPINA3	rs1955658	A	G	0.325662	0.0767402	0.0177452	1.54895e-05
C7	rs74480769	G	A	0.0340358	-1.50946	0.0422589	1e-200
C7	rs418697	G	C	0.26785	0.436939	0.0179522	8.08953e-126
C7	rs66762907	G	A	0.242063	-0.451207	0.0185918	3.89019e-125
C7	rs11750411	G	A	0.0937197	-0.257935	0.0281992	7.49939e-20
C7	rs77942236	A	G	0.011299	-0.686483	0.0783002	2.25413e-18
C7	rs324059	G	A	0.260848	0.155532	0.0189774	2.92495e-16
C7	rs111440388	A	G	0.0289061	0.345856	0.0490335	1.90749e-12
C7	rs150940760	G	T	0.0150423	-0.441692	0.0687175	1.37853e-10
C7	rs381471	A	C	0.286358	-0.0881905	0.0184185	1.71694e-06
CCL14	rs9903158	C	T	0.0585748	-1.2612	0.0322719	1e-200
CCL14	rs7222922	T	C	0.110218	-1.07823	0.0235812	1e-200
CCL14	rs16971802	C	T	0.0456121	-0.837203	0.0387908	3.67265e-100
CCL14	rs41495150	G	C	0.0327187	0.721597	0.0457766	4.57908e-55
CCL14	rs1635280	C	G	0.22813	0.107447	0.0196675	4.83345e-08
CCL23	rs117321474	C	T	0.0291834	-1.04044	0.0475582	8.8927e-103
CCL23	rs80219613	T	C	0.0135173	-1.50947	0.0699818	4.78742e-100
CCL23	rs72830000	A	G	0.0583668	0.712261	0.0345742	1.12868e-91
CCL23	rs1734956	T	G	0.0637737	-0.57249	0.0331658	1.873e-65
CCL23	rs854678	T	C	0.475808	0.273828	0.0163525	8.89186e-62
CCL23	rs2293788	A	G	0.052752	-0.506523	0.0369184	2.60924e-42
CCL23	rs111879665	T	C	0.0325801	0.331539	0.046896	1.69866e-12
CCL23	rs117230744	G	A	0.0189242	0.382486	0.0606025	2.92904e-10
CCL23	rs149197550	T	C	0.0528213	0.166368	0.0373252	8.42751e-06
CCL23	rs862819	C	T	0.171149	0.0963126	0.0218614	1.07015e-05
SERPINE1	rs2227631	G	A	0.410439	-0.193405	0.016778	1.77519e-30
SERPINE1	rs34659360	A	G	0.164425	-0.151338	0.0222848	1.20168e-11
SERPINE1	rs28852509	T	C	0.462429	-0.0528599	0.0166949	0.00155073
NBL1	rs12408663	C	T	0.243172	-0.231931	0.0190391	8.33308e-34
NBL1	rs9651017	T	G	0.394704	-0.169656	0.0168172	8.94682e-24
NBL1	rs571437992	G	C	0.0101899	-0.319606	0.0826556	0.000111278
CFD	rs72984031	G	A	0.252946	-0.19518	0.0187708	3.80673e-25
CFD	rs117376574	T	G	0.0845002	0.275337	0.0297922	3.1299e-20
CFD	rs2930900	G	A	0.18841	-0.188791	0.0212982	9.58097e-19
CFD	rs111607343	A	G	0.0265493	0.294122	0.0512612	9.98577e-09
CFD	rs67476743	T	G	0.284556	0.100991	0.0185634	5.49297e-08
GHR	rs62372052	G	A	0.105019	-0.452835	0.0265119	3.74819e-64
GHR	rs6451628	C	A	0.0936504	-0.373886	0.0283311	2.59949e-39
GHR	rs11948463	T	C	0.162415	-0.230043	0.0224317	1.65014e-24
GHR	rs62372042	G	A	0.275128	-0.0937806	0.0185101	4.15342e-07
PROC	rs1799809	G	A	0.430473	-0.243967	0.0166791	9.07586e-48
PROC	rs74392719	C	G	0.0103286	-0.391992	0.0826357	2.13967e-06
CLEC11A	rs116924815	T	C	0.028005	1.27521	0.0483901	3.36209e-146
TNFSF15	rs10982432	C	T	0.0219049	0.373854	0.0567829	4.90415e-11
TNFSF15	rs56339337	G	A	0.145155	-0.145974	0.0234624	5.19543e-10
CD36	rs73134054	A	G	0.322057	0.0898059	0.0178865	5.26737e-07
CD36	rs11760281	A	G	0.273673	0.0862905	0.018401	2.78993e-06
CD36	rs73709192	A	C	0.0229447	-0.200848	0.0556818	0.000311769
CNTN1	rs11177623	C	T	0.387356	0.299602	0.0167153	2.54075e-70
CNTN1	rs1444206	A	G	0.1385	-0.344523	0.0236181	1.60255e-47
CNTN1	rs10784866	C	T	0.362886	0.192661	0.0171094	3.59651e-29
CNTN1	rs11177830	A	C	0.082282	-0.330782	0.0299241	3.52578e-28
CNTN1	rs34673083	A	T	0.0473451	-0.420329	0.03871	2.9535e-27
CNTN1	rs7137846	C	A	0.434355	0.118071	0.01665	1.45431e-12
CNTN1	rs76910779	C	G	0.049494	0.242419	0.0379725	1.83133e-10
EDAR	rs75147553	A	G	0.0126854	1.55476	0.0713208	4.38345e-102
EDAR	rs260679	A	G	0.241994	-0.364136	0.0188994	1.05689e-80
EDAR	rs77387639	A	G	0.0107445	-0.663853	0.080804	2.48124e-16
LGALS4	rs9304578	A	G	0.471995	-0.27225	0.0161858	2.63948e-62
LGALS4	rs147909175	T	C	0.0318176	0.598978	0.0474815	4.19324e-36
LGALS4	rs2318460	G	C	0.310897	-0.117154	0.0177536	4.43607e-11
LGALS4	rs35648526	G	A	0.0459587	0.215466	0.0394984	5.05822e-08
CXCL1	rs10028419	C	T	0.208651	0.59659	0.0192063	6.30537e-199
CXCL1	rs2071425	G	A	0.197283	0.498337	0.0199799	8.86712e-132
CXCL1	rs74544699	G	A	0.0448496	0.900625	0.0393098	3.39429e-112
CXCL1	rs74451052	G	A	0.0695966	-0.233986	0.0322133	4.16333e-13
CXCL1	rs192225276	C	T	0.0114377	0.417999	0.0771563	6.23674e-08
CXCL1	rs77675911	A	G	0.0178844	-0.290153	0.0630418	4.24485e-06
IL1R1	rs2287047	A	G	0.299875	-0.230266	0.0179306	2.43897e-37
IL1R1	rs4851534	T	A	0.46742	-0.16879	0.0165362	2.68849e-24
IL1R1	rs6752589	A	G	0.26577	-0.0919655	0.0187026	8.97068e-07
IL1R1	rs149955890	T	C	0.0112297	0.378232	0.0793224	1.89444e-06
IL17RA	rs41372049	G	T	0.160058	-0.769669	0.0206724	1e-200
IL17RA	rs62237785	G	C	0.330445	0.656611	0.0160461	1e-200
IL17RA	rs721930	C	G	0.197629	0.840128	0.0184007	1e-200
IL17RA	rs4819959	G	A	0.497297	-0.798477	0.0138274	1e-200
IL17RA	rs11703539	A	G	0.0973243	-0.662352	0.0269632	4.87457e-128
IL17RA	rs5994175	T	G	0.348884	-0.198313	0.0173131	4.06195e-30
IL17RA	rs9606620	T	C	0.319215	-0.11934	0.0179804	3.42826e-11
IL17RA	rs4819971	T	A	0.466727	0.101869	0.0166897	1.09007e-09
IL17RA	rs28494566	A	C	0.18127	-0.103904	0.0215625	1.47433e-06
IL17RA	rs11913443	G	A	0.0571191	0.139116	0.0359021	0.00010762
IL17RA	rs4819964	G	A	0.145778	-0.0813409	0.0235465	0.000554536
IL1RL2	rs1997504	C	T	0.0666158	-0.640799	0.0327498	4.14918e-83
IL1RL2	rs3821205	T	C	0.384722	-0.227342	0.0169933	2.44315e-40
IL1RL2	rs2236921	A	T	0.100582	0.147087	0.0275991	1.01514e-07
JAM2	rs8128619	G	A	0.263829	-0.0830245	0.0188832	1.11467e-05
JAM3	rs655627	G	A	0.446832	-0.222836	0.0166229	1.71313e-40
JAM3	rs573929	A	G	0.258977	0.140697	0.0189689	1.33244e-13
LSAMP	rs6785974	C	A	0.176071	-0.366686	0.0214516	3.01352e-64
LSAMP	rs73140996	G	A	0.0201719	-0.83613	0.0581609	3.1679e-46
LSAMP	rs77689723	G	A	0.0269652	0.330135	0.0516887	1.79708e-10
LSAMP	rs7647681	C	G	0.396784	0.0637687	0.0169175	0.000164957
LSAMP	rs13078076	C	T	0.202274	-0.0679136	0.0207704	0.00108157
MBL2	rs1838066	G	A	0.375156	0.507345	0.0160304	1e-200
MBL2	rs1800450	T	C	0.14259	-0.804229	0.0217777	1e-200
MBL2	rs7096206	G	C	0.21794	-0.503525	0.0192932	1.48479e-143
MBL2	rs1800451	T	C	0.021281	-0.969847	0.056785	3.81937e-64
MBL2	rs5030737	A	G	0.0723	-0.325926	0.0322751	8.08573e-24
MBL2	rs35260458	T	C	0.0135173	-0.44906	0.0720101	4.74048e-10
NCR3	rs986475	G	A	0.0927492	-0.604775	0.0275577	2.16733e-103
NCR3	rs116198852	T	C	0.0699432	-0.4313	0.0321787	1.76106e-40
NCR3	rs3869145	A	G	0.0422154	-0.474061	0.0410078	1.21864e-30
NCR3	rs11575838	T	C	0.0221822	-0.625351	0.0561383	1.37803e-28
NCR3	rs2844495	G	A	0.330306	-0.152685	0.0175788	4.60178e-18
NCR3	rs1051993	A	C	0.0108138	-0.471278	0.0807359	5.53623e-09
NCR3	rs11575840	T	C	0.0192014	-0.275767	0.0604931	5.23329e-06
PDCD1LG2	rs16923189	G	A	0.297102	0.687744	0.0161467	1e-200
PDCD1LG2	rs7860373	A	G	0.293359	0.536989	0.0172705	2.72828e-199
PDCD1LG2	rs34954342	G	A	0.202343	0.51582	0.0200582	1.30003e-139
PDCD1LG2	rs7854413	C	T	0.0930958	-0.358902	0.028275	1.58147e-36
SIGLEC9	rs56915529	T	C	0.298004	0.74685	0.0159645	1e-200
SIGLEC9	rs2075803	A	G	0.432206	1.02531	0.0115934	1e-200
TGFBR3	rs79859654	G	A	0.214405	0.181826	0.0201402	2.20896e-19
TGFBR3	rs2799526	G	A	0.0784001	-0.238451	0.0305263	6.45992e-15
TGFBR3	rs79431786	G	C	0.0731318	0.243917	0.0319608	2.61335e-14
TGFBR3	rs11165010	A	G	0.0196867	-0.369226	0.0597167	6.63413e-10
SERPINF2	rs11078597	C	T	0.183557	-0.377094	0.0211723	1.76731e-69
SERPINF2	rs11657394	A	C	0.0631499	-0.471169	0.0339648	3.33695e-43
SERPINF2	rs62090048	C	T	0.298558	-0.074575	0.018253	4.4432e-05
FGF2	rs308403	T	C	0.327672	-0.214346	0.0175172	4.32629e-34
CCL23	rs712048	A	C	0.129835	-0.901961	0.0223309	1e-200
CCL23	rs117321474	C	T	0.0291834	-1.17541	0.0471202	8.25627e-132
CCL23	rs2735477	T	G	0.489602	0.308374	0.0162699	3.20625e-78
CCL23	rs80219613	T	C	0.0135173	-1.20709	0.070791	6.03061e-64
CCL23	rs1005107	T	C	0.10183	0.37038	0.0272144	1.1432e-41
CCL23	rs854664	A	G	0.0971856	-0.323046	0.0275805	2.1072e-31
CD209	rs8106657	C	T	0.248024	-0.403478	0.0186481	1.22624e-100
CD209	rs4804774	C	G	0.240677	-0.404872	0.0188774	5.67102e-99
CD209	rs7359874	T	A	0.496465	-0.262824	0.0162596	9.26088e-58
CD209	rs17159862	C	T	0.148621	-0.287583	0.0233422	1.56431e-34
CD209	rs12610438	C	T	0.0773603	-0.210102	0.0311247	1.5897e-11
CD209	rs15282	T	C	0.321156	-0.0787671	0.017935	1.14022e-05
LGALS2	rs2235338	G	A	0.412796	0.294656	0.0165675	2.7377e-69
LGALS2	rs55880772	T	C	0.315819	0.135051	0.0176964	2.61725e-14
CXCL11	rs6827617	G	A	0.390683	0.197347	0.0169316	4.08374e-31
CXCL11	rs55975346	G	T	0.131984	-0.200969	0.0246394	4.03786e-16
CXCL11	rs28411168	C	T	0.011299	0.408344	0.0785694	2.07823e-07
CCL3	rs2015086	G	A	0.138639	0.608978	0.0230489	6.46427e-147
CCL3	rs9903158	C	T	0.0585748	0.456293	0.0351167	3.56023e-38
CCL3	rs1719130	C	T	0.241092	0.0874757	0.0193686	6.39112e-06
CCL3	rs862807	A	G	0.317066	-0.0761204	0.017855	2.04052e-05
MRC2	rs146385050	A	C	0.196382	-0.419525	0.0205079	1.85993e-90
MRC2	rs12452590	G	T	0.359351	0.296862	0.016963	3.42708e-67
MRC2	rs2465429	A	G	0.0160821	0.786588	0.0657764	1.19135e-32
MRC2	rs2014055	A	G	0.167337	-0.184261	0.0220175	6.92095e-17
MRC2	rs8077650	G	A	0.348468	-0.100007	0.0174613	1.0613e-08
MRC2	rs111736142	G	A	0.0255095	0.285533	0.0529393	7.12539e-08
SPARC	rs59311424	A	G	0.0311244	-0.39391	0.047708	1.76598e-16
SPARC	rs13182103	G	A	0.380563	-0.111854	0.0170265	5.40271e-11
SPARC	rs28480497	T	C	0.0153196	0.325654	0.0681993	1.8323e-06
CCL18	rs144423871	G	A	0.102246	0.707051	0.0262569	2.85596e-152
CCL18	rs58843379	T	A	0.036046	1.10364	0.0422971	1.71537e-143
CCL18	rs1634493	C	G	0.238666	0.140954	0.0194186	4.31701e-13
CCL18	rs2526333	T	C	0.169902	0.148299	0.021947	1.51701e-11
CCL18	rs862807	A	G	0.317066	-0.0785424	0.0178536	1.10187e-05
PTN	rs322329	C	G	0.420421	0.298128	0.0165721	8.14002e-71
PTN	rs10247519	T	G	0.444683	0.170732	0.0167172	2.53855e-24
PTN	rs78999345	G	A	0.0268959	-0.387595	0.0512798	4.58308e-14
PTN	rs1618183	C	A	0.369402	0.0960144	0.0172523	2.71081e-08
RETN	rs34124816	C	A	0.0286289	-0.747875	0.049376	4.8435e-51
RETN	rs11667432	A	G	0.336753	0.185939	0.017351	1.35194e-26
RETN	rs117761837	T	C	0.014973	-0.458506	0.0685288	2.38743e-11
RETN	rs4804315	A	C	0.443851	-0.0826507	0.0168111	9.00794e-07
PRSS1	rs62473563	T	C	0.0876889	0.237244	0.0290057	3.34888e-16
HP	rs217184	C	T	0.191668	0.60208	0.0199738	4.15423e-188
HP	rs9302635	C	T	0.18938	0.579446	0.0201162	8.44005e-173
HP	rs34042070	G	C	0.197144	-0.563512	0.019769	1.91908e-169
HP	rs11647069	C	T	0.308055	-0.289351	0.0177314	8.17206e-59
HP	rs7194668	C	G	0.459448	0.10091	0.0166216	1.33541e-09
TNFSF13B	rs374039502	A	T	0.0250936	0.403007	0.0526389	2.16708e-14
TNFSF13B	rs6492107	A	C	0.378691	0.113237	0.0170906	3.70548e-11
TNFSF13B	rs111885619	T	C	0.0253015	-0.273236	0.0531511	2.80859e-07
C9	rs696766	A	G	0.0549009	0.467559	0.0360147	4.10493e-38
C9	rs700226	G	A	0.428116	-0.169585	0.0167666	6.87562e-24
C9	rs56370824	A	G	0.0332733	0.410284	0.0456637	3.25891e-19
C9	rs62359722	T	C	0.0125468	-0.579254	0.0737006	4.41528e-15
C9	rs75490118	G	A	0.00949674	-0.647775	0.0859019	5.23973e-14
C9	rs59107949	T	C	0.0611396	-0.252744	0.0344883	2.58216e-13
C9	rs141315508	C	G	0.109109	0.172211	0.0266381	1.08032e-10
C9	rs550297172	A	G	0.00977402	-0.501448	0.0848266	3.5459e-09
LGALS3	rs11125	T	A	0.0867877	-0.839447	0.0277117	7.65554e-190
LGALS3	rs75464260	T	C	0.0111604	-0.488127	0.0794805	8.61049e-10
LGALS3	rs66842809	C	T	0.328712	-0.0873104	0.017571	6.88494e-07
IL18BP	rs17884883	T	C	0.401983	0.109614	0.0167283	6.04446e-11
LBP	rs11536949	T	G	0.0828365	-1.16115	0.0267269	1e-200
LBP	rs11698149	C	T	0.0845695	0.544098	0.0291564	6.14715e-76
LBP	rs5744204	A	G	0.011715	1.39942	0.0760584	6.42021e-74
LBP	rs11086565	G	A	0.0808956	0.177785	0.0305759	6.33988e-09
LBP	rs36015492	A	G	0.0142105	-0.244813	0.0694005	0.000422053
F10	rs3211764	C	G	0.483433	0.2544	0.0164838	6.80173e-53
F10	rs2480948	C	T	0.18737	-0.210371	0.0210641	2.45765e-23
F10	rs3211717	A	C	0.404547	-0.114074	0.0169187	1.6778e-11
F10	rs493833	G	T	0.12117	0.156687	0.025357	6.7917e-10
RARRES2	rs3735167	T	C	0.262928	0.509868	0.0181446	5.8297e-165
RARRES2	rs7789389	G	C	0.37273	-0.10243	0.0171629	2.51377e-09
VEGFC	rs112782083	C	G	0.0110911	1.07697	0.0789185	6.98072e-42
VEGFC	rs10001755	T	A	0.0190628	-0.307693	0.0606786	4.05899e-07
IL2RA	rs12722497	A	C	0.0954527	0.241498	0.0283867	2.14036e-17
IL2RA	rs12722588	T	C	0.182518	-0.115207	0.0214697	8.2999e-08
IL2RA	rs148912119	T	C	0.0215583	-0.259984	0.0569234	5.02343e-06
TNFRSF1B	rs519064	T	C	0.0334812	-0.778428	0.0451633	2.86621e-65
TNFRSF1B	rs17883122	G	C	0.0530293	0.321235	0.0368131	3.23509e-18
TNFRSF1B	rs976881	T	C	0.316789	0.141281	0.0178661	3.01132e-15
CD33	rs35112940	A	G	0.2169	-0.840446	0.0177236	1e-200
CD33	rs3865444	A	C	0.323652	-0.942711	0.0137495	1e-200
CD33	rs62115997	C	G	0.026272	-0.951344	0.0506764	8.34427e-77
CD33	rs200656	T	C	0.225912	0.318501	0.0196061	2.60649e-58
CD33	rs116953977	T	C	0.0308471	0.686489	0.046997	1.20765e-47
CD33	rs10409348	A	G	0.385623	0.236832	0.0168908	4.36255e-44
CD33	rs113464261	C	A	0.0219742	-0.728455	0.0558498	1.8901e-38
CD33	rs35498777	T	C	0.194649	0.243127	0.0206546	1.07144e-31
CD33	rs142760794	A	G	0.011507	-0.837534	0.0778846	9.09646e-27
CD33	rs118164713	A	C	0.0315403	0.396782	0.0474168	6.97535e-17
CD33	rs12461354	A	G	0.0763899	-0.19047	0.0313222	1.2554e-09
CD33	rs4802772	T	C	0.0897685	-0.111309	0.0289953	0.000124663
ADAMTS5	rs233894	G	A	0.151879	-0.873587	0.020681	1e-200
ADAMTS5	rs463820	T	G	0.0906696	-0.824518	0.0271431	7.84502e-191
ADAMTS5	rs226794	A	G	0.106266	0.592923	0.0262663	4.43135e-109
ADAMTS5	rs76818884	T	A	0.0173298	-0.38739	0.0634075	1.05122e-09
ADAMTS5	rs8129706	T	C	0.0896298	0.175928	0.0292659	1.92932e-09
ADAMTS5	rs59533344	G	A	0.0246777	0.303776	0.0534412	1.36473e-08
ADAMTS5	rs146717299	T	C	0.0120616	0.380179	0.0757039	5.23849e-07
ADAMTS5	rs117439088	A	G	0.0103979	-0.3794	0.0823729	4.17757e-06
ADAMTS5	rs4817177	G	T	0.401567	-0.0622885	0.016796	0.000210041
IDUA	rs11248061	A	C	0.42874	0.505513	0.0157354	1e-200
IDUA	rs3796622	T	C	0.360322	-0.623746	0.0158127	1e-200
IDUA	rs34869253	C	T	0.421184	0.411734	0.0159184	3.82286e-141
IDUA	rs10794537	T	G	0.208096	-0.448208	0.0199253	2.35087e-108
IDUA	rs17165089	A	G	0.0343824	0.896395	0.0447969	9.82033e-87
IDUA	rs76638961	C	A	0.052752	0.672961	0.0356684	1.53178e-77
IDUA	rs6599388	T	C	0.280604	-0.297144	0.018052	8.6177e-60
IDUA	rs3755955	A	G	0.147026	0.336988	0.0229459	3.89852e-48
IDUA	rs2279178	A	G	0.181409	-0.294989	0.0213132	5.12314e-43
IDUA	rs144086020	T	C	0.0271732	0.382851	0.0507739	5.26153e-14
IDUA	rs935974	A	T	0.187786	0.142632	0.0213985	2.83223e-11
IDUA	rs55686002	T	A	0.011507	0.460348	0.0773663	2.80296e-09
IDUA	rs140920376	T	C	0.039304	0.249354	0.0426689	5.32088e-09
IDUA	rs36069160	C	G	0.0143491	-0.269706	0.0690734	9.52332e-05
APP	rs455047	C	G	0.441772	0.169683	0.0166269	2.74363e-24
APP	rs1625289	C	G	0.0386108	0.307671	0.0427123	6.47035e-13
APP	rs73163716	G	A	0.348953	-0.0927188	0.0174421	1.09377e-07
NAAA	rs2135232	C	T	0.29731	-0.753851	0.0159399	1e-200
NAAA	rs4859571	T	C	0.239152	-0.833781	0.016817	1e-200
NAAA	rs1513889	T	C	0.0474837	1.08514	0.0374639	1.33205e-174
NAAA	rs11931349	A	G	0.393734	0.446277	0.0162702	1.21728e-157
NAAA	rs9307071	A	G	0.263691	0.122484	0.0189971	1.21053e-10
NAAA	rs187751643	A	C	0.0493553	0.175272	0.0379027	3.8248e-06
NAAA	rs56296558	T	C	0.102246	0.112829	0.0276611	4.57198e-05
ADAMTS13	rs28730888	T	C	0.0781922	-0.791518	0.0296995	2.47992e-149
ADAMTS13	rs74715985	G	A	0.0144184	-1.38083	0.0673878	9.61849e-91
ADAMTS13	rs72779210	T	C	0.0350062	0.80723	0.0447474	3.43192e-71
CTSA	rs191805	T	A	0.367947	0.243433	0.0170187	8.72037e-46
CTSS	rs41271951	G	A	0.0745182	-1.09668	0.0287752	1e-200
CTSS	rs57818453	A	G	0.35332	0.451074	0.0165479	8.36074e-156
CTSS	rs6694485	T	C	0.219603	-0.0739468	0.0200954	0.000235132
ENTPD1	rs11188480	C	T	0.336406	0.170749	0.0176378	4.95127e-22
F7	rs2480952	C	T	0.165812	-0.95173	0.0193385	1e-200
F7	rs474671	C	T	0.108346	-1.30068	0.0219374	1e-200
F7	rs510317	A	G	0.229793	0.450819	0.0189796	3.84552e-120
F7	rs73578937	A	G	0.0427007	-0.165308	0.0412761	6.26577e-05
C2	rs115204832	G	A	0.0116456	-1.29383	0.0765474	6.93914e-63
C2	rs3130297	T	C	0.105365	0.385595	0.0270809	2.16631e-45
C2	rs2242656	C	T	0.192708	-0.285771	0.0206913	7.63667e-43
C2	rs1802127	T	C	0.0196867	-0.539613	0.0591093	8.82431e-20
C2	rs9267673	T	C	0.0865798	0.207865	0.0294482	1.83764e-12
C2	rs12524441	A	G	0.0176764	0.388834	0.0633227	8.66172e-10
C2	rs403569	A	G	0.0929572	-0.165368	0.0284906	6.73771e-09
C2	rs190263387	T	G	0.0187162	0.337006	0.0611842	3.75332e-08
C2	rs75509151	T	C	0.00894219	-0.433422	0.0879828	8.57056e-07
C2	rs9267484	T	A	0.0169139	0.287083	0.0636869	6.65639e-06
C2	rs9296004	C	A	0.0786774	-0.138955	0.0309527	7.25781e-06
C2	rs146280229	C	G	0.0140025	0.311569	0.0698435	8.28314e-06
GP6	rs1654453	T	G	0.272009	-0.577917	0.0172276	1e-200
GP6	rs1654459	G	A	0.145224	-0.94413	0.0207884	1e-200
GP6	rs1613662	G	A	0.162692	-1.07154	0.0188028	1e-200
GP6	rs73059038	C	T	0.103563	0.598121	0.0263612	3.80572e-110
GP6	rs117723386	G	C	0.011715	-0.871252	0.0762095	5.22148e-30
GP6	rs189534942	A	G	0.0106752	0.701135	0.0804812	3.66647e-18
GNLY	rs12151742	T	C	0.22099	0.796025	0.0179431	1e-200
GNLY	rs1866140	T	G	0.357757	-0.459723	0.016618	3.44989e-160
GNLY	rs17430897	T	C	0.042978	0.460847	0.0408465	2.81787e-29
GNLY	rs41290033	A	G	0.0258561	0.496942	0.0518081	1.16351e-21
HAPLN1	rs6886442	C	A	0.249064	-0.171077	0.019145	5.05949e-19
HAPLN1	rs10076764	T	C	0.335852	0.153329	0.0176186	3.97038e-18
HAPLN1	rs543988582	T	G	0.0183696	-0.346201	0.0619577	2.38501e-08
LTA4H	rs2247570	C	T	0.312422	0.165396	0.017895	3.11055e-20
LTA4H	rs10860001	T	C	0.0695272	-0.207547	0.0327366	2.43756e-10
LYVE1	rs114758648	A	G	0.0426314	0.501458	0.0409991	4.6131e-34
LYVE1	rs4909942	T	G	0.118467	-0.192047	0.0255263	5.97883e-14
LYVE1	rs749045	T	C	0.43283	0.117943	0.0168354	2.67982e-12
LYVE1	rs75324607	G	A	0.0439484	0.241815	0.039913	1.44262e-09
ASAH2	rs11004802	C	G	0.0806183	-0.840697	0.0287147	3.82611e-178
ASAH2	rs575244023	A	G	0.0251629	-1.18325	0.0512214	5.77471e-114
ASAH2	rs1049240936	G	A	0.0137252	0.920504	0.0697583	2.64817e-39
ASAH2	rs1865746	A	T	0.23929	-0.243864	0.0190979	6.11304e-37
ASAH2	rs2669700	T	G	0.150215	-0.287943	0.0230469	1.8763e-35
ASAH2	rs17777471	C	G	0.249688	0.23125	0.0189356	5.76673e-34
ASAH2	rs1949213	C	G	0.0305005	0.369206	0.0481779	2.04777e-14
ASAH2	rs986316	T	C	0.0120616	0.429481	0.0748075	9.78594e-09
ASAH2	rs2490916	T	C	0.43581	0.0589105	0.0168439	0.000472587
NID1	rs2734807	T	C	0.397962	-0.225524	0.0166368	2.34631e-41
NID1	rs4659630	C	T	0.459725	-0.0590171	0.0167133	0.000416337
RET	rs2506008	C	A	0.254263	-0.517403	0.0181955	1.12549e-168
RET	rs788280	T	A	0.397823	0.335647	0.0163792	9.35476e-91
RET	rs2796560	C	T	0.305421	0.351621	0.0175306	3.98493e-87
RET	rs7095204	C	A	0.191599	0.162213	0.0210812	1.60704e-14
RET	rs11239845	C	T	0.138569	0.123685	0.0242116	3.33059e-07
SFRP1	rs147918758	G	C	0.392139	-0.208471	0.0167781	4.35624e-35
SFRP1	rs62642270	G	A	0.170595	-0.170529	0.0221356	1.49671e-14
SFRP1	rs3936025	T	C	0.256204	-0.144631	0.0189953	2.99519e-14
SFRP1	rs7009591	T	C	0.247816	0.14296	0.019448	2.18577e-13
SFRP1	rs2977849	T	A	0.394219	0.112758	0.0168347	2.27247e-11
SFRP1	rs6995645	A	G	0.398655	-0.0697331	0.0169925	4.10984e-05
ACP5	rs149502884	A	C	0.122002	-0.473002	0.0247045	9.64113e-80
ACP5	rs12972855	G	A	0.12325	0.386011	0.0245323	7.09237e-55
ACP5	rs12984574	G	A	0.233953	-0.212457	0.0194401	1.38088e-27
ACP5	rs111922227	A	G	0.144531	0.101099	0.0237186	2.04784e-05
WFIKKN2	rs11079936	T	C	0.329683	0.71591	0.0156664	1e-200
WFIKKN2	rs117626541	G	A	0.0198946	0.885155	0.0584477	4.99882e-51
WFIKKN2	rs62061891	G	A	0.138708	-0.336312	0.0239814	4.21443e-44
WFIKKN2	rs118074277	A	G	0.019756	0.303255	0.0598846	4.20759e-07
ACAN	rs34949187	A	G	0.172397	-0.217661	0.0216895	1.52063e-23
ACAN	rs12594617	G	C	0.19756	0.182371	0.0207913	2.1727e-18
TGFBI	rs13159365	C	T	0.483571	0.689249	0.0146131	1e-200
TGFBI	rs41298960	T	C	0.0745876	0.585484	0.0309282	4.88454e-78
TGFBI	rs12654032	G	A	0.0747955	0.298237	0.0318819	1.1002e-20
TGFBI	rs10060526	A	C	0.116595	0.176062	0.025872	1.09085e-11
TGFBI	rs55715211	T	C	0.0294607	-0.289364	0.0489021	3.42427e-09
TGFBI	rs79576749	T	A	0.0122695	0.440074	0.0759108	7.02526e-09
TGFBI	rs17211955	G	C	0.0436018	0.171239	0.040693	2.60695e-05
CD109	rs2882704	G	A	0.327256	0.578313	0.0164144	1e-200
CD109	rs1370437	G	A	0.498267	-0.596355	0.0150072	1e-200
CD109	rs12211905	G	T	0.483849	-0.69268	0.0143738	1e-200
CD109	rs3846755	G	T	0.176279	0.405587	0.0212218	1.81205e-79
CD109	rs72953374	T	G	0.0393734	0.763348	0.0420224	3.8773e-72
CD109	rs13195592	C	G	0.01629	1.13656	0.0643548	2.27323e-68
CD109	rs72957333	G	A	0.153265	0.237086	0.0231572	1.96545e-24
CD109	rs148761577	G	A	0.060793	-0.275598	0.0346273	2.00064e-15
CD109	rs2501179	C	T	0.01324	-0.528331	0.0722754	2.9596e-13
CD109	rs147243126	C	T	0.011299	-0.480445	0.0785128	9.88953e-10
CD109	rs9360706	G	A	0.0178151	-0.283974	0.062911	6.46555e-06
CD109	rs7772556	A	T	0.023222	0.18278	0.0552088	0.000935166
FCER2	rs11260013	T	C	0.467281	-0.319231	0.0161788	1.89698e-84
FCER2	rs12980031	G	T	0.241439	0.251556	0.0191826	7.62074e-39
FCER2	rs11260015	A	T	0.131915	-0.307516	0.0243079	2.68417e-36
FCER2	rs72558007	T	C	0.0205878	-0.506518	0.0573389	1.25493e-18
FCER2	rs35921610	T	C	0.0817968	-0.257438	0.0303425	2.60496e-17
FCER2	rs4804774	C	G	0.240677	-0.138377	0.0194019	1.08433e-12
CD48	rs352684	A	G	0.423679	-0.366254	0.0163075	4.928e-108
CD48	rs3796502	A	T	0.272425	-0.375536	0.0183321	1.0717e-90
CD48	rs59156523	T	C	0.16394	-0.259383	0.0221599	2.30397e-31
CD48	rs352681	A	G	0.354014	-0.17847	0.0172843	8.03634e-25
CD48	rs480104	G	C	0.208374	0.176004	0.0205404	1.26661e-17
CD48	rs1126644	C	T	0.228268	0.143674	0.0195736	2.36623e-13
CD5L	rs2765501	A	G	0.420144	0.403484	0.016314	1.07843e-129
CD5L	rs1048086	A	T	0.216484	-0.38884	0.0196186	3.59268e-85
CD5L	rs1925036	G	A	0.481145	-0.157473	0.0165045	1.88837e-21
CD5L	rs80042872	C	A	0.0479689	-0.347752	0.039012	6.1513e-19
CD5L	rs114568699	T	C	0.0291834	0.378622	0.0493913	2.0106e-14
CNTN2	rs4951159	G	C	0.0927492	0.8328	0.0269186	1.90604e-197
CNTN2	rs3767295	C	G	0.136559	0.596864	0.0232075	1.22866e-139
CNTN2	rs80296066	T	C	0.0406211	1.00247	0.0407875	3.6354e-128
CNTN2	rs6675633	G	A	0.360876	0.173172	0.0172403	1.3859e-23
CNTN2	rs35378667	C	T	0.0135866	0.693085	0.0711893	2.90785e-22
CNTN2	rs55729511	T	C	0.0621101	-0.308678	0.0341661	2.08144e-19
CNTN2	rs79563528	C	T	0.0128934	-0.646276	0.0730696	1.13945e-18
CNTN2	rs115695961	T	C	0.0255095	0.393211	0.0523994	6.92648e-14
CNTN4	rs163352	G	C	0.186538	0.430005	0.0206206	8.03059e-94
CNTN4	rs13071423	A	C	0.181201	0.372929	0.0209946	3.98882e-69
CNTN4	rs1499126	G	A	0.0257868	-0.798987	0.0512022	5.14784e-54
CNTN4	rs62244577	G	A	0.116803	0.32759	0.0256349	5.39642e-37
CNTN4	rs6414447	T	A	0.29433	-0.222342	0.0181871	4.94131e-34
CNTN4	rs553507748	G	C	0.0219049	0.619856	0.0566709	1.25173e-27
CNTN4	rs17194238	C	T	0.143976	-0.227473	0.0235256	5.54092e-22
CNTN4	rs1666345	A	T	0.198253	0.192208	0.0208154	3.36966e-20
CNTN4	rs12490123	C	T	0.0356301	0.404349	0.0449429	2.92372e-19
CNTN4	rs2729290	T	C	0.282823	0.147633	0.0184769	1.55832e-15
CNTN4	rs1153520	A	G	0.190559	0.164953	0.0212009	8.23378e-15
CNTN4	rs10510251	C	G	0.0764592	-0.204926	0.0314237	7.43597e-11
CNTN4	rs540255783	C	A	0.11202	-0.153091	0.0262122	5.43239e-09
CNTN4	rs1039252	C	T	0.437405	-0.0882946	0.016696	1.27027e-07
CNTN4	rs9827746	C	G	0.435117	-0.074929	0.016713	7.46439e-06
CNTN5	rs4528296	C	T	0.0718148	0.723434	0.0309637	1.92936e-116
CNTN5	rs7105939	G	A	0.32892	0.193114	0.017825	3.84501e-27
CNTN5	rs72983743	A	G	0.0480383	-0.398712	0.0385605	6.93468e-25
CNTN5	rs12804936	C	A	0.0795785	0.294906	0.0302905	2.90451e-22
CNTN5	rs145145801	T	C	0.0109524	0.502633	0.0802059	3.89779e-10
CNTN5	rs61894112	A	C	0.168654	0.134612	0.0220769	1.13341e-09
CNTN5	rs4754658	A	T	0.345071	0.0789737	0.0174737	6.29504e-06
CNTN5	rs2852039	A	G	0.481769	-0.056988	0.016637	0.000617357
CST7	rs227658	G	A	0.226397	-0.557776	0.0186807	8.3758e-185
CST7	rs140988383	G	A	0.0206571	0.962513	0.0576367	1.86198e-61
CST7	rs73108147	G	A	0.0334812	0.544517	0.0458349	3.00348e-32
CST7	rs73095987	A	T	0.0645363	-0.261766	0.0335453	6.87864e-15
FCGR2A	rs332393	C	T	0.453071	0.634473	0.0151648	1e-200
FCGR2A	rs4657040	C	T	0.264176	0.716714	0.0168686	1e-200
FCGR2A	rs1801274	A	G	0.49792	-0.976515	0.012117	1e-200
FCGR2A	rs35855160	A	G	0.205185	0.548795	0.0197378	1.02536e-161
FCGR2A	rs10800357	T	C	0.356925	0.318217	0.0168165	5.59202e-78
FCGR2A	rs74124989	C	T	0.0246083	0.397973	0.0534251	1.0484e-13
FCGR2B	rs1801274	A	G	0.49792	-0.703209	0.0145081	1e-200
FCGR2B	rs6665610	A	G	0.190628	1.13509	0.0167312	1e-200
FCGR2B	rs438228	C	A	0.406003	0.324487	0.0163999	6.81856e-85
FCGR2B	rs140315354	A	G	0.0765285	-0.484043	0.030549	1.31512e-55
FCGR2B	rs71632960	A	G	0.0424234	-0.441801	0.0405491	1.98083e-27
FCGR2B	rs182782047	G	A	0.0190628	0.598831	0.0597086	1.61634e-23
FCGR2B	rs149686267	T	C	0.127755	-0.213761	0.0248824	1.04673e-17
FCGR3B	rs10800573	G	A	0.32483	0.461425	0.0169536	2.34082e-155
FCGR3B	rs151272476	A	G	0.100929	0.535146	0.0267217	7.17874e-87
FCGR3B	rs3557	G	T	0.0890753	-0.176999	0.0294587	1.96495e-09
FCGR3B	rs554057	T	A	0.338486	0.0725321	0.0174752	3.35458e-05
FCN2	rs57136797	T	A	0.143283	-0.719669	0.0221822	1e-200
FCN2	rs3124956	A	G	0.470609	-0.449153	0.0157259	4.49485e-170
FCN2	rs7022549	T	C	0.160128	-0.0931039	0.0228489	4.65536e-05
FCN2	rs13293566	T	C	0.0237072	-0.210479	0.0541812	0.000103363
GFRA1	rs10885876	G	C	0.290864	0.343992	0.0178702	1.45921e-80
GFRA1	rs76797422	G	C	0.0329267	-0.42459	0.0465657	9.75448e-20
GFRA1	rs9787429	T	C	0.401636	0.0778581	0.016798	3.63289e-06
IGFBP7	rs11133477	G	A	0.204215	0.574205	0.0196683	3.37884e-177
IGFBP7	rs4561981	C	T	0.384722	0.282524	0.0167752	1.86145e-62
IGFBP7	rs11573021	A	G	0.209067	-0.305529	0.0202151	7.83313e-51
IGFBP7	rs10024901	A	G	0.0471371	0.205416	0.0392037	1.65388e-07
LRIG3	rs11172791	C	T	0.0444337	-0.871386	0.0388847	1.40166e-107
LRIG3	rs11172841	C	A	0.227645	0.414865	0.019183	1.49613e-100
LRIG3	rs61919549	C	A	0.057535	0.655523	0.0347115	1.11189e-77
LRIG3	rs10877183	T	C	0.0489394	-0.650924	0.0379482	1.13164e-64
LRIG3	rs12308377	A	G	0.396229	0.16443	0.0168312	2.09831e-22
LRIG3	rs76867419	T	A	0.0255788	0.235734	0.052465	7.12635e-06
LRIG3	rs12301978	C	A	0.0278664	0.1947	0.0502142	0.000106526
LRIG3	rs7302361	C	T	0.345071	-0.0648674	0.0177115	0.00025161
LRP8	rs1288516	A	G	0.296201	-0.222723	0.018065	1.40798e-34
LRP8	rs72895329	A	G	0.147442	-0.272116	0.0233476	4.10882e-31
LRP8	rs1889541	C	G	0.308332	-0.168565	0.0179373	7.35606e-21
LRP8	rs79227908	G	A	0.101622	0.201489	0.0273318	1.86858e-13
LRP8	rs737464	A	G	0.445515	-0.105362	0.0168143	3.91241e-10
LRP8	rs2185077	T	C	0.120546	0.0925415	0.0255891	0.000300726
LY9	rs474918	C	T	0.220089	0.63791	0.0185419	1e-200
LY9	rs509219	G	A	0.297102	-0.441299	0.0176093	5.74934e-133
MATN2	rs17831160	A	G	0.0344517	0.581042	0.044609	2.37644e-38
MATN2	rs28522929	T	C	0.22099	0.24646	0.0199933	1.44013e-34
MATN2	rs34302865	C	G	0.027797	0.510775	0.0498344	1.75123e-24
MATN2	rs1872012	C	T	0.489879	-0.133671	0.0164529	5.24351e-16
MATN2	rs34382957	G	C	0.463261	-0.12687	0.016626	2.63281e-14
MATN2	rs8879	A	G	0.192084	-0.127608	0.021202	1.84489e-09
MATN2	rs1809173	G	T	0.114515	-0.110793	0.0262445	2.45599e-05
CADM1	rs11215400	C	A	0.254263	0.287632	0.0187241	1.9909e-52
CADM1	rs2509354	C	T	0.427145	-0.11897	0.0166276	9.19408e-13
CADM1	rs58031725	G	T	0.0551782	0.161403	0.0364535	9.66687e-06
NTN4	rs17288108	G	A	0.176002	-0.375785	0.0213356	5.12161e-68
NTN4	rs1362970	A	C	0.436157	0.128923	0.0168035	1.90966e-14
NTN4	rs10859915	T	C	0.411202	0.113139	0.0166809	1.27427e-11
NTN4	rs75162346	T	C	0.0329267	0.231837	0.046857	7.67736e-07
NTN4	rs10444524	G	A	0.366976	-0.0669209	0.0171623	9.73452e-05
PGLYRP1	rs2072562	G	T	0.3371	-0.203521	0.0174984	5.42341e-31
RGMB	rs2085231	C	T	0.468321	0.320539	0.0161824	4.51343e-85
RGMB	rs154206	T	C	0.368085	0.295415	0.0168648	2.61051e-67
RGMB	rs62369950	C	T	0.0167753	0.491956	0.0640226	1.74458e-14
RGMB	rs149508	T	C	0.224387	0.127111	0.0200108	2.25295e-10
RGMB	rs72779656	A	T	0.0954527	0.146013	0.0283843	2.75813e-07
RGMB	rs6860932	C	T	0.291765	0.0929899	0.0182605	3.62516e-07
TFPI	rs116011690	T	C	0.0219742	-0.576066	0.0566494	3.96615e-24
THBS2	rs74507247	A	G	0.0982947	0.973371	0.0254231	1e-200
THBS2	rs12174547	T	C	0.197768	-0.376308	0.0201758	7.334e-76
THBS2	rs4346834	G	C	0.15278	0.289061	0.022965	5.93156e-36
THBS2	rs2181284	T	C	0.0356994	-0.385208	0.0450193	1.40624e-17
THBS2	rs3252	C	T	0.0645363	0.221576	0.0337789	5.76878e-11
THBS2	rs4708535	C	T	0.361431	0.104358	0.0173105	1.7355e-09
THBS2	rs7383406	T	C	0.416054	0.101351	0.0168483	1.88092e-09
THBS2	rs78362595	G	A	0.11403	0.106459	0.0263181	5.28514e-05
THBS4	rs13167730	T	G	0.0934424	0.676572	0.0276391	3.43923e-127
THBS4	rs4576130	A	C	0.471926	0.247303	0.0163918	1.16423e-50
THBS4	rs182042	G	A	0.329128	0.223516	0.0174806	4.91186e-37
THBS4	rs62363982	T	C	0.144531	-0.292677	0.0234835	2.73559e-35
THBS4	rs11749588	G	A	0.45924	0.119431	0.0165021	5.04876e-13
THBS4	rs115017662	G	T	0.0135173	-0.482856	0.0719798	2.11945e-11
ACY1	rs149906693	C	T	0.013032	-0.643597	0.0726976	1.05757e-18
BMP1	rs1126931	T	C	0.16907	-0.219251	0.0220267	3.42245e-23
BMP1	rs116891912	T	C	0.0323028	-0.421419	0.0470858	4.45633e-19
BMP1	rs6983152	C	T	0.339387	0.0627605	0.0174607	0.000327325
CA6	rs3765964	A	G	0.382296	0.533849	0.0159567	1e-200
CA6	rs11576766	C	A	0.477818	-0.474482	0.0157928	5.91503e-187
CA6	rs2274333	G	A	0.296201	0.431979	0.0174871	2.12129e-129
CA6	rs3737666	T	C	0.0139332	-1.1865	0.0697742	1.29936e-63
CA6	rs2274329	C	G	0.095314	-0.456147	0.0279389	7.19699e-59
CA6	rs12127547	G	A	0.0397893	0.17313	0.0426473	4.96799e-05
CSK	rs34933034	A	G	0.164564	0.511447	0.0215138	2.46439e-120
CSK	rs34282744	G	C	0.0578816	0.257842	0.035388	3.52807e-13
CTSV	rs12686656	T	C	0.0745876	0.410322	0.0314139	1.48726e-38
CTSV	rs10981323	C	G	0.446832	-0.193378	0.0165596	3.16172e-31
CTSV	rs10991019	A	G	0.0142105	-0.382297	0.0696528	4.18865e-08
ECM1	rs1776270	G	A	0.365243	0.529096	0.0160172	1e-200
ECM1	rs11585977	A	G	0.398863	-0.825766	0.0138157	1e-200
ECM1	rs34542152	T	C	0.0738944	0.569873	0.0311829	5.68227e-73
ECM1	rs35519844	C	T	0.0348676	0.69871	0.0450839	2.57372e-53
ECM1	rs35987520	A	G	0.0469292	-0.542773	0.0388917	1.06692e-43
ECM1	rs145971597	A	G	0.0111604	0.63745	0.07883	7.15344e-16
FETUB	rs114780909	A	T	0.0112297	-1.92813	0.0761336	1.23172e-135
FETUB	rs186482877	C	T	0.0120616	1.32867	0.0751119	1.40679e-68
FETUB	rs74751406	T	C	0.0469292	0.566879	0.0384159	1.4234e-48
FETUB	rs3733159	G	T	0.315472	0.119715	0.0178792	2.30623e-11
FETUB	rs17297584	A	T	0.117843	0.13991	0.0255459	4.47691e-08
IL17RD	rs78748681	C	T	0.161375	0.764474	0.0207697	1e-200
IL17RD	rs2291462	A	G	0.140995	0.22253	0.0234822	3.49003e-21
KLK7	rs1654523	C	T	0.0829752	-0.633079	0.0290905	9.37984e-102
KLK7	rs1654531	G	A	0.218772	-0.254518	0.0199537	7.26367e-37
KLK7	rs268898	G	A	0.438722	0.0952312	0.0167527	1.36299e-08
LYN	rs1050855	A	G	0.490226	-0.155466	0.0165942	9.63192e-21
SERPINA5	rs10133793	C	A	0.331	0.153459	0.0175591	2.87624e-18
SERPINA5	rs6111	T	C	0.103147	0.214713	0.027184	3.24179e-15
SERPINA5	rs7156347	C	T	0.232012	-0.0811013	0.019714	3.93368e-05
REN	rs141995914	C	T	0.0116456	0.741748	0.0770843	8.67807e-22
TPSB2	rs11645484	C	T	0.271593	-0.636036	0.0169673	1e-200
TPSB2	rs7198879	C	A	0.316789	0.513808	0.0168314	1.36318e-192
TPSB2	rs2738896	C	T	0.214197	0.556442	0.0192903	2.94477e-173
TPSB2	rs143273904	G	A	0.0476917	0.766157	0.0379054	2.06989e-88
TPSB2	rs72775470	G	T	0.162484	-0.374935	0.0218684	1.28999e-64
TPSB2	rs56245767	T	C	0.0750035	0.501144	0.0310973	1.98778e-57
TPSB2	rs117492134	A	G	0.0364619	0.557564	0.0437095	7.19928e-37
TPSB2	rs4984639	G	A	0.280674	0.214943	0.0183788	2.58559e-31
TPSB2	rs62012860	A	C	0.0332039	0.321731	0.0461991	3.59891e-12
TPSB2	rs8048096	G	A	0.0332039	0.291418	0.0459301	2.36166e-10
CA13	rs74367484	T	G	0.0643283	-1.1999	0.0308829	1e-200
CA13	rs4740047	G	A	0.360252	-0.629502	0.01588	1e-200
CA13	rs7835882	G	C	0.28712	-0.336426	0.018146	5.33637e-75
TNFSF8	rs3181354	G	A	0.258977	-0.260747	0.0186534	7.84316e-44
TNFSF8	rs34187507	T	G	0.229724	0.223462	0.0196489	1.0229e-29
EPHA1	rs41277428	A	G	0.0772217	-1.25882	0.0274341	1e-200
EPHA1	rs117651735	T	C	0.0323721	0.658695	0.0460287	7.94587e-46
EPHA1	rs78571833	C	A	0.0942742	0.32475	0.0280689	1.09358e-30
EPHA1	rs7806047	G	C	0.130528	0.181054	0.0246911	2.50024e-13
EPHA1	rs10258313	C	T	0.500624	0.110847	0.0166749	3.19758e-11
EPHA1	rs34372369	A	G	0.0503258	-0.216538	0.0379499	1.20315e-08
EPHA1	rs12539323	T	C	0.130944	0.111212	0.0247876	7.34914e-06
FN1	rs1250258	C	T	0.266602	-0.301222	0.0185536	3.03895e-58
IL15RA	rs8177643	T	C	0.317482	0.154976	0.0175964	1.58554e-18
IL15RA	rs8177617	A	G	0.138916	0.0926493	0.0239346	0.000109377
SERPINA4	rs882732	A	G	0.235131	0.726609	0.0176801	1e-200
SERPINA4	rs2069964	A	G	0.145709	-0.431806	0.0231081	3.9325e-76
SERPINA4	rs10135681	C	T	0.377513	0.280842	0.0169484	1.48734e-60
SERPINA4	rs1956714	T	C	0.419867	-0.179519	0.0166588	7.13817e-27
SERPINA4	rs113208736	C	T	0.0110218	-0.680578	0.0797748	1.74622e-17
SERPINA4	rs7152810	A	G	0.412658	-0.101304	0.0168285	1.83216e-09
SERPINA4	rs148288623	T	C	0.023222	-0.309992	0.0546295	1.44538e-08
SERPINA4	rs72702323	G	A	0.0105365	-0.355341	0.0818542	1.43676e-05
SERPINA4	rs910349	A	G	0.233398	0.0813236	0.0195189	3.13066e-05
SERPINA4	rs2069981	T	A	0.0364619	-0.170075	0.0439826	0.000111213
POSTN	rs7991096	A	C	0.329405	-0.200799	0.0174337	1.9774e-30
POSTN	rs78082123	A	G	0.0179537	-0.596929	0.0621265	9.95102e-22
POSTN	rs17199750	A	G	0.118467	-0.219357	0.025462	8.49119e-18
POSTN	rs715739	G	A	0.376265	0.122246	0.0172517	1.51089e-12
POSTN	rs12871092	G	A	0.085748	-0.184703	0.0295198	4.15115e-10
POSTN	rs1923724	G	T	0.442604	0.065145	0.0168124	0.000107652
PDGFRB	rs919751	G	A	0.398378	0.675838	0.014996	1e-200
PDGFRB	rs3756312	G	A	0.309233	-0.776773	0.0156152	1e-200
PDGFRB	rs2304058	C	G	0.455913	-1.04317	0.0115563	1e-200
PDGFRB	rs246396	C	T	0.166436	-0.626091	0.0209422	3.06851e-185
PDGFRB	rs55981837	T	G	0.0570498	-0.813205	0.0346587	2.21672e-117
PDGFRB	rs6894617	T	C	0.24241	-0.376571	0.0188128	8.66724e-87
PDGFRB	rs112374268	C	T	0.0282823	-0.593288	0.0496938	1.5019e-32
PDGFRB	rs56388645	C	G	0.0236379	-0.546707	0.0539274	5.43217e-24
PDGFRB	rs74730526	A	G	0.0746569	0.308405	0.0314354	1.40082e-22
PDGFRB	rs41287110	T	C	0.0277277	-0.404405	0.0506762	1.68796e-15
PDGFRB	rs1864974	T	A	0.12935	-0.156838	0.0247459	2.46859e-10
PDGFRB	rs60986261	C	T	0.0646749	0.176277	0.0337095	1.74933e-07
PDGFRB	rs6579788	C	T	0.173991	-0.0859545	0.0218742	8.59222e-05
BCAN	rs2365715	G	A	0.37779	-0.310833	0.0165426	6.15929e-77
BCAN	rs12408758	C	A	0.308748	-0.170005	0.017916	3.10124e-21
BCAN	rs1056695	A	G	0.360738	0.0564236	0.0173927	0.00118363
XPNPEP1	rs55717725	C	T	0.151948	0.39643	0.0226444	3.08603e-67
XPNPEP1	rs7834	A	G	0.0138639	0.629083	0.0709445	9.32542e-19
AGT	rs2071404	A	C	0.105435	0.473676	0.0264062	1.98562e-70
AGT	rs12409662	G	C	0.0741023	0.26584	0.0317085	6.10068e-17
AGT	rs11568055	T	C	0.0237765	0.283114	0.0543845	1.98514e-07
AGT	rs1977412	C	T	0.134271	0.0818121	0.0243671	0.000790616
CAT	rs4756148	T	C	0.229031	-0.366789	0.0194075	8.56797e-78
CAT	rs1001179	T	C	0.226535	-0.208469	0.0195705	2.66905e-26
CAT	rs564250	T	C	0.219257	-0.210131	0.0197938	3.91227e-26
CXCL6	rs16850073	T	C	0.371621	0.63964	0.0156066	1e-200
CXCL6	rs191180456	T	C	0.0108138	-0.759148	0.0804311	4.99917e-21
IL17B	rs6862301	A	C	0.293221	0.185203	0.0181063	2.16448e-24
CCL22	rs4783982	A	G	0.0656454	0.364479	0.0331485	6.69513e-28
CCL22	rs4359426	A	C	0.0517122	-0.383272	0.0369113	4.42114e-25
CCL22	rs62037104	A	C	0.0201719	-0.49694	0.0584922	2.3629e-17
CCL22	rs4784800	A	T	0.151671	-0.163528	0.0232133	2.03187e-12
CXCL12	rs1023264	C	T	0.325939	0.180631	0.0178568	6.80506e-24
CXCL12	rs17883339	A	G	0.0987107	0.245572	0.0276113	7.35795e-19
CXCL12	rs2818912	T	C	0.341397	-0.105471	0.0177582	2.9953e-09
CPB2	rs1977395	C	T	0.260918	-0.616403	0.0174083	1e-200
CPB2	rs1087	T	A	0.340982	0.740518	0.0152892	1e-200
CPB2	rs3742266	A	G	0.125329	-0.327326	0.0248808	4.4351e-39
CPB2	rs7322891	C	G	0.469084	0.130491	0.0165586	3.73834e-15
CPB2	rs4129502	G	T	0.0374324	0.26314	0.0440942	2.5204e-09
CPB2	rs7323698	G	A	0.073825	-0.151089	0.0317292	1.95591e-06
CPB2	rs17844078	G	A	0.0389574	-0.162468	0.0428932	0.000153265
CCL17	rs62037114	A	C	0.0352835	0.623643	0.044146	1.02078e-44
CCL17	rs72792967	T	A	0.0469292	0.382464	0.0392171	2.47212e-22
CCL17	rs223898	G	T	0.252322	0.157717	0.0191113	1.82762e-16
DKK1	rs11003047	G	T	0.105435	0.578891	0.0263608	1.60816e-103
DKK1	rs1159798	A	C	0.232636	-0.406068	0.0190443	7.05879e-98
DKK1	rs10824739	T	A	0.466242	0.25728	0.0164655	3.75498e-54
DKK1	rs11002936	G	A	0.314224	0.237876	0.0176719	8.25821e-41
DKK1	rs73331836	C	T	0.0946901	-0.176984	0.0283462	4.51686e-10
DKK1	rs11814440	C	A	0.452586	0.100709	0.0164491	9.69633e-10
DKK1	rs1912619	T	C	0.437197	0.0804472	0.0167432	1.58072e-06
ADIPOQ	rs143257534	T	C	0.0277277	-0.923812	0.0495888	1.08545e-75
ADIPOQ	rs17300539	A	G	0.0813115	0.543228	0.0293153	6.30329e-75
ADIPOQ	rs17366653	C	T	0.0125468	-0.859324	0.0741532	8.82142e-31
ADIPOQ	rs7613326	T	C	0.33405	-0.176171	0.017308	3.59823e-24
SERPINA1	rs28929474	T	C	0.0187855	-1.78813	0.0577158	5.72875e-198
SERPINA1	rs1243162	G	A	0.223069	0.338457	0.0194717	2.50544e-66
SERPINA1	rs17580	A	T	0.0402745	-0.711908	0.0414777	9.48905e-65
SERPINA1	rs112209366	G	A	0.0557327	0.540655	0.0356933	4.79531e-51
SERPINA1	rs7158855	G	A	0.255303	-0.161057	0.0190743	3.68154e-17
SERPINA1	rs709932	T	C	0.154929	0.138324	0.0227916	1.35147e-09
SERPINA1	rs146066805	T	C	0.0250936	0.261393	0.0526154	6.92067e-07
SERPINA1	rs7157268	C	T	0.224317	-0.0687834	0.0199543	0.000570001
AHSG	rs2070633	T	C	0.470955	-0.515213	0.0156786	1e-200
AHSG	rs10937254	C	G	0.262373	-0.584509	0.0176508	1e-200
AHSG	rs6802305	C	T	0.0858173	0.245979	0.0296597	1.30191e-16
AHSG	rs35457250	T	C	0.00928878	-0.703164	0.0867873	6.29246e-16
AHSG	rs186703728	A	C	0.0120616	0.502157	0.0760468	4.30783e-11
AHSG	rs9854792	T	C	0.209344	-0.0977219	0.0204286	1.75628e-06
AHSG	rs73887965	G	A	0.080549	-0.110636	0.0304113	0.00027671
AHSG	rs146247183	G	A	0.0119229	-0.27662	0.0761854	0.00028442
AHSG	rs56112115	A	C	0.215652	-0.0666364	0.0200477	0.000892148
CASP3	rs72689266	C	T	0.125191	-0.736301	0.0237315	1.68697e-198
CASP3	rs62339863	C	A	0.268612	-0.50436	0.0178893	5.47103e-166
CASP3	rs188787052	A	G	0.0121309	0.798649	0.0754823	5.67798e-26
CASP3	rs1049216	G	A	0.255234	-0.143258	0.0190166	5.54967e-14
CHIT1	rs2486954	G	A	0.209483	-0.971138	0.0169443	1e-200
CHIT1	rs73068228	G	T	0.0591293	0.828265	0.0341575	6.21067e-125
CHIT1	rs12140418	T	C	0.0290448	-0.822076	0.0478937	9.33712e-65
CHIT1	rs80241012	A	G	0.132885	0.354368	0.0240804	2.54119e-48
CHIT1	rs77706048	T	C	0.0158741	-0.8288	0.0664286	2.31883e-35
CHIT1	rs10920587	A	C	0.0266879	-0.451922	0.0516712	2.71515e-18
CHIT1	rs2486925	T	G	0.147096	-0.183178	0.0234286	6.10303e-15
CHIT1	rs7555556	T	C	0.324899	0.109049	0.0176844	7.36316e-10
MASP1	rs3774275	G	A	0.309303	-0.202454	0.0176482	3.34335e-30
MASP1	rs9290846	T	C	0.398517	-0.150481	0.0169616	8.95046e-19
DKK3	rs11022114	A	G	0.310481	0.490157	0.01698	1.70795e-173
DKK3	rs10160790	T	G	0.132746	-0.350572	0.0239627	8.71731e-48
DKK3	rs6485329	A	T	0.15992	0.150215	0.0227294	4.15008e-11
DKK3	rs12295349	C	T	0.290586	0.0728177	0.0182708	6.80091e-05
DKK3	rs139167810	T	G	0.0131013	0.276296	0.0732258	0.000162458
DKK3	rs12791723	G	A	0.131568	0.0893363	0.0245119	0.000269679
HGFAC	rs370151085	A	C	0.0512963	-1.11736	0.0357707	1e-200
HGFAC	rs2344205	T	C	0.105296	-0.988518	0.0248303	1e-200
HGFAC	rs2498323	A	G	0.0991266	-1.33126	0.0233122	1e-200
HGFAC	rs3752440	A	G	0.0914321	-0.611379	0.0279264	6.49556e-103
HGFAC	rs4690098	T	C	0.229585	0.411653	0.0191432	1.81074e-99
HGFAC	rs62275879	T	C	0.0403438	-0.878067	0.0410791	2.44336e-98
HGFAC	rs150990486	T	A	0.014557	-1.0511	0.0682276	1.02874e-52
HGFAC	rs73193400	A	G	0.183142	0.299811	0.0211885	7.44035e-45
HGFAC	rs41264743	T	G	0.0174685	-0.534459	0.063277	3.59967e-17
HGFAC	rs114303452	G	A	0.0120616	0.630669	0.0750369	5.11549e-17
HGFAC	rs16844249	T	C	0.128379	-0.150305	0.0247729	1.36633e-09
LGMN	rs148659834	A	G	0.0135866	-0.938516	0.0700643	1.96151e-40
LGMN	rs2236264	T	C	0.169278	-0.20781	0.0220258	5.17469e-21
LGMN	rs8177528	T	C	0.359975	0.154489	0.0174691	1.15059e-18
LGMN	rs35130455	T	A	0.269929	-0.163248	0.0185116	1.43321e-18
LGMN	rs28419697	A	G	0.194649	-0.159999	0.0208216	1.74222e-14
LGMN	rs1242112	A	G	0.440247	0.109088	0.0167331	7.53967e-11
LGMN	rs7146315	C	T	0.154721	0.0898762	0.0227843	8.06733e-05
LGMN	rs72701845	A	G	0.0353528	0.149481	0.0450419	0.000908867
LRPAP1	rs1800493	T	C	0.0143491	-1.24567	0.0689658	2.3273e-71
LRPAP1	rs74618629	A	G	0.014765	-0.601363	0.067862	9.80799e-19
KDR	rs34231037	G	A	0.0307778	-1.15981	0.0464345	3.93104e-132
KDR	rs2305948	T	C	0.0990573	0.55553	0.0271918	3.12295e-90
KDR	rs9994560	A	G	0.491474	0.192142	0.0166389	1.40587e-30
KDR	rs12331869	A	G	0.181131	-0.236831	0.0213282	2.03466e-28
KDR	rs78498771	A	G	0.0200333	-0.378348	0.0590102	1.53125e-10
KDR	rs13136409	C	T	0.410717	0.0557955	0.016786	0.000892016
PLG	rs537579467	C	T	0.0135173	1.76503	0.0691477	1.15389e-137
PLG	rs11751347	T	C	0.101414	-0.553089	0.0267548	2.78661e-92
PLG	rs4252129	T	C	0.0160128	-1.24008	0.0652457	1.23475e-78
PLG	rs1800769	T	C	0.164564	-0.359752	0.0220501	8.61298e-59
PLG	rs113832094	C	G	0.0257868	-0.499062	0.0518694	8.76565e-22
PLG	rs117109638	A	G	0.0140025	-0.625503	0.0706066	1.00352e-18
PLG	rs1084658	G	A	0.480244	-0.13816	0.0164145	4.61662e-17
PLG	rs35465479	T	C	0.0435325	-0.295872	0.0402857	2.29435e-13
PLG	rs4252185	C	T	0.0901844	-0.207579	0.0286812	5.04382e-13
PLG	rs2465877	T	C	0.15271	0.145903	0.0229441	2.1537e-10
PLG	rs117648937	T	C	0.0139332	0.320882	0.0714228	7.14199e-06
PLG	rs182688736	T	C	0.0194094	-0.225736	0.060216	0.000179098
PLG	rs74410386	A	T	0.0122695	0.257221	0.0760271	0.000720059
TEK	rs35030851	T	G	0.0438098	0.901181	0.0393901	6.81369e-112
TEK	rs682632	A	C	0.0386802	0.706467	0.0422591	1.39586e-61
TEK	rs113865415	C	T	0.014765	0.255632	0.0691388	0.000219454
TEK	rs112107763	A	G	0.0171219	0.230495	0.0633588	0.00027675
ANGPTL4	rs116843064	A	G	0.0209344	-0.621041	0.0571261	2.56782e-27
ANGPTL4	rs7351103	A	G	0.489741	0.0872139	0.0163931	1.06802e-07
CA3	rs10504813	T	C	0.232428	-0.323428	0.0194512	5.93535e-61
CA3	rs4150897	G	C	0.315056	-0.218889	0.0177966	2.01378e-34
CST5	rs4642010	A	C	0.174199	0.735419	0.0199485	1e-200
CST5	rs6049187	A	G	0.221683	-0.36499	0.0195114	2.74064e-76
CST5	rs117720287	T	G	0.0206571	0.88712	0.0571954	2.13741e-53
CST5	rs8119679	G	A	0.144461	0.295483	0.0234141	3.94692e-36
CST5	rs4239742	G	C	0.269305	0.129243	0.0183868	2.26914e-12
ESM1	rs4242051	T	C	0.248926	-0.180114	0.0191407	6.53678e-21
ESM1	rs1816087	C	A	0.432968	-0.1373	0.0167559	2.96097e-16
ESM1	rs1848502	G	C	0.303757	-0.0994167	0.0181435	4.41004e-08
EPHA5	rs28542715	A	G	0.0743103	0.387418	0.0313703	1.09245e-34
EPHA5	rs10866158	C	A	0.130528	-0.285662	0.0244467	2.90337e-31
EPHA5	rs7676955	T	C	0.310481	0.11854	0.0180027	4.88267e-11
EPHA5	rs17710128	A	T	0.219326	0.10021	0.0202384	7.5324e-07
EPHA5	rs9999608	T	C	0.18231	-0.0706694	0.0215405	0.00104015
FGF23	rs75403899	T	C	0.227922	0.0954859	0.0197698	1.39428e-06
MAPKAPK2	rs4256810	C	T	0.317205	0.313618	0.0175345	4.88459e-70
PPIA	rs56119332	G	A	0.0725773	-0.415409	0.0319114	2.62088e-38
PRDX1	rs11211133	A	G	0.232081	0.362558	0.0194693	1.24022e-75
PRDX1	rs17522918	A	C	0.0959379	-0.445012	0.028016	7.16531e-56
PRDX1	rs12123350	G	C	0.102454	-0.218757	0.0268373	4.21273e-16
PRDX1	rs12035107	C	T	0.024539	0.315745	0.0535711	3.94079e-09
PRDX1	rs7532762	A	C	0.249965	-0.0635543	0.0194098	0.00106406
ACP1	rs62114538	T	G	0.364689	0.976621	0.0128823	1e-200
ACP1	rs4854301	T	C	0.373423	-0.492755	0.0161136	3.22328e-193
ACP1	rs114769548	A	T	0.060793	-0.427889	0.0344547	4.7034e-35
ACP1	rs11891259	C	T	0.164009	-0.234231	0.0223679	1.77274e-25
ACP1	rs150785831	A	T	0.0271038	-0.499601	0.0509623	1.50605e-22
ACP1	rs11679280	C	T	0.0664772	-0.224003	0.0330831	1.38011e-11
ACP1	rs189970671	C	T	0.0103286	-0.352337	0.0826604	2.04767e-05
SBDS	rs79344818	G	A	0.0356994	-1.19048	0.0427308	2.51937e-162
TPT1	rs2234222	C	G	0.0489394	0.283164	0.0377797	7.41308e-14
NAGK	rs13023145	C	T	0.158187	-0.616002	0.0217209	7.84564e-168
NAGK	rs2111607	G	T	0.430265	0.260465	0.0164168	9.51829e-56
NAGK	rs35577564	C	T	0.0709136	-0.307162	0.0321338	1.59658e-21
NAGK	rs72903510	T	C	0.114515	-0.196229	0.0258883	3.89183e-14
HSPA1A	rs74434374	A	C	0.054069	-0.269967	0.0363766	1.29125e-13
HSPA1A	rs3016018	C	G	0.48676	-0.0721249	0.0165132	1.27311e-05
AGER	rs2070600	T	C	0.0474837	-0.745444	0.0383454	4.33145e-82
BPI	rs6024863	T	A	0.105989	-0.707137	0.0255425	2.06065e-160
BPI	rs5741814	T	C	0.103424	-0.686783	0.0262225	1.64771e-144
BPI	rs4287822	G	A	0.351449	0.435846	0.0167348	5.43057e-143
BPI	rs201780643	A	T	0.0778456	-0.730224	0.0301937	2.59377e-124
BPI	rs5743509	T	C	0.0559407	-0.781294	0.0349636	5.31629e-107
BPI	rs6064367	G	C	0.469707	0.242443	0.0164342	1.50795e-48
BPI	rs1739655	A	G	0.0389574	-0.438289	0.0427045	1.52035e-24
BPI	rs5741798	G	C	0.178359	-0.218523	0.0216691	9.28595e-24
BPI	rs117814429	A	C	0.0198253	-0.525661	0.0593561	1.02992e-18
BPI	rs6024343	T	A	0.104811	-0.198981	0.0267228	1.0729e-13
BPI	rs542101374	G	C	0.0128241	-0.477273	0.0738432	1.09101e-10
BPI	rs11905484	C	A	0.0121309	-0.368429	0.0759421	1.25135e-06
C6	rs191791682	C	T	0.0120616	-1.52613	0.0741289	1.46413e-91
C6	rs4957379	C	T	0.0938583	0.513886	0.0276946	4.05073e-75
C6	rs138054038	C	T	0.0218356	-0.468668	0.0567702	1.78298e-16
C6	rs72753985	C	T	0.0363233	0.267167	0.0438179	1.13493e-09
C6	rs10512781	C	T	0.468113	0.0827554	0.0167076	7.46802e-07
C6	rs201535832	T	C	0.0851934	-0.134591	0.0298643	6.6862e-06
CFB	rs4151667	A	T	0.0448496	-1.12641	0.0381411	4.68487e-181
CFB	rs564120245	A	C	0.138431	0.481394	0.0236049	6.28745e-90
CFB	rs2072634	T	C	0.0218356	0.967524	0.055513	1.14393e-66
CFB	rs1048709	A	G	0.190281	-0.240907	0.0209027	1.81964e-30
CFB	rs17201602	T	C	0.046236	-0.285253	0.0398396	8.86168e-13
CFB	rs9267547	A	G	0.0919867	0.182849	0.0289404	2.80522e-10
CFB	rs17201466	T	C	0.0370165	-0.179579	0.0438571	4.27451e-05
NTF3	rs58399805	A	T	0.0695966	0.217745	0.0325039	2.25611e-11
NTF3	rs67394720	T	G	0.097047	-0.187205	0.0282572	3.72174e-11
NTF3	rs16933407	A	C	0.131915	0.113419	0.024766	4.73671e-06
PLG	rs4252129	T	C	0.0160128	-1.59697	0.0641607	2.90968e-131
PLG	rs11751347	T	C	0.101414	-0.517911	0.0268523	7.26297e-81
PLG	rs1800769	T	C	0.164564	-0.33043	0.0221136	9.64459e-50
PLG	rs783169	T	C	0.480383	-0.110458	0.0164477	2.01392e-11
PLG	rs148471665	A	G	0.0282129	-0.308143	0.0501074	8.18022e-10
PLG	rs117109638	A	G	0.0140025	-0.422049	0.0708156	2.6439e-09
PLG	rs373305	T	C	0.208512	-0.0852941	0.0205574	3.37672e-05
PLG	rs12524288	A	C	0.077291	-0.124462	0.0313837	7.38542e-05
PLG	rs4252185	C	T	0.0901844	-0.110104	0.028756	0.000129813
PLG	rs182688736	T	C	0.0194094	-0.195702	0.0602306	0.00116258
KLKB1	rs4253304	C	G	0.420006	0.335451	0.0163538	6.35572e-91
KLKB1	rs4253331	C	T	0.0824899	-0.474129	0.0296275	1.14188e-56
KLKB1	rs4862665	A	G	0.115417	0.130097	0.0261506	6.67872e-07
SERPINA3	rs61976130	A	G	0.14668	-0.504748	0.0227542	1.60618e-105
SERPINA3	rs10149025	G	A	0.105157	-0.236166	0.0268286	1.64986e-18
SERPINA3	rs111397271	A	G	0.0119229	-0.579303	0.0759493	2.70068e-14
SERPINA3	rs8008044	C	G	0.0348676	-0.328524	0.0454729	5.54031e-13
SERPINA3	rs72696838	G	A	0.0106059	-0.471677	0.0809681	5.94019e-09
SERPINA3	rs1884083	C	T	0.0918481	-0.149912	0.0286683	1.75034e-07
SERPINA3	rs4905225	T	C	0.398239	0.0589911	0.0169845	0.000517242
SELP	rs6136	G	T	0.10793	-0.654826	0.0255544	1.12059e-138
SELP	rs2236868	A	G	0.462498	-0.233694	0.0162349	2.44727e-46
SELP	rs6128	T	C	0.155067	-0.215242	0.0229977	1.05153e-20
TNC	rs1138545	T	C	0.148759	1.19467	0.0184599	1e-200
TNC	rs16936516	A	G	0.297449	0.237495	0.0182118	1.9477e-38
TNC	rs10739440	T	C	0.35741	0.0568813	0.01739	0.00107703
F2	rs1799963	A	G	0.0141411	0.583085	0.07032	1.31811e-16
F2	rs11038982	C	A	0.472896	0.0619557	0.0168073	0.000229263
PLAU	rs2688624	T	G	0.253293	0.4017	0.0184584	9.35608e-102
PLAU	rs1916341	G	T	0.440385	0.326985	0.0161659	1.56753e-88
PLAU	rs112950248	G	A	0.0420075	-0.274044	0.0408567	2.13054e-11
PLAU	rs71473745	G	A	0.0426314	-0.219955	0.0407144	6.78571e-08
PLAU	rs77468362	T	C	0.0867184	0.102504	0.0295082	0.0005163
CFH	rs1048663	A	G	0.162138	-0.626608	0.0211354	2.26766e-182
CFH	rs12134598	G	T	0.184597	0.409424	0.0206748	4.93961e-85
CFH	rs79524406	C	T	0.0239845	-0.27434	0.0548244	5.74878e-07
MMP2	rs243837	T	A	0.38902	-0.120334	0.0169781	1.49395e-12
PGD	rs111782199	T	C	0.0198253	-0.961706	0.0590313	1.25347e-58
AKR7A2	rs143187056	T	G	0.0881048	-0.525863	0.0285521	4.64043e-74
AKR7A2	rs4911983	C	G	0.194441	0.28197	0.0205799	3.35948e-42
AKR7A2	rs41264065	T	C	0.289061	-0.228079	0.0180818	4.25618e-36
AKR7A2	rs114928095	A	G	0.0205878	-0.720527	0.0578113	2.72446e-35
AKR7A2	rs2227295	A	G	0.255164	-0.233167	0.0189209	1.50901e-34
AKR7A2	rs72653922	C	T	0.0365313	-0.532462	0.043803	1.1384e-33
AKR7A2	rs61764953	G	A	0.0579509	-0.367315	0.0352815	3.33183e-25
AKR7A2	rs41264079	A	G	0.113337	0.241246	0.0261161	3.26201e-20
AKR7A2	rs142197616	G	A	0.0189935	-0.525991	0.0605749	4.69895e-18
AKR7A2	rs116005791	A	G	0.0124775	0.59344	0.0751425	3.26714e-15
AKR7A2	rs214334	G	A	0.288438	0.143548	0.018378	6.48648e-15
AKR1A1	rs7520156	T	A	0.0607237	-1.38301	0.0307004	1e-200
AKR1A1	rs75598025	G	A	0.0104672	-0.993757	0.0808329	2.15346e-34
AKR1A1	rs10890329	G	C	0.500693	0.175003	0.0164656	3.4316e-26
AKR1A1	rs28364741	G	A	0.167961	0.142818	0.0222977	1.59743e-10
AKR1A1	rs144985935	A	G	0.0107445	0.357687	0.0800207	7.94419e-06
VTA1	rs225628	C	T	0.474283	-0.274343	0.0164807	4.39458e-61
VTA1	rs17071756	C	T	0.193331	-0.268644	0.0210082	4.84788e-37
VTA1	rs62431024	G	C	0.0226674	-0.242902	0.0554546	1.20251e-05
FER	rs376914427	T	A	0.0851934	0.374613	0.0293121	5.3233e-37
FER	rs35398495	C	G	0.487037	0.191006	0.0164729	8.17259e-31
FER	rs12153549	G	A	0.209344	0.0836674	0.0204459	4.32068e-05
FER	rs141543178	T	A	0.0243311	-0.202676	0.0540156	0.000176683
IGF1R	rs35115159	G	A	0.197837	0.249295	0.0206266	2.62173e-33
IGF1R	rs1573891	C	G	0.150492	-0.129999	0.0232346	2.28651e-08
IGF1R	rs3825955	G	A	0.356301	0.0939233	0.0173339	6.20548e-08
IGF1R	rs76022031	G	A	0.0285595	-0.259292	0.0498665	2.0506e-07
IGF1R	rs4965431	G	A	0.419936	-0.0761877	0.0168417	6.17219e-06
IL1RL1	rs13029918	G	A	0.0248856	-1.32016	0.0513594	1.72088e-139
IL1RL1	rs1921622	G	A	0.482046	0.384957	0.0159587	1.05418e-123
IL1RL1	rs76565432	G	A	0.074241	0.548366	0.0312775	2.00663e-67
IL1RL1	rs4851563	T	A	0.0814502	-0.187904	0.0302912	5.83559e-10
NME2	rs16949649	C	T	0.386247	-0.508044	0.015952	1e-200
NME2	rs145372333	A	G	0.0406211	-1.37413	0.0391746	1e-200
NME2	rs2318785	A	G	0.4399	0.380468	0.0160812	3.0203e-119
NME2	rs10514982	G	T	0.0808263	0.350117	0.0301771	7.54852e-31
NME2	rs111481382	C	T	0.213781	-0.193335	0.0200145	6.06965e-22
NSFL1C	rs6135033	G	T	0.231526	-0.160237	0.0196797	4.53404e-16
NSFL1C	rs4814391	T	C	0.133786	0.193675	0.0243322	1.99063e-15
NSFL1C	rs71328071	T	C	0.136698	-0.120687	0.0242865	6.87404e-07
PEBP1	rs1050625	T	C	0.0120616	-1.8945	0.0724803	5.76666e-144
PEBP1	rs139982410	T	C	0.0591293	0.545831	0.0342711	3.71324e-56
PEBP1	rs118008017	C	T	0.0122002	-0.465514	0.0761007	1.00288e-09
PEBP1	rs1050547	T	C	0.0151809	0.331412	0.0675466	9.47881e-07
P4HB	rs7502782	A	G	0.445931	-0.194791	0.0165805	1.39728e-31
NAPA	rs71363738	T	G	0.0347983	0.57345	0.0453702	3.09736e-36
NAPA	rs12977634	C	T	0.310273	0.196846	0.0178343	4.22731e-28
SPHK1	rs12941069	T	C	0.344586	-0.156717	0.0172658	1.42126e-19
SPHK1	rs145998624	C	G	0.0115763	-0.479043	0.0775965	7.04123e-10
SPHK1	rs57597066	G	A	0.0173991	0.343908	0.0633228	5.78567e-08
SPON1	rs10832164	C	T	0.493623	0.511511	0.0155093	1e-200
SPON1	rs2697854	C	T	0.398309	0.417818	0.0163918	2.68253e-137
SPON1	rs4757242	A	T	0.199293	0.197228	0.0206849	2.00654e-21
SPON1	rs10832237	T	C	0.190212	-0.145814	0.0212164	6.82581e-12
SPON1	rs10832239	T	A	0.168654	-0.136662	0.0220751	6.31618e-10
SPON1	rs1950039	T	C	0.389782	0.0829467	0.0172524	1.55659e-06
TPI1	rs2071066	C	T	0.297033	-0.354441	0.0177841	4.47776e-86
TPI1	rs112218165	T	C	0.0335505	-0.16337	0.0461984	0.00040838
CST2	rs7262370	G	A	0.209206	-0.556849	0.0193652	3.05266e-172
CST2	rs13045804	C	T	0.376612	0.403141	0.0166118	3.95804e-125
CST2	rs150615439	T	C	0.0114377	-0.369638	0.0781336	2.27836e-06
CST2	rs142210259	A	G	0.0747955	-0.144468	0.0315765	4.83781e-06
CST2	rs140696817	A	C	0.0144877	-0.234662	0.0701261	0.000823214
BOC	rs4682480	G	A	0.171773	0.365723	0.0214907	1.051e-63
BOC	rs116765948	A	T	0.0390268	-0.397191	0.0428872	2.61629e-20
BOC	rs141220795	T	G	0.0193401	-0.333294	0.0602483	3.277e-08
BOC	rs11713978	A	G	0.151809	-0.0853677	0.0230789	0.000218104
CLEC1B	rs521040	C	T	0.259809	0.449258	0.0182643	2.32451e-128
CLEC1B	rs531425	G	A	0.369749	-0.372404	0.0167196	2.41287e-106
CLEC1B	rs3818343	C	T	0.082282	0.463225	0.0298202	1.49674e-53
CLEC1B	rs76016091	A	G	0.0386802	-0.500674	0.0423456	5.81368e-32
CLEC1B	rs724666	C	T	0.281436	-0.0585463	0.0184424	0.00150699
CRP	rs1205	T	C	0.324137	-0.284044	0.0174033	7.82633e-59
CRP	rs1800947	G	C	0.0639124	-0.396202	0.0337685	1.66992e-31
CRP	rs12081264	C	T	0.0624567	0.375369	0.0343267	1.28817e-27
CRP	rs149999877	T	G	0.0123388	-0.362939	0.0748976	1.2874e-06
ICAM1	rs35929247	A	G	0.356024	-0.808267	0.0149414	1e-200
ICAM1	rs5498	G	A	0.421669	-1.04505	0.0118992	1e-200
ICAM1	rs112599736	T	G	0.181824	-0.501028	0.0210303	7.94958e-121
ICAM1	rs3093032	T	C	0.130459	0.500025	0.023999	1.14204e-93
ICAM1	rs114170067	T	C	0.050811	0.662998	0.0369587	1.95779e-70
ICAM1	rs1801714	T	C	0.0281436	-0.616158	0.0500281	1.64346e-34
ICAM1	rs11671931	G	A	0.0487315	-0.406147	0.0384888	7.64246e-26
ICAM1	rs148215750	T	G	0.0539997	0.253912	0.0369113	6.53375e-12
GDF15	rs1058587	G	C	0.262166	0.680861	0.0169136	1e-200
GDF15	rs1055150	G	C	0.48877	0.367823	0.0159707	2.58005e-113
GDF15	rs1054221	C	T	0.129558	0.361674	0.0243428	3.30436e-49
GDF15	rs11671526	G	A	0.346181	-0.0861418	0.0173734	7.2755e-07
MST1	rs34071734	A	G	0.0632885	-1.04164	0.0321222	1e-200
MST1	rs13086611	T	A	0.30549	-0.963382	0.0140224	1e-200
MST1	rs74433784	G	T	0.0657147	0.613249	0.0330102	2.73416e-75
MST1	rs2280405	C	G	0.473243	-0.277157	0.0162807	9.54384e-64
MST1	rs11716895	A	C	0.0121309	-0.970727	0.0747605	4.00013e-38
MST1	rs9836756	A	G	0.17919	0.241519	0.021462	3.89801e-29
MST1	rs62262721	C	T	0.0332733	0.375162	0.0460999	4.69475e-16
MST1	rs201393564	T	C	0.0364619	0.233295	0.0441145	1.27006e-07
SLPI	rs6104034	G	C	0.47858	-0.23085	0.0164591	4.10872e-44
SLPI	rs77541618	G	A	0.166228	-0.26872	0.0219699	4.59575e-34
SLPI	rs73617495	A	C	0.106682	0.205671	0.026837	2.04298e-14
SLPI	rs117959006	A	G	0.0265493	0.24899	0.0518467	1.59917e-06
SLPI	rs78722832	T	C	0.0135866	-0.252474	0.0723423	0.000485926
COLEC11	rs6542680	C	T	0.190905	0.649585	0.0196981	1e-200
COLEC11	rs147831154	C	T	0.011715	-0.985128	0.0769538	4.06653e-37
COLEC11	rs13386282	T	C	0.196728	0.228763	0.0205931	1.93382e-28
COLEC11	rs9808287	A	G	0.11916	-0.248153	0.0253811	1.94624e-22
COLEC11	rs72769303	A	G	0.0151809	0.538394	0.0683149	3.72371e-15
ENPP7	rs111943261	C	T	0.164079	0.668165	0.0213776	1e-200
ENPP7	rs34106585	T	C	0.107861	0.881277	0.0246398	1e-200
ENPP7	rs11657217	G	C	0.312214	0.681844	0.0162265	1e-200
ENPP7	rs113238806	A	G	0.085748	0.587371	0.0287536	3.26532e-90
ENPP7	rs138330215	A	G	0.0158048	0.84984	0.0659274	1.32123e-37
ENPP7	rs77246697	A	T	0.0209344	0.548205	0.0574227	1.79026e-21
ENPP7	rs58457081	T	G	0.0227367	0.423953	0.0555711	2.66941e-14
ENPP7	rs78553282	T	C	0.04582	-0.277367	0.0402014	5.66412e-12
ENPP7	rs141415334	C	T	0.0117843	0.478803	0.0773944	6.48674e-10
ENTPD5	rs73301475	T	C	0.0565645	-1.28374	0.0327127	1e-200
ENTPD5	rs10459544	C	G	0.120061	0.430767	0.0250335	4.57744e-65
ENTPD5	rs12893501	T	C	0.358173	-0.103466	0.017394	2.83523e-09
ENTPD5	rs72728157	A	C	0.0143491	-0.232134	0.069764	0.000880916
FCRL3	rs11264799	T	C	0.25149	0.578434	0.0176554	1e-200
FCRL3	rs2210913	T	C	0.436989	0.705015	0.0145213	1e-200
FCRL3	rs2225828	A	G	0.184667	0.409274	0.0207629	2.74472e-84
FCRL3	rs145803975	T	A	0.0194094	0.474599	0.060015	3.0058e-15
FCRL3	rs75638380	T	C	0.0371551	0.32571	0.0434164	7.0376e-14
MFGE8	rs34239095	G	C	0.279703	0.458459	0.0177839	2.91882e-140
MFGE8	rs58316131	C	A	0.0638431	-0.353708	0.0334558	6.19071e-26
MFGE8	rs1878327	C	T	0.356925	0.073956	0.0171915	1.7159e-05
PCSK7	rs500389	G	A	0.40323	-0.622956	0.0153435	1e-200
PCSK7	rs2622935	A	G	0.200055	-0.938216	0.0175758	1e-200
PCSK7	rs113069259	A	C	0.141827	0.378121	0.0233182	4.12778e-58
PCSK7	rs75858236	G	A	0.139054	-0.199023	0.0240768	1.6323e-16
SPARCL1	rs7681694	A	G	0.339526	0.660081	0.0156546	1e-200
SPARCL1	rs7665919	C	T	0.397754	-0.425116	0.0161881	3.04205e-145
SPARCL1	rs143408798	C	G	0.0797865	0.16537	0.0305116	6.15575e-08
CHST15	rs4630233	G	C	0.268959	-0.207699	0.0186175	1.14675e-28
CHST15	rs4359147	G	C	0.355192	0.186765	0.0172432	3.95704e-27
CHST15	rs914001138	C	G	0.364758	-0.0935851	0.0173498	7.10858e-08
CHST15	rs2998194	A	G	0.470886	-0.0836463	0.0166489	5.17825e-07
SERPING1	rs685149	A	G	0.361985	-0.530915	0.0158544	1e-200
SERPING1	rs78364821	T	C	0.266879	-0.904479	0.0154396	1e-200
SERPING1	rs72928030	C	G	0.0482462	0.534464	0.0385591	3.89365e-43
SERPING1	rs146457656	G	A	0.0207958	-0.759071	0.0574669	2.2307e-39
SERPING1	rs7942266	G	A	0.115555	-0.143683	0.0260593	3.6354e-08
SERPING1	rs28362944	C	T	0.0459587	-0.175157	0.0399041	1.15262e-05
FGF7	rs11632201	C	T	0.479204	-0.188888	0.0165384	5.92285e-30
FGF7	rs6493398	G	T	0.172258	0.182128	0.0219831	1.39672e-16
FGF7	rs17478047	T	C	0.0493553	-0.290559	0.0384234	4.45934e-14
FGF7	rs150380361	C	A	0.0167059	0.449034	0.0647343	4.36585e-12
FGF7	rs937171	C	G	0.320324	0.108361	0.0177661	1.12038e-09
FGF7	rs12904211	G	T	0.348745	0.106218	0.0174176	1.12736e-09
FGF7	rs34845057	C	T	0.275821	-0.0920423	0.0186372	8.04422e-07
FGF7	rs76677119	C	T	0.0586441	-0.145831	0.0354667	3.96978e-05
MMP12	rs2276109	C	T	0.129696	-0.760865	0.023072	1e-200
MMP12	rs12786502	T	G	0.133301	0.292681	0.0242039	2.43451e-33
MMP12	rs561849	A	G	0.0490781	0.32798	0.038074	8.5513e-18
MMP12	rs10502008	T	C	0.225426	-0.0817404	0.0197603	3.56505e-05
NCAM1	rs2288158	G	T	0.134063	0.475397	0.0239109	1.11478e-85
NCAM1	rs11214489	T	C	0.190143	-0.356333	0.0208007	1.63238e-64
NCAM1	rs7951615	G	A	0.484057	-0.231855	0.0164315	1.28128e-44
NCAM1	rs17115160	A	G	0.0137252	0.654262	0.0705306	2.27743e-20
NCAM1	rs685065	C	T	0.434077	-0.133417	0.0166551	1.32157e-15
NCAM1	rs17115279	G	T	0.062734	-0.268352	0.0344033	7.05322e-15
CLEC11A	rs116924815	T	C	0.028005	1.31128	0.0482562	6.87669e-155
CLEC11A	rs788886	C	T	0.463885	0.0762156	0.0167622	5.5335e-06
PRSS22	rs75361325	A	G	0.287398	-0.303405	0.0180864	5.47643e-62
PRSS22	rs4786367	A	G	0.0189935	0.45918	0.061342	7.9689e-14
PRSS22	rs12596281	T	C	0.0784694	0.127482	0.0311106	4.21844e-05
PRSS22	rs181926082	G	A	0.0131013	0.275119	0.073624	0.000187811
PRSS22	rs9939464	C	T	0.345765	-0.0599082	0.0177358	0.000734503
BST1	rs77968068	T	C	0.0898378	-1.07036	0.0263279	1e-200
BST1	rs4263397	G	T	0.248718	-1.00205	0.0152553	1e-200
BST1	rs10000290	G	A	0.147373	-0.682188	0.0221857	3.27929e-195
BST1	rs76419275	A	C	0.0298766	-1.15709	0.0466474	2.05178e-130
BST1	rs12500744	C	T	0.0459587	-0.865439	0.0381812	6.1774e-110
BST1	rs764006155	C	G	0.0285595	-1.05954	0.0488997	6.50529e-101
BST1	rs13131606	T	C	0.18231	0.363837	0.0211881	8.29306e-65
BST1	rs9291638	A	G	0.321018	0.254624	0.0175087	3.01588e-47
BST1	rs562301411	A	G	0.0106059	0.57724	0.0803418	7.40475e-13
CDON	rs7101525	G	C	0.0877582	-1.07656	0.0265067	1e-200
CDON	rs478951	G	A	0.446486	-0.208918	0.0165194	2.82172e-36
CDON	rs1786698	C	G	0.0927492	0.195681	0.0284393	6.45863e-12
CDON	rs3824922	A	C	0.0454735	-0.273525	0.0400117	8.80154e-12
CDON	rs556645	T	C	0.166921	0.132391	0.0221236	2.27894e-09
CDON	rs116140670	C	G	0.0290448	-0.256567	0.0491234	1.81057e-07
CDON	rs61029109	C	G	0.323513	-0.0916139	0.0177657	2.57921e-07
CDON	rs654112	A	G	0.408776	0.0784966	0.0169083	3.50314e-06
ADGRE2	rs67023356	G	A	0.232081	0.496265	0.0188116	1.70797e-146
ADGRE2	rs9305048	G	A	0.440871	0.277053	0.0166107	2.59195e-61
ADGRE2	rs114973975	G	T	0.0790933	0.332464	0.03045	1.54563e-27
ADGRE2	rs557240144	A	G	0.0113684	-0.730105	0.0785033	1.82205e-20
ADGRE2	rs2420543	T	C	0.062734	-0.261741	0.0339238	1.36663e-14
ADGRE2	rs3786656	T	C	0.282892	0.0777191	0.0183162	2.23131e-05
ADGRE2	rs12609652	C	T	0.0924719	-0.0925129	0.0287057	0.00127508
FUT3	rs708686	T	C	0.292042	-0.6682	0.0166537	1e-200
FUT3	rs4807816	G	A	0.251213	0.385904	0.0186191	9.73123e-93
FUT3	rs12977833	C	T	0.472272	0.110174	0.0165207	2.76927e-11
FUT5	rs3760775	T	G	0.065576	-0.828345	0.0323015	7.09839e-139
FUT5	rs778977	T	C	0.391862	-0.357649	0.0163249	4.70008e-103
FUT5	rs11666151	G	A	0.412866	-0.338471	0.0162658	1.92771e-93
FUT5	rs73920065	C	T	0.0598919	-0.636504	0.0342201	1.82455e-75
FUT5	rs113243450	A	G	0.0120616	0.709782	0.0762676	1.72061e-20
FUT5	rs1379868	G	A	0.197907	-0.168657	0.0209321	9.05483e-16
FUT5	rs708689	C	A	0.325315	-0.0893396	0.0178348	5.59291e-07
FUT5	rs778984	T	C	0.220643	-0.0987738	0.0198569	6.70037e-07
FUT5	rs730291	T	C	0.244836	-0.0884458	0.0193917	5.17513e-06
KYNU	rs6742644	G	C	0.181824	-0.815682	0.0192307	1e-200
KYNU	rs199537399	G	A	0.0997505	0.389233	0.0273052	1.72667e-45
KYNU	rs184914117	A	C	0.0124775	-0.58862	0.0738846	1.87986e-15
PLCG1	rs753381	T	C	0.450437	-0.159618	0.0165564	7.27765e-22
PLXNC1	rs115651556	A	G	0.0128934	-1.79956	0.0707596	1.02886e-136
PLXNC1	rs75674989	T	G	0.0368779	-0.995682	0.0424772	3.6483e-117
PLXNC1	rs17022262	A	G	0.240122	-0.361694	0.0190073	8.15707e-79
PLXNC1	rs61929077	T	C	0.0544156	-0.593911	0.0358911	2.14262e-60
PLXNC1	rs57232970	A	G	0.0227367	-0.544547	0.0549076	4.90429e-23
PLXNC1	rs78277263	T	C	0.0816581	0.283581	0.0301032	5.93336e-21
PLXNC1	rs34565975	C	G	0.011715	0.46577	0.0776297	2.07004e-09
PLXNC1	rs74645880	A	G	0.0166366	-0.332845	0.0655196	3.8675e-07
PLXNC1	rs56725874	G	T	0.114169	0.0994108	0.0260595	0.000137455
SLITRK5	rs12856670	T	C	0.291141	-0.22169	0.0181076	3.99338e-34
SLITRK5	rs3015513	T	G	0.212256	0.193469	0.0201442	1.0346e-21
SLITRK5	rs61970697	A	C	0.243241	-0.168687	0.0191454	1.53616e-18
SLITRK5	rs2124259	G	T	0.48475	-0.140145	0.0166577	4.76204e-17
SLITRK5	rs7325846	A	G	0.0222515	0.303596	0.0564236	7.65433e-08
SLITRK5	rs149713938	T	C	0.0171219	-0.339024	0.0643391	1.40884e-07
SLITRK5	rs61959133	A	G	0.120546	-0.133769	0.0256485	1.88448e-07
SLITRK5	rs80341419	A	G	0.0544156	-0.117736	0.0367372	0.00135743
AFM	rs72856614	G	A	0.0210731	-1.15628	0.0563737	6.50097e-91
AFM	rs2091583	C	T	0.0262027	0.443833	0.0518408	1.34768e-17
AFM	rs10518116	G	C	0.176418	-0.123955	0.0217523	1.25643e-08
SMPDL3A	rs28385609	T	C	0.144323	-0.512959	0.0227167	3.80287e-109
GSN	rs78573713	C	T	0.0097047	-1.0679	0.0837755	8.06151e-37
GSN	rs76463933	T	C	0.0304312	-0.497823	0.0480673	5.82966e-25
GSN	rs306784	T	G	0.373978	-0.148487	0.0171802	6.67471e-18
GSN	rs113334376	A	T	0.0119922	-0.396742	0.0767982	2.45525e-07
GSN	rs141954652	T	C	0.0203106	-0.22262	0.0585396	0.000144193
ITIH4	rs77347777	T	C	0.118328	-0.230121	0.0255425	2.61539e-19
ITIH4	rs2952830	A	G	0.280674	-0.09516	0.0184675	2.63373e-07
ITIH4	rs73091104	G	C	0.0144877	0.263042	0.0690961	0.000141886
SELL	rs4987353	A	G	0.31062	-0.596344	0.0165984	1e-200
SELL	rs1997664	T	A	0.453348	-0.335532	0.016154	4.05964e-93
SELL	rs4987318	G	T	0.254055	0.278655	0.0187778	4.28646e-49
SELL	rs6660124	C	G	0.140995	0.292961	0.0237153	1.04837e-34
SELL	rs3917412	T	C	0.286427	0.0873012	0.0182276	1.70528e-06
SELL	rs140323067	G	A	0.0242617	0.180126	0.0542578	0.000905249
EPHA2	rs36086195	C	T	0.41959	0.374794	0.0162298	6.81248e-114
EPHA2	rs34192549	T	C	0.0191321	0.916358	0.0590454	1.86036e-53
EPHA2	rs221035	G	A	0.256412	0.136707	0.0190597	8.09262e-13
EPHA2	rs544756207	A	G	0.0176071	-0.287355	0.0630078	5.18421e-06
EPHA2	rs190306313	A	C	0.0102593	0.328434	0.0823801	6.76266e-05
NTRK2	rs11140774	A	G	0.222584	-0.148016	0.0201333	2.17087e-13
NTRK2	rs9969765	C	G	0.340774	-0.10386	0.0173306	2.16081e-09
NTRK2	rs4877942	T	C	0.13947	-0.11145	0.0238854	3.1258e-06
ANG	rs4982325	T	C	0.117219	0.840329	0.0237997	1e-200
ANG	rs17516133	C	G	0.222862	-0.520758	0.0189651	5.81846e-158
ANG	rs17242776	G	C	0.0483155	0.805478	0.0376927	2.72599e-98
ANG	rs56094440	T	C	0.0537918	0.54087	0.0363356	2.20701e-49
ANG	rs1888562	T	C	0.483571	0.151134	0.0165047	6.83186e-20
ANG	rs117730041	C	T	0.029738	0.172819	0.0488887	0.000410422
F10	rs3211764	C	G	0.483433	0.260787	0.0164699	1.54907e-55
F10	rs7335409	T	C	0.168931	-0.220369	0.021974	1.62573e-23
F10	rs3211717	A	C	0.404547	-0.113925	0.0169189	1.78226e-11
F10	rs493833	G	T	0.12117	0.157117	0.0253567	6.09954e-10
CCL7	rs3138037	C	T	0.167267	-0.66537	0.0210957	1e-200
CCL7	rs34202026	T	A	0.0194787	1.32946	0.057877	9.50205e-113
CCL7	rs9899795	T	C	0.436781	-0.172437	0.0167996	1.50435e-24
F5	rs9332701	G	A	0.0490781	-0.851129	0.0369918	4.18464e-113
F5	rs2301520	G	A	0.0586441	-0.455059	0.035147	6.42453e-38
F5	rs6427197	C	A	0.068834	0.268559	0.032697	2.52344e-16
ENG	rs11794565	T	C	0.456329	0.256263	0.0163523	1.86584e-54
ENG	rs10987756	G	C	0.105851	-0.344564	0.0267274	1.30045e-37
ENG	rs35357299	A	G	0.0601691	0.248412	0.0348436	1.10627e-12
GSTP1	rs72932599	C	G	0.092264	0.574991	0.0278427	4.2142e-92
GSTP1	rs1138272	T	C	0.0838763	-0.505446	0.0293706	4.4584e-65
GSTP1	rs604908	T	C	0.0847082	0.487604	0.0289832	2.49961e-62
GSTP1	rs1254123	C	T	0.488909	0.113369	0.0165072	7.05882e-12
CCL16	rs33995560	C	T	0.0698045	-1.21916	0.0294651	1e-200
CCL16	rs1635272	A	G	0.157632	0.316579	0.022396	9.05401e-45
CCL19	rs41314592	C	T	0.0601691	0.182309	0.0346459	1.46542e-07
MMP1	rs471994	A	G	0.354915	-0.314335	0.0168573	7.97087e-76
MMP1	rs514921	G	A	0.281575	-0.254358	0.0180664	1.97391e-44
MMP1	rs144897250	A	C	0.0158048	-0.901166	0.0655343	1.71948e-42
MMP1	rs146135014	A	G	0.0213503	-0.679019	0.057278	4.03372e-32
MMP1	rs3213460	A	G	0.149175	-0.191797	0.02296	7.87314e-17
MMP1	rs111559668	A	G	0.039304	-0.302862	0.0426996	1.43876e-12
MMP1	rs17860942	C	T	0.0421461	0.274248	0.0415049	4.18452e-11
SHBG	rs11078694	T	C	0.214682	-0.308261	0.020077	2.23386e-52
SHBG	rs1042522	G	C	0.255095	-0.257867	0.0186536	6.4229e-43
SHBG	rs4796432	A	G	0.0334812	-0.572434	0.0455885	8.65118e-36
SHBG	rs12942088	C	T	0.417441	-0.114191	0.0168498	1.3241e-11
SHBG	rs4968213	C	T	0.0483155	-0.129895	0.0388967	0.000843606
ANXA1	rs3758354	C	A	0.037987	0.447194	0.0431748	5.77142e-25
ANXA1	rs2795112	G	C	0.120408	0.261693	0.0252838	6.23643e-25
ANXA1	rs10781140	G	A	0.368432	-0.0688374	0.0172479	6.64316e-05
ANXA2	rs72746642	A	T	0.134757	0.341775	0.0241164	5.47414e-45
ANXA2	rs17845226	A	C	0.129974	0.267876	0.0246263	2.40039e-27
ANXA2	rs765320	T	C	0.210939	0.148883	0.0203958	3.19343e-13
CDNF	rs61738953	G	C	0.0352835	-1.11816	0.0431514	1.24871e-141
CDNF	rs11814337	G	A	0.108277	0.337358	0.0265033	1.01262e-36
CDNF	rs117450944	G	C	0.0429086	-0.18721	0.0411054	5.3402e-06
ERAP1	rs27433	T	G	0.144739	0.748283	0.021901	1e-200
ERAP1	rs12517853	A	G	0.0678636	1.18238	0.0299533	1e-200
ERAP1	rs2032890	C	A	0.304173	-0.811295	0.0153679	1e-200
ERAP1	rs34755	G	T	0.494108	0.806171	0.0138361	1e-200
ERAP1	rs27689	G	T	0.0774296	0.573555	0.030504	4.89181e-77
ERAP1	rs17531248	C	G	0.226189	-0.28788	0.0194166	5.18007e-49
ERAP1	rs62377827	A	G	0.283377	0.233165	0.0182423	5.23188e-37
ERAP1	rs78649652	T	C	0.0101899	0.717774	0.0828839	5.75543e-18
ERAP1	rs74602852	A	C	0.041037	-0.359095	0.0419828	1.44449e-17
ERAP1	rs72773912	G	A	0.14557	0.180942	0.0233213	9.76734e-15
ERAP1	rs26513	A	G	0.0727159	0.223115	0.0318869	2.84855e-12
ERAP1	rs173491	C	A	0.353251	-0.104866	0.0174087	1.78764e-09
CAPG	rs62623452	T	C	0.0128934	-1.79408	0.0699505	6.50734e-139
CAPG	rs62162756	T	C	0.318314	0.332195	0.0175057	2.12667e-78
CAPG	rs13031179	A	G	0.0632192	-0.528599	0.0336267	8.94308e-55
CAPG	rs1877954	A	G	0.196243	-0.32119	0.0208994	1.79872e-52
CAPG	rs72843836	T	C	0.0408291	0.235375	0.0418988	2.00725e-08
CAPG	rs74418956	A	C	0.0487315	0.192218	0.038487	6.04155e-07
CA1	rs116866430	G	T	0.00915015	-1.60425	0.0850849	1.91725e-77
CA1	rs6997458	T	G	0.408221	0.231389	0.0167795	1.0169e-42
CA1	rs981495	T	C	0.141273	0.250575	0.0236741	5.45912e-26
CTSZ	rs75940688	A	G	0.0119229	-0.908098	0.0755015	5.26108e-33
CTSZ	rs13037079	A	G	0.142798	0.127867	0.0236781	6.86839e-08
CTSZ	rs189356	A	G	0.493969	-0.0714415	0.0166187	1.73944e-05
CRK	rs12936625	T	C	0.367808	0.204089	0.0170878	1.42221e-32
CRK	rs76153232	C	G	0.103078	-0.220699	0.0275807	1.41668e-15
DPT	rs1018454	A	C	0.423125	-0.440177	0.0159779	6.1241e-159
DPT	rs580360	T	C	0.439831	-0.327852	0.0162202	2.05844e-88
DPT	rs139039879	T	G	0.023222	-0.851238	0.0536596	9.8364e-56
DPT	rs76577381	C	A	0.092264	-0.307327	0.0286407	1.16376e-26
DPT	rs10918965	C	T	0.369402	-0.172334	0.0171906	1.68791e-23
DPT	rs115331135	A	C	0.0226674	0.469375	0.0561336	7.34844e-17
DPT	rs77143649	T	C	0.0443643	0.315884	0.0404018	6.1026e-15
ESD	rs9778	T	C	0.100028	-0.846465	0.026173	1e-200
ESD	rs15303	T	C	0.0167753	-1.43945	0.0625668	4.36707e-113
ESD	rs4942577	C	T	0.332317	0.192047	0.0175014	8.52262e-28
FGG	rs2227401	T	C	0.20976	0.220188	0.0202403	2.37322e-27
FGG	rs78318334	A	G	0.0173298	-0.474036	0.0625655	3.98901e-14
FGG	rs139132688	T	C	0.0156662	-0.380264	0.0659271	8.35642e-09
GP1BA	rs6065	T	C	0.078816	0.380574	0.0305004	2.28669e-35
GP1BA	rs59419995	A	C	0.0856786	-0.205885	0.0295089	3.28183e-12
GPC5	rs342706	C	T	0.277	-0.680312	0.0168544	1e-200
GPC5	rs1330064	A	G	0.345834	-0.31649	0.0171636	3.15501e-74
GPC5	rs8001781	A	G	0.350894	0.260108	0.0172362	1.09947e-50
GPC5	rs6492567	A	G	0.488354	0.220906	0.0163794	5.84725e-41
GPC5	rs117209161	G	A	0.0138639	0.654907	0.0705496	2.14117e-20
GRN	rs5848	T	C	0.281575	-0.254866	0.0182295	7.58782e-44
HRG	rs7614709	A	G	0.227159	0.734515	0.0177139	1e-200
HRG	rs9898	T	C	0.340774	0.714718	0.0153933	1e-200
HRG	rs5029980	C	T	0.114446	-0.194971	0.0261087	9.12274e-14
HRG	rs5030102	G	T	0.107791	0.141791	0.0267664	1.20965e-07
HRG	rs150042143	T	C	0.0321641	0.161958	0.0468754	0.000553294
LGALS3BP	rs3826311	C	T	0.178982	0.223746	0.0215754	5.06558e-25
LGALS3BP	rs111526614	T	C	0.0196867	-0.590451	0.0594697	4.39484e-23
LGALS3BP	rs60653700	T	C	0.0118536	0.694333	0.0769446	2.29504e-19
LGALS3BP	rs9894212	G	C	0.224456	-0.0962126	0.0199139	1.38357e-06
MAPK12	rs3817818	C	G	0.459795	0.208059	0.0165683	8.5304e-36
MAPK12	rs742186	A	G	0.424997	0.111065	0.0166918	3.06433e-11
AK1	rs78181560	T	G	0.0351449	-0.733119	0.0446475	1.63384e-59
AK1	rs11790037	C	T	0.185568	-0.135475	0.0211521	1.59996e-10
AK1	rs76072684	A	G	0.0133093	0.273236	0.0726734	0.000171408
PLA2G7	rs35589446	A	C	0.0473451	0.278101	0.0390074	1.10564e-12
PLA2G7	rs1805017	T	C	0.256273	0.124955	0.0191555	7.34814e-11
PRDX6	rs33951697	T	C	0.184112	0.521048	0.0204436	2.83096e-137
PRDX6	rs75302560	C	T	0.0520588	-0.490288	0.0370526	1.64724e-39
ADSL	rs8192455	C	T	0.142312	0.123723	0.0235814	1.59307e-07
PRSS2	rs1799886	C	T	0.430265	0.39508	0.0161821	1.47082e-126
PRSS2	rs62473563	T	C	0.0876889	-0.632077	0.0281733	8.14667e-108
PRSS2	rs2855985	A	C	0.405864	-0.342342	0.0164206	8.82889e-94
PRSS2	rs56349639	A	G	0.109386	0.30609	0.0262405	3.66855e-31
PRSS2	rs117195160	T	C	0.0739637	-0.369639	0.0318185	6.35459e-31
PRSS2	rs148210623	T	C	0.0196174	-0.540827	0.0589941	6.20962e-20
PRSS2	rs447635	G	A	0.175239	-0.165464	0.0216057	2.12919e-14
PRSS2	rs2960744	T	A	0.389158	0.0710213	0.0171294	3.41967e-05
TNFAIP6	rs2278089	G	T	0.402052	0.460343	0.0159147	3.70172e-174
TNFAIP6	rs7560143	T	A	0.152087	-0.529105	0.0225342	1.53341e-117
TNFAIP6	rs75961064	G	A	0.0167753	-0.784056	0.0644385	9.89824e-34
TNFAIP6	rs7424176	C	A	0.385692	-0.138045	0.0170385	6.30415e-16
CD274	rs1411262	T	C	0.260017	-0.3696	0.0185817	9.48454e-86
CD274	rs2890658	A	C	0.0799945	0.315419	0.0306684	1.22051e-24
ICOSLG	rs2838537	G	T	0.351033	0.162647	0.0173228	7.948e-21
ICOSLG	rs58911644	T	A	0.175863	-0.195901	0.0217121	2.31852e-19
ICOSLG	rs17004584	T	C	0.196312	-0.0940347	0.0209545	7.31617e-06
ICOSLG	rs182319153	T	C	0.0110218	-0.323384	0.0795746	4.87707e-05
CD300C	rs62087200	A	G	0.049286	-0.797043	0.0372631	1.82206e-98
CD300C	rs9896870	A	G	0.269167	-0.126747	0.0186791	1.24852e-11
CD300C	rs145767181	G	A	0.0131013	-0.425296	0.0731267	6.28971e-09
CD300C	rs1171207	T	C	0.0924719	0.114024	0.0288627	7.87062e-05
CD55	rs1583090	C	T	0.241924	-0.809289	0.0167998	1e-200
CD55	rs6681853	C	T	0.305698	0.328238	0.017766	1.66656e-74
CD55	rs11118157	A	C	0.21489	-0.174766	0.0201364	4.87349e-18
TNFRSF6B	rs8957	G	T	0.266325	0.158998	0.0185695	1.33802e-17
EPHA10	rs12074120	G	T	0.309719	0.152895	0.0180723	3.20069e-17
EPHA10	rs4308943	A	G	0.428047	0.140048	0.0166641	5.14049e-17
EPHB6	rs7789303	G	A	0.280882	-0.596791	0.0171572	1e-200
EPHB6	rs3114479	C	T	0.414391	-0.302796	0.0163833	1.49019e-74
EPHB6	rs4252388	T	C	0.0240538	0.369602	0.0538621	7.35427e-12
IL20RA	rs1775296	T	G	0.282545	0.124687	0.0184476	1.49792e-11
IL22RA2	rs116978287	T	G	0.0203799	-0.47403	0.0590611	1.166e-15
IL22RA2	rs2234711	G	A	0.380355	0.134449	0.01696	2.57514e-15
IL22RA2	rs41288975	A	G	0.0169139	-0.428069	0.0635771	1.7889e-11
IL22RA2	rs74654606	G	A	0.0153196	0.376037	0.0675331	2.66669e-08
IL22RA2	rs6570146	C	T	0.413697	0.0811946	0.0168817	1.54287e-06
IL23R	rs2064691	T	C	0.123111	0.160451	0.0253842	2.7554e-10
IL23R	rs11581607	A	G	0.0683488	-0.191448	0.0327913	5.50013e-09
IL7R	rs10058572	G	T	0.404617	0.146475	0.0168075	3.56898e-18
LILRB1	rs77963787	T	C	0.0499099	-1.42748	0.0345169	1e-200
LILRB1	rs2019023	T	A	0.11403	-0.661842	0.0248858	9.57843e-149
LILRB1	rs113668345	T	C	0.060793	0.741915	0.0337073	5.70243e-104
LILRB1	rs57772408	C	T	0.277	0.23801	0.0184236	9.2372e-38
LILRB1	rs28457586	A	T	0.0639124	-0.163674	0.034235	1.77981e-06
LILRB1	rs377556	T	C	0.188271	0.0791821	0.0212886	0.00020117
LILRB2	rs1889417	T	A	0.403646	-0.565473	0.0157943	1e-200
LILRB2	rs453755	G	T	0.214127	-0.789421	0.0179782	1e-200
LILRB2	rs383925	T	C	0.187023	-1.11039	0.0169392	1e-200
LILRB2	rs7260261	T	C	0.208859	0.4991	0.0196668	3.64651e-136
LILRB2	rs393665	A	T	0.282476	0.220617	0.0182269	2.11939e-33
LILRB2	rs149354341	T	C	0.021489	-0.470382	0.0575843	3.65438e-16
LILRB2	rs919805	T	C	0.488424	0.0758465	0.0165719	4.80039e-06
JAG1	rs2423507	G	C	0.36656	0.104098	0.0173627	2.12622e-09
JAG1	rs1051412	C	A	0.498822	0.0990056	0.0166339	2.77211e-09
JAG1	rs34952318	A	G	0.0566339	0.197947	0.0356198	2.83887e-08
KIR2DL4	rs629122	T	G	0.181062	0.686494	0.0198382	1e-200
KIR2DL4	rs668655	T	C	0.371066	-0.677222	0.0151604	1e-200
KIR2DL4	rs581623	C	T	0.416609	-0.268526	0.0164496	7.48121e-59
KIR2DL4	rs111803848	T	G	0.162068	0.338564	0.0220649	2.58776e-52
KIR2DL4	rs77611365	C	G	0.286635	0.0602313	0.0183859	0.00105805
MICB	rs3094011	C	T	0.117427	-0.880059	0.0239075	1e-200
MICB	rs3021366	A	C	0.0370165	1.29296	0.0415488	1.32472e-199
MICB	rs1052416	A	G	0.287744	0.485304	0.0176702	5.03254e-158
MICB	rs2246871	C	A	0.330514	0.409993	0.0169495	2.34587e-124
MICB	rs9688839	G	A	0.0711909	0.564563	0.0319106	1.33992e-68
MICB	rs2442752	C	T	0.388049	-0.267513	0.0168353	6.5515e-56
MICB	rs2523484	T	C	0.394149	0.223074	0.016724	4.11634e-40
MICB	rs41273040	A	G	0.0333426	0.591694	0.0456405	5.17775e-38
MICB	rs2243621	T	C	0.174199	-0.221807	0.0216838	2.15351e-24
MICB	rs77803816	A	G	0.0160821	0.536368	0.065543	3.23374e-16
MICB	rs9264069	T	C	0.0691806	0.260129	0.0325716	1.60583e-15
MICB	rs77805999	G	C	0.0281436	0.350985	0.0498714	2.13262e-12
MICB	rs146794654	T	C	0.0454735	-0.155023	0.0400996	0.000111635
CD200R1	rs62263759	T	A	0.313254	0.230972	0.01768	1.44554e-38
CD200R1	rs78641197	G	C	0.0251629	-0.440529	0.0532857	1.617e-16
CD200R1	rs145871788	G	C	0.0106059	0.300866	0.080551	0.000189086
RTN4R	rs75766	C	A	0.253015	0.402294	0.018485	9.21492e-102
RTN4R	rs655618	C	T	0.207681	0.284198	0.0201076	9.26455e-45
RTN4R	rs9606293	A	G	0.0415916	0.487225	0.0409682	2.58442e-32
RTN4R	rs4389405	A	G	0.138223	-0.199313	0.0241576	1.85822e-16
RTN4R	rs111065097	A	G	0.163247	-0.162941	0.0225236	5.16478e-13
RTN4R	rs17746140	A	G	0.243449	-0.0783907	0.0193265	5.04195e-05
NOTCH1	rs9411207	T	C	0.346458	0.20152	0.0173956	9.23276e-31
NOTCH1	rs11145770	T	C	0.381741	0.152035	0.0169357	3.49198e-19
NOTCH1	rs7034799	G	T	0.0495633	-0.290081	0.0380152	2.6356e-14
NOTCH1	rs4880107	G	A	0.265631	-0.0924571	0.0188216	9.20007e-07
NOTCH1	rs11574902	C	T	0.0996811	0.0952942	0.0276073	0.000560104
NOTCH3	rs4808238	A	G	0.14973	0.225182	0.0231998	3.87424e-22
NOTCH3	rs113033778	C	A	0.0605851	-0.15681	0.0349485	7.33865e-06
NRCAM	rs150329883	T	A	0.0526827	-0.197185	0.0368819	9.24798e-08
CD200	rs1879514	G	T	0.23527	-0.215878	0.0194991	2.92274e-28
CD200	rs146515723	T	C	0.0485235	-0.246423	0.0382279	1.2212e-10
CD200	rs1050572	A	G	0.0765978	0.179782	0.0311451	8.13867e-09
SEMA6B	rs7508183	C	G	0.490988	-0.132822	0.0164208	7.02229e-16
SEMA6B	rs11670485	A	G	0.0711216	-0.180233	0.0323666	2.6623e-08
ICAM5	rs281440	G	A	0.234161	-0.807535	0.0173829	1e-200
ICAM5	rs75407602	T	C	0.0487315	-0.94766	0.0372671	1.10667e-136
ICAM5	rs75617577	T	C	0.0424927	0.311737	0.0411759	4.16906e-14
ICAM5	rs11575074	A	G	0.0503951	0.167827	0.0380172	1.02719e-05
ICAM5	rs3093029	G	C	0.0852627	-0.12799	0.0298595	1.83938e-05
SLAMF6	rs1041067	T	C	0.201858	-0.38033	0.0203398	3.14403e-76
SLAMF6	rs3733265	G	C	0.294052	0.127395	0.0182	2.79626e-12
SCARF1	rs13342837	T	C	0.308055	0.74673	0.0156893	1e-200
SCARF1	rs2272011	G	A	0.407251	0.829005	0.0136193	1e-200
SCARF1	rs62088045	T	C	0.0361153	0.604923	0.0434599	1.76484e-43
SCARF1	rs9900764	T	C	0.0680715	-0.121127	0.0330334	0.000247368
IL27RA	rs35026308	C	T	0.163386	-1.01945	0.0190812	1e-200
IL27RA	rs2306191	C	G	0.113268	0.381217	0.0253874	3.29312e-50
IL27RA	rs55808806	G	T	0.167475	0.232429	0.0220163	7.26784e-26
IL27RA	rs8111764	C	T	0.205948	-0.0691083	0.0205498	0.000775137
HAVCR2	rs2116786	G	A	0.198392	0.712089	0.0189077	1e-200
HAVCR2	rs2033477	T	C	0.180161	0.981161	0.0182851	1e-200
HAVCR2	rs115961055	C	G	0.0431859	-0.337268	0.0407875	1.59577e-16
UNC5C	rs1994292	T	C	0.349369	0.318344	0.0170215	2.94523e-76
UNC5C	rs264299	C	T	0.296964	-0.276846	0.0178507	2.18279e-53
UNC5C	rs12643258	A	G	0.158741	-0.266624	0.0224279	2.73099e-32
UNC5C	rs72659973	A	T	0.113822	0.099829	0.0262092	0.00014073
UNC5C	rs3775041	G	A	0.412103	0.057233	0.0168833	0.000702881
PPID	rs6828666	A	G	0.209691	0.699031	0.018663	1e-200
PPID	rs58093123	G	A	0.240122	0.720573	0.0174679	1e-200
PPID	rs2070631	A	G	0.031055	-1.0855	0.0461329	5.1795e-118
PPID	rs76559855	A	C	0.0411757	0.714676	0.0409066	5.63851e-67
PPID	rs6836027	T	A	0.0135173	0.459489	0.0716263	1.49639e-10
PCSK9	rs11591147	T	G	0.0144877	-1.06065	0.0687112	6.49868e-53
PCSK9	rs693668	G	A	0.356994	-0.160679	0.0172349	1.47699e-20
PCSK9	rs115465289	A	G	0.0345903	-0.162915	0.0455704	0.000352497
PPIE	rs14528	C	T	0.463053	-0.461301	0.0157732	8.78691e-178
PPIE	rs804395	C	A	0.480105	-0.21909	0.0163379	1.61369e-40
PPIE	rs6658277	A	C	0.0985027	0.24321	0.0282349	8.5867e-18
PPIE	rs56097441	C	T	0.0136559	-0.375305	0.0713455	1.47891e-07
PDE5A	rs58583086	A	G	0.37273	0.448993	0.0166017	1.62344e-153
PDE5A	rs56905341	C	T	0.180161	-0.439655	0.0211165	1.52907e-93
PDE5A	rs77801305	T	C	0.0404131	0.234638	0.0421626	2.71435e-08
PDE5A	rs76352192	G	C	0.123042	0.128226	0.0253315	4.2528e-07
PDE5A	rs113890665	A	G	0.0504644	0.146593	0.0380074	0.00011581
SHC1	rs61751623	G	C	0.0478303	-0.308145	0.0391073	3.77049e-15
SHC1	rs2990220	T	A	0.4878	0.0554903	0.0165272	0.000790522
VAV1	rs36097961	T	C	0.0765285	-0.608201	0.0302397	1.39426e-87
VAV1	rs8106212	T	C	0.0142798	0.426213	0.0701446	1.29317e-09
VAV1	rs75014155	T	C	0.0643283	-0.154376	0.0343534	7.10664e-06
F2	rs1799963	A	G	0.0141411	1.07128	0.0695191	9.67822e-53
F2	rs3136516	G	A	0.467628	0.15183	0.016764	1.70065e-19
F2	rs117464992	T	C	0.0171219	-0.450807	0.0639766	2.00543e-12
CPNE1	rs79032128	A	G	0.0417302	-1.24211	0.0384081	1e-200
CPNE1	rs11167280	A	G	0.0999584	-1.25208	0.0232626	1e-200
CPNE1	rs75562997	T	C	0.0413836	-1.19194	0.0393919	1.88736e-189
CPNE1	rs2425068	C	T	0.0607237	-0.783494	0.0333758	1.71727e-117
CPNE1	rs76990836	C	T	0.0175378	-1.28094	0.0619163	2.04661e-92
CPNE1	rs79242605	C	T	0.0299459	0.398052	0.0483195	2.06319e-16
DLL1	rs6456195	A	C	0.12526	0.215732	0.0253306	1.978e-17
DLL1	rs11961095	A	C	0.0282129	0.347583	0.0501994	4.76719e-12
DLL1	rs17860696	A	G	0.272355	-0.126665	0.0186194	1.10779e-11
DLL1	rs1884190	C	T	0.0497712	-0.22382	0.0381218	4.51894e-09
DLL1	rs3012384	T	C	0.38694	0.0961509	0.0171538	2.15674e-08
DLL1	rs9356651	T	G	0.352073	-0.0557854	0.0174269	0.00137491
IL1RN	rs6734238	G	A	0.405033	-0.375431	0.0164531	2.45802e-111
IL1RN	rs2515397	T	C	0.394427	0.338277	0.0164495	2.28981e-91
IL1RN	rs3762497	A	G	0.289131	0.10621	0.0183803	7.85263e-09
TNFSF14	rs12461821	A	G	0.159642	0.115207	0.0224292	2.87267e-07
SEMA3E	rs3109785	A	G	0.306253	-0.559381	0.0168623	1e-200
SEMA3E	rs109467	C	T	0.376404	0.435546	0.016355	4.04533e-149
SEMA3E	rs6948835	G	A	0.437127	-0.367855	0.0161747	1.22958e-110
SEMA3E	rs117247407	G	A	0.0284209	-0.935968	0.0489718	1.79273e-79
SEMA3E	rs565565114	C	T	0.0131013	-0.517827	0.073044	1.4762e-12
SEMA3E	rs538007	T	C	0.125191	-0.119767	0.0248628	1.48619e-06
SEMA3E	rs78891687	T	C	0.0803411	0.12707	0.0304312	3.00621e-05
SEMA3E	rs62458480	C	T	0.0212117	0.222195	0.0577578	0.000120594
FAS	rs10887882	T	A	0.410786	0.330969	0.016391	3.05303e-88
FAS	rs4934433	C	A	0.280327	-0.215864	0.0184207	1.97094e-31
FAS	rs142426450	T	G	0.0108138	-0.556781	0.0801335	4.02412e-12
FAS	rs148583058	G	A	0.029738	-0.333316	0.0483096	5.65886e-12
FAS	rs11202931	G	T	0.100652	-0.171902	0.0275095	4.37059e-10
FAS	rs1561742	G	A	0.462221	-0.101135	0.0167952	1.8108e-09
FAS	rs73365626	T	C	0.216831	0.0869608	0.0200277	1.43099e-05
FAS	rs1051070	T	A	0.113753	0.112976	0.0260453	1.45969e-05
FAS	rs7094919	T	G	0.082074	0.120541	0.0301159	6.32861e-05
LEPR	rs12402567	A	C	0.340843	-0.525149	0.0165472	1e-200
LEPR	rs6664374	T	C	0.360668	-0.666096	0.0153613	1e-200
LEPR	rs10399687	T	C	0.175516	-1.25748	0.0162558	1e-200
LEPR	rs1751479	G	A	0.358034	0.227717	0.0170212	2.43995e-40
LEPR	rs17416194	A	G	0.310412	0.210709	0.0179265	1.30618e-31
TNFRSF21	rs6458555	A	G	0.319908	0.30638	0.0172392	3.40798e-69
TNFRSF21	rs60241816	A	G	0.0641203	0.324977	0.0335546	4.75496e-22
TNFRSF21	rs9473022	T	C	0.357064	-0.159205	0.0172432	3.40093e-20
TNFRSF21	rs1738830	T	C	0.231388	0.127162	0.0195151	7.70296e-11
TNFRSF21	rs77675605	C	T	0.0306391	0.289394	0.0478192	1.50366e-09
TNFRSF21	rs9367269	C	G	0.123111	-0.152286	0.0253088	1.86254e-09
TNFRSF21	rs2281444	G	C	0.167406	0.118388	0.022111	8.85649e-08
TNFRSF21	rs1884046	G	A	0.232497	0.104574	0.0196354	1.03551e-07
TNFRSF21	rs190502679	G	A	0.0112297	-0.371964	0.0793266	2.79559e-06
SIRPA	rs6035018	C	T	0.17919	-0.802595	0.0196716	1e-200
SIRPA	rs7274853	T	G	0.200055	-0.823206	0.0185418	1e-200
SIRPA	rs6136376	G	A	0.376057	-1.04877	0.0118398	1e-200
SIRPA	rs3197744	G	T	0.370858	-0.0967455	0.0170784	1.52882e-08
ALCAM	rs17181561	T	A	0.116734	-0.358558	0.0257606	1.77095e-43
ALCAM	rs62263014	C	T	0.21891	-0.190241	0.0199046	1.61452e-21
ALCAM	rs7648171	C	T	0.20976	-0.166123	0.0202016	2.32844e-16
ALCAM	rs78470897	A	G	0.0210037	0.469116	0.0578211	5.7484e-16
ALCAM	rs115765327	A	G	0.0246777	0.248415	0.0537914	3.93967e-06
ASGR1	rs62061425	G	A	0.193054	-0.237117	0.0209403	1.77919e-29
ASGR1	rs920764	T	C	0.301816	-0.173833	0.0179698	5.30797e-22
ASGR1	rs9652835	T	C	0.494177	-0.0843083	0.0167292	4.77906e-07
CNDP1	rs4891560	G	A	0.116318	-0.345753	0.0255117	2.44242e-41
CNDP1	rs4329999	A	G	0.258838	-0.173873	0.0188134	3.12931e-20
CNDP1	rs139622949	T	C	0.01324	-0.501338	0.0726883	5.75753e-12
CNDP1	rs12964208	A	G	0.494385	0.113991	0.0165994	7.092e-12
CNDP1	rs12967549	A	T	0.366907	0.10087	0.0171431	4.18436e-09
COLEC12	rs2846666	C	A	0.276099	-0.230298	0.0185582	5.27414e-35
COLEC12	rs7243583	T	C	0.271038	-0.216015	0.0188095	2.89494e-30
COLEC12	rs9635817	T	A	0.317482	0.128828	0.0178638	6.08959e-13
COLEC12	rs77778150	C	T	0.0118536	0.481484	0.0767092	3.65751e-10
COLEC12	rs9964194	T	C	0.413351	-0.0966193	0.0168577	1.03581e-08
COLEC12	rs675712	A	G	0.448912	-0.0938843	0.0167537	2.17443e-08
COLEC12	rs592826	A	G	0.316235	-0.0626343	0.0179337	0.000481298
CST1	rs4260306	T	C	0.282961	-0.498942	0.0176182	2.19382e-167
CST1	rs13045804	C	T	0.376612	0.332891	0.0168262	7.0586e-85
CST1	rs2070855	T	G	0.333634	0.0607338	0.0176223	0.000571306
DDX19B	rs138325325	A	G	0.0135173	-0.712574	0.0720969	6.85563e-23
DDX19B	rs113953362	T	C	0.01324	0.296947	0.0732354	5.07296e-05
FCN3	rs2474283	C	T	0.096839	-0.533903	0.0273814	1.46403e-82
FCN3	rs114065221	A	C	0.024539	-0.917097	0.0527616	2.50976e-66
FCN3	rs112102359	A	C	0.0661999	-0.262479	0.0332092	3.10809e-15
GAS1	rs4878043	C	T	0.45418	-0.172148	0.0166133	5.52336e-25
GAS1	rs2150719	T	C	0.471995	0.161459	0.016551	2.40653e-22
GAS1	rs1331432	C	T	0.25863	-0.157593	0.0191902	2.55277e-16
GAS1	rs12337389	A	C	0.28719	-0.128008	0.0183665	3.458e-12
GAS1	rs9695351	A	G	0.364204	-0.113777	0.0174727	7.92932e-11
GAS1	rs10868533	A	G	0.0293221	0.165626	0.0492054	0.000766642
HS6ST1	rs4662790	A	G	0.413905	0.262387	0.0164975	5.22971e-56
HS6ST1	rs71420836	T	C	0.10391	-0.339929	0.0270017	5.77649e-36
HS6ST1	rs35374667	A	G	0.105643	-0.207271	0.0269404	1.61985e-14
HS6ST1	rs840873	C	T	0.0416609	-0.300186	0.0416193	6.04621e-13
HS6ST1	rs11680520	T	C	0.314155	-0.117545	0.0178901	5.36759e-11
HS6ST1	rs72839499	T	C	0.0169832	0.289621	0.0646241	7.52216e-06
HS6ST1	rs78213347	T	C	0.0317482	-0.203291	0.0470212	1.55712e-05
HS6ST1	rs113122768	C	T	0.0549702	0.151611	0.0366147	3.50195e-05
PRKCB	rs2023671	G	T	0.25149	0.316864	0.018671	2.26435e-63
PRKCB	rs72777923	T	C	0.165604	-0.257553	0.0221392	5.27163e-31
PRKCB	rs73537082	G	A	0.0318869	0.401808	0.0467524	1.01515e-17
PRKCB	rs3785378	G	A	0.087273	-0.103334	0.0292631	0.000416284
CCL5	rs2107538	T	C	0.178844	-0.643011	0.0204322	1e-200
CCL5	rs11654604	A	G	0.140372	-0.411449	0.0234977	2.91281e-67
CCL5	rs11868377	T	C	0.0428393	0.178715	0.0411397	1.41764e-05
CCL5	rs8064426	A	G	0.132677	-0.0789017	0.0245945	0.00134198
RGMA	rs10852188	A	G	0.427631	0.248787	0.0166217	6.67883e-50
RGMA	rs4299103	C	G	0.440663	0.178636	0.0166609	1.27458e-26
RGMA	rs7168353	C	G	0.217524	0.170397	0.020357	6.82901e-17
RGMA	rs4411467	A	C	0.0336199	-0.32355	0.0462375	2.83853e-12
RGMA	rs8035249	T	C	0.24435	0.131128	0.0193294	1.26273e-11
RGMA	rs9806415	A	G	0.0485235	-0.199462	0.0388435	2.8948e-07
SLAMF7	rs3766370	T	C	0.319007	-0.725263	0.0155497	1e-200
SLAMF7	rs11581248	T	C	0.136975	-1.23909	0.0193604	1e-200
SLAMF7	rs492906	G	A	0.497297	0.366431	0.016045	1.62303e-111
SLAMF7	rs11803659	T	C	0.01324	0.614688	0.0717998	1.35147e-17
SLAMF7	rs61804400	G	T	0.0738944	0.190662	0.0316883	1.86603e-09
SPOCK2	rs3312	G	A	0.464162	0.258885	0.0163631	1.88681e-55
EGF	rs10029654	A	G	0.332525	0.3936	0.0170131	2.74508e-114
EGF	rs79744094	A	G	0.0560793	-0.279021	0.0356868	6.10132e-15
EGF	rs185365051	G	T	0.0167059	-0.485101	0.0646982	7.25866e-14
NRP1	rs2228638	T	C	0.109386	-0.420517	0.0265256	1.15414e-55
NRP1	rs10827207	T	C	0.13337	-0.273461	0.0242316	2.72778e-29
NRP1	rs80118821	A	G	0.0219742	-0.545168	0.0559581	2.72629e-22
NRP1	rs12267668	T	C	0.0436711	0.319085	0.0406093	4.49021e-15
NRP1	rs2474725	C	T	0.109455	-0.130826	0.0267013	9.81207e-07
NRP1	rs2776938	T	A	0.281575	-0.0822447	0.0183121	7.1901e-06
NRP1	rs10508793	T	C	0.142867	-0.105635	0.0237306	8.65816e-06
FGL1	rs10093134	G	T	0.414945	-0.59554	0.0154655	1e-200
FGL1	rs6586677	A	G	0.282615	-0.676595	0.0166963	1e-200
FGL1	rs383855	A	G	0.0461666	-0.951311	0.0382077	2.40727e-131
FGL1	rs73573389	A	G	0.0248856	-1.24309	0.0513068	9.71271e-125
FGL1	rs2653414	A	C	0.0111604	-1.83913	0.0766885	2.40713e-122
FGL1	rs7831510	T	C	0.0769444	-0.556249	0.0304372	5.67344e-73
FGL1	rs146093179	G	C	0.0164287	-0.328136	0.0653538	5.26562e-07
FGL1	rs73578091	T	C	0.0124775	-0.257325	0.0749792	0.000602634
TCN2	rs12169610	T	C	0.119853	-0.837725	0.0236289	1e-200
TCN2	rs74985636	T	C	0.429433	0.49369	0.0159655	2.90539e-197
TCN2	rs117582294	A	G	0.0281436	-0.887728	0.0494588	1.6497e-70
TCN2	rs2301958	C	G	0.235131	-0.322422	0.0193883	5.73709e-61
TCN2	rs5994324	T	C	0.0113684	1.18931	0.0777209	4.8229e-52
TCN2	rs9609019	A	G	0.0244004	0.811599	0.0533052	1.50788e-51
TCN2	rs145748903	A	G	0.019548	0.73919	0.0587925	7.06908e-36
TCN2	rs115242055	C	T	0.00977402	-0.410092	0.0848946	1.3893e-06
TCN2	rs9619123	A	G	0.28102	0.0593069	0.0184966	0.00135005
MINPP1	rs59980852	T	C	0.458339	-0.152998	0.0165958	3.86555e-20
MINPP1	rs527871092	C	G	0.0390268	0.336537	0.0430399	6.07328e-15
PDIA5	rs836848	G	T	0.2047	0.830107	0.0180607	1e-200
PDIA5	rs3792379	A	C	0.496603	0.804203	0.0137082	1e-200
PDIA5	rs3106737	C	T	0.20366	0.594429	0.0194122	1.05125e-193
PDIA5	rs3804750	T	C	0.0842923	-0.455735	0.029649	1.7304e-52
PDIA5	rs9812472	G	T	0.289963	-0.250932	0.0179906	1.19021e-43
PDIA5	rs3936189	C	G	0.138361	-0.254241	0.0239367	3.69638e-26
PDIA5	rs115692965	A	G	0.0148343	0.533113	0.0690959	1.36675e-14
PDIA5	rs114370964	G	A	0.0113684	-0.425104	0.0783247	5.90232e-08
GREM2	rs116135446	T	C	0.0411063	0.23801	0.0416998	1.1906e-08
PGLYRP2	rs55866012	G	T	0.148551	-0.448899	0.0228955	1.97048e-83
PGLYRP2	rs6512033	A	C	0.191529	0.216628	0.0207148	2.05414e-25
MFNG	rs8192548	A	G	0.0169139	-0.728459	0.0645477	2.71871e-29
FAM19A5	rs5768649	T	C	0.112297	-0.162394	0.0264049	8.15528e-10
FAM19A5	rs62225936	T	C	0.238389	0.0900144	0.0194317	3.67866e-06
FAM3B	rs57529409	T	C	0.0526133	-0.680664	0.0360439	1.12342e-77
FAM3B	rs75896199	G	A	0.0519895	0.439054	0.0374323	1.74111e-31
FAM3B	rs2838012	A	G	0.0587134	-0.34777	0.0348556	2.70747e-23
FAM3B	rs58981970	A	G	0.118328	0.164029	0.0255454	1.43903e-10
PAM	rs75432112	A	G	0.0447109	-1.23389	0.0369077	1e-200
PAM	rs41300805	C	G	0.101899	0.86409	0.0254736	1e-200
PAM	rs72785717	T	C	0.29939	-0.525014	0.0172236	4.54309e-192
PAM	rs10060921	G	C	0.307778	0.292861	0.017655	1.12217e-60
PAM	rs6867062	C	T	0.0541384	-0.381295	0.036668	3.7881e-25
PAM	rs76067995	A	G	0.0255788	-0.292532	0.0524253	2.49289e-08
PAM	rs115929370	A	G	0.00984334	-0.287069	0.0846705	0.000701588
THSD1	rs41292808	T	C	0.0246083	1.53489	0.0504925	4.39302e-191
THSD1	rs78859932	C	T	0.0431166	-0.384554	0.0406889	4.43934e-21
THSD1	rs149479374	A	G	0.00949674	-0.55216	0.0859944	1.44086e-10
SEMA3G	rs2016575	T	C	0.166921	0.381549	0.0219792	3.65123e-66
SEMA3G	rs13091025	C	A	0.127755	-0.305393	0.0247971	1.65464e-34
SEMA3G	rs111275946	G	A	0.0309857	-0.316684	0.047774	3.62885e-11
CD300A	rs2706532	T	C	0.42673	-0.512884	0.0156096	1e-200
CD300A	rs2272111	A	G	0.19652	-0.895737	0.017873	1e-200
CD300A	rs145767181	G	A	0.0131013	-1.01593	0.0723151	2.99829e-44
CD300A	rs62087214	G	A	0.0453348	-0.416028	0.0398292	2.33426e-25
CD300A	rs1305878	T	C	0.0926799	0.20208	0.0287729	2.36484e-12
MLN	rs2281819	A	T	0.233953	-0.438456	0.0188692	3.06348e-115
MLN	rs2281816	G	A	0.295231	-0.0836988	0.0181836	4.23611e-06
CRTAC1	rs684225	A	C	0.414807	-0.384773	0.0161136	2.36736e-121
CRTAC1	rs56007204	T	C	0.210661	-0.232038	0.0203427	6.99809e-30
CRTAC1	rs117781346	T	C	0.0133093	-0.652525	0.072728	3.65507e-19
CRTAC1	rs484290	A	G	0.478164	-0.146721	0.0164234	5.15849e-19
CRTAC1	rs11592122	G	T	0.0150423	-0.610398	0.0685381	6.60766e-19
CRTAC1	rs1372696	G	A	0.19957	-0.129622	0.0206922	3.95995e-10
CRTAC1	rs563296	G	A	0.434008	-0.068126	0.0168457	5.30694e-05
CRTAC1	rs7088779	G	C	0.179745	-0.0684938	0.0214627	0.00142244
POFUT1	rs76143353	T	C	0.0619021	-1.0655	0.032079	1e-200
MFAP4	rs139356332	C	G	0.0215583	-0.863895	0.0562798	2.36807e-52
MFAP4	rs1129696	G	A	0.122279	-0.14759	0.0256306	8.84434e-09
MFAP4	rs2469847	C	T	0.141273	-0.106514	0.0237836	7.63408e-06
NTNG1	rs115668827	C	G	0.0502565	1.29302	0.0340594	1e-200
NTNG1	rs4118325	A	G	0.198669	0.399422	0.0203315	9.50731e-84
NTNG1	rs1132933	A	C	0.364966	0.0831787	0.0171997	1.3519e-06
COLGALT1	rs4808666	T	C	0.437335	-0.146271	0.0166944	2.36839e-18
COLGALT1	rs78491837	T	C	0.0506031	0.236694	0.0379003	4.47343e-10
RNASE4	rs10149793	C	T	0.334119	-0.494917	0.0165374	1.34608e-185
RNASE4	rs4470055	A	G	0.263344	-0.50737	0.0178112	3.11463e-169
RNASE4	rs17242776	G	C	0.0483155	-0.374224	0.0386173	4.50542e-22
RNASE4	rs146230302	A	C	0.0402052	0.385489	0.0420281	5.94785e-20
RNASE4	rs193086968	A	C	0.0104672	-0.636796	0.0813306	5.58928e-15
RNASE4	rs75135415	C	T	0.110218	0.12761	0.0261988	1.13489e-06
RNASE4	rs12893068	A	G	0.0207958	-0.280087	0.0586649	1.83842e-06
RNASE4	rs11623233	T	C	0.10897	-0.104747	0.0266975	8.80904e-05
RNASE6	rs11623031	G	A	0.410024	0.57404	0.0153776	1e-200
RNASE6	rs75897949	T	C	0.217247	0.734496	0.018089	1e-200
RNASE6	rs986192	A	G	0.2413	1.05523	0.0149015	1e-200
RNASE6	rs11156664	T	C	0.449328	-0.408386	0.0160344	4.29295e-137
RNASE6	rs4572299	A	G	0.308401	0.368944	0.0174265	1.45136e-96
RNASE6	rs8006024	C	G	0.276168	0.377651	0.0182822	3.79075e-92
RNASE6	rs7150888	G	A	0.172952	-0.389757	0.0215664	1.9464e-71
RNASE6	rs148791991	A	G	0.0944129	-0.354567	0.0282369	8.61614e-36
RNASE6	rs2319384	C	T	0.286011	0.138007	0.0185334	1.07045e-13
RNASE6	rs35002771	T	C	0.211424	0.146742	0.0202065	4.20914e-13
CTRB2	rs72802342	A	C	0.0796479	-1.07539	0.0277863	1e-200
CTRB2	rs12918452	A	G	0.18231	0.944221	0.0186684	1e-200
CTRB2	rs76192532	G	T	0.054485	0.382914	0.0363171	8.37148e-26
CTRB2	rs373430105	A	G	0.0156662	0.632332	0.0668514	4.12822e-21
CTRB2	rs142382703	G	A	0.011299	0.327969	0.0786216	3.06171e-05
PSG4	rs2354278	G	C	0.240399	0.590541	0.0181786	1e-200
PSG4	rs4802160	G	C	0.354291	0.711622	0.0150067	1e-200
PSG4	rs2007528	G	C	0.49903	-0.376474	0.0158456	3.36122e-120
PSG4	rs7255329	C	A	0.15174	0.338003	0.022499	2.97404e-50
PSG4	rs35370599	A	T	0.0138639	0.676598	0.0708838	1.81894e-21
PSG4	rs189701825	A	G	0.0127547	-0.33261	0.0737402	6.56765e-06
PSG4	rs74557322	C	T	0.0254402	-0.226329	0.0524559	1.61985e-05
PSG4	rs146901672	G	T	0.0165673	-0.278711	0.0648486	1.74712e-05
PSG7	rs1209671921	G	A	0.159296	0.185907	0.0220604	4.23381e-17
PSG7	rs551679391	A	G	0.0135173	0.51276	0.0719511	1.12926e-12
ST3GAL1	rs9643300	C	T	0.434147	0.363985	0.0163997	1.25175e-105
ST3GAL1	rs4736683	A	G	0.0524747	0.519082	0.0369783	3.4945e-44
ST3GAL1	rs12545010	A	G	0.289893	-0.080484	0.0184164	1.25858e-05
F13B	rs2336596	A	G	0.466727	-0.522112	0.0156178	1e-200
F13B	rs1412636	A	G	0.153196	-0.58185	0.0219854	2.2203e-147
F13B	rs5997	T	C	0.0944822	0.564001	0.027801	4.92783e-89
F13B	rs2990510	G	T	0.318661	-0.253085	0.0176397	4.73468e-46
F13B	rs72740526	T	C	0.176833	0.226063	0.0215459	1.43355e-25
F13B	rs115437858	C	A	0.0106752	-0.708206	0.0794278	6.02309e-19
SOD3	rs1799895	G	C	0.0102593	1.84468	0.0801459	3.53237e-113
SOD3	rs2536512	G	A	0.337169	-0.335328	0.0171987	1.50253e-82
SOD3	rs148661190	C	A	0.0271732	0.30267	0.051665	4.8816e-09
SOD3	rs111624656	T	C	0.0160128	0.357528	0.066136	6.65293e-08
CTRB1	rs8057145	A	G	0.192777	-0.618568	0.0199563	3.85524e-198
CTRB1	rs117688319	G	C	0.0263413	1.35582	0.049762	1.13833e-155
CTRB1	rs13335245	C	T	0.160613	0.168594	0.0227259	1.3194e-13
CTRB1	rs187758116	A	G	0.0140718	0.223708	0.0704195	0.00149542
ASIP	rs6059655	A	G	0.0793706	0.929192	0.0283676	1e-200
ASIP	rs62210273	G	A	0.0697352	-0.218148	0.0327597	2.95884e-11
OBP2B	rs6597610	G	A	0.171565	-0.319265	0.0217823	5.91431e-48
OBP2B	rs142848945	C	T	0.0283516	-0.523684	0.0500016	1.74393e-25
VASN	rs757593	A	C	0.270692	-0.15316	0.0187173	3.25047e-16
VASN	rs117342100	T	C	0.0131013	0.402465	0.0731447	3.87702e-08
VASN	rs146429788	C	G	0.0355608	0.238281	0.0445112	8.90349e-08
VASN	rs17256190	G	C	0.0140718	-0.289646	0.0707393	4.27613e-05
PRKCSH	rs11557488	A	G	0.204631	0.297611	0.0201486	1.15688e-48
PRKCSH	rs4804167	A	C	0.484195	0.125793	0.0165628	3.46844e-14
PRKCSH	rs115817702	T	C	0.0340358	-0.315863	0.0456941	5.16707e-12
PRKCSH	rs12983706	T	C	0.320324	-0.105929	0.0177343	2.438e-09
CBLN4	rs4811612	T	C	0.355608	0.235839	0.0172576	5.40468e-42
CBLN4	rs6098802	G	A	0.305351	-0.205121	0.018011	8.55015e-30
CBLN4	rs6127432	C	T	0.380286	-0.181126	0.0170243	3.06076e-26
CBLN4	rs6024660	A	C	0.399764	-0.174686	0.0168715	6.00398e-25
CBLN4	rs879047388	G	T	0.37377	-0.142051	0.0170763	1.0548e-16
CBLN4	rs6064315	A	G	0.103494	-0.227799	0.0273873	1.06284e-16
CBLN4	rs422330	G	C	0.160543	0.166105	0.0224038	1.36382e-13
CBLN4	rs2749809	C	T	0.330584	-0.118066	0.0177936	3.47242e-11
CBLN4	rs73142582	C	T	0.187023	-0.0765049	0.0213215	0.000335229
CRISPLD2	rs113031416	G	A	0.0101899	-0.648902	0.0829626	5.95788e-15
CRISPLD2	rs8055092	T	A	0.33502	0.119215	0.0173507	6.91244e-12
CRISPLD2	rs78088315	G	A	0.333495	-0.0952427	0.0175445	5.86376e-08
TNXB	rs116298992	T	C	0.0253709	-1.59364	0.0497593	1e-200
TNXB	rs9267795	A	C	0.0122695	1.67984	0.0725733	2.1323e-114
TNXB	rs1150754	T	C	0.144323	-0.38531	0.0233882	6.88028e-60
TNXB	rs17201466	T	C	0.0370165	-0.551775	0.0434246	1.34041e-36
TNXB	rs1009382	C	T	0.295162	-0.187718	0.0180568	3.8918e-25
TNXB	rs2894232	G	A	0.105088	0.247713	0.0271621	9.60454e-20
TNXB	rs115308106	A	G	0.0174685	-0.251776	0.0632642	6.96605e-05
CLEC3B	rs10865936	A	G	0.216484	-0.37011	0.0195855	8.9135e-78
CLEC3B	rs114327077	T	C	0.0294607	-0.526056	0.0487469	6.05555e-27
CLEC3B	rs76951547	G	A	0.109178	-0.226773	0.0267306	2.62161e-17
CLEC3B	rs77919914	T	C	0.0226674	0.245662	0.0559747	1.15603e-05
OLFM1	rs10858334	G	C	0.141203	0.203177	0.0237127	1.27112e-17
OLFM1	rs57136797	T	A	0.143283	-0.165355	0.023666	3.05926e-12
OLFM1	rs4841953	C	A	0.379731	0.0738961	0.0171501	1.6634e-05
PRCP	rs2229437	G	T	0.176487	0.352328	0.0213907	7.26759e-60
PRCP	rs2186692	A	C	0.0336892	-0.258123	0.0461517	2.31468e-08
PRCP	rs78327530	A	G	0.0118536	-0.336929	0.077276	1.31829e-05
FCRL1	rs4971154	C	T	0.481908	0.442713	0.0157741	1.39516e-164
FCRL1	rs116445901	G	A	0.0185776	-0.463648	0.0617578	6.74986e-14
FCRL1	rs146742756	G	A	0.0162207	-0.384084	0.0651439	3.89362e-09
FCRL1	rs10489679	A	G	0.162207	0.0987334	0.022343	1.00621e-05
SPINK6	rs11741093	C	T	0.0736171	-1.01423	0.029486	1e-200
SPINK6	rs6864124	A	C	0.44905	0.40419	0.0159975	4.95603e-135
SPINK6	rs76659336	C	G	0.018023	0.508386	0.0621219	3.22786e-16
TREML2	rs61998254	G	A	0.123527	0.753022	0.023711	1e-200
TREML2	rs609119	G	A	0.472758	-0.265629	0.0163302	1.86664e-58
TREML2	rs17643398	T	G	0.0969777	-0.32105	0.0274952	3.20353e-31
TREML2	rs11759347	A	C	0.231665	0.220742	0.0194056	9.94986e-30
TREML2	rs9462677	A	T	0.0365313	-0.3985	0.0441753	2.35655e-19
SEMA4D	rs73654769	T	C	0.114862	-0.965429	0.0236629	1e-200
SEMA4D	rs11526468	T	C	0.29835	0.337897	0.0177038	2.89341e-79
SEMA4D	rs7872751	G	T	0.2831	-0.0601035	0.0182591	0.0010006
ROBO1	rs3773232	T	C	0.198184	0.340423	0.020627	4.31627e-60
ROBO1	rs2684377	T	C	0.496881	-0.157426	0.0164885	1.77629e-21
ROBO1	rs9839487	A	G	0.313531	-0.128807	0.0180252	9.81379e-13
ROBO1	rs73114798	T	C	0.386316	0.0896026	0.0171158	1.69576e-07
ROBO1	rs73129027	T	C	0.0101206	0.300842	0.0829388	0.000288398
ACP6	rs7518236	T	C	0.456398	-0.577076	0.0151735	1e-200
ACP6	rs12045115	T	C	0.425828	-0.685545	0.014887	1e-200
ACP6	rs77650336	T	C	0.0269652	-1.30008	0.0488069	3.45566e-149
ACP6	rs76124642	A	G	0.0158048	-1.1342	0.0647337	2.42717e-67
ACP6	rs56936807	A	G	0.011299	0.866985	0.0785482	4.22014e-28
ACP6	rs12046017	G	T	0.107376	0.097027	0.0266164	0.000268873
CLPS	rs9380534	G	A	0.395744	-0.420528	0.0164407	3.32631e-138
CLPS	rs6457865	T	C	0.319908	-0.375752	0.0173545	9.00791e-101
CLPS	rs12210988	A	G	0.24643	0.311628	0.0189941	2.02795e-59
CLPS	rs143426188	A	G	0.044295	-0.311097	0.0402344	1.20131e-14
CLPS	rs112026452	A	C	0.0157355	-0.356102	0.0672967	1.24877e-07
CLPS	rs140643875	C	A	0.0126161	0.362139	0.0737004	9.13602e-07
CLPS	rs116064474	T	A	0.014557	-0.286001	0.0695958	4.00987e-05
CLPS	rs56282756	A	G	0.0287675	-0.189988	0.0498688	0.000140264
CLPS	rs80129712	A	G	0.0120616	0.245571	0.0766697	0.00136607
C3	rs2230199	C	G	0.201442	0.235619	0.0204398	1.7733e-30
C3	rs400443	G	A	0.125815	-0.275691	0.0248914	2.77855e-28
TDGF1	rs3806703	C	T	0.328573	0.919133	0.0141582	1e-200
TDGF1	rs34946699	A	G	0.182102	-0.267667	0.0214516	2.2869e-35
TDGF1	rs116091240	C	T	0.0122002	0.824644	0.0747966	4.83674e-28
TDGF1	rs950190	T	C	0.500139	-0.143508	0.0168732	2.18423e-17
TDGF1	rs149240901	C	T	0.0683488	-0.19123	0.0330436	7.4571e-09
LIFR	rs13190603	A	G	0.33197	0.24441	0.0173231	1.30812e-44
LIFR	rs62355822	T	C	0.051227	-0.492134	0.0374705	5.87901e-39
LIFR	rs3110971	G	A	0.222099	-0.21993	0.0198725	3.05811e-28
LIFR	rs28488403	A	G	0.354291	0.175513	0.0173356	6.22025e-24
LIFR	rs9687972	G	T	0.125468	-0.14169	0.025292	2.1949e-08
LIFR	rs11744747	T	C	0.324276	0.090841	0.0178209	3.53046e-07
LIFR	rs327289	T	C	0.0105365	-0.284771	0.0808116	0.0004279
S100A12	rs3014874	A	G	0.251698	-0.276976	0.0188577	3.81679e-48
S100A12	rs60752752	G	A	0.112505	0.245017	0.0261898	1.09015e-20
YWHAZ	rs12335167	A	G	0.0871343	0.148731	0.0296382	5.33978e-07
YWHAZ	rs28412107	G	A	0.115971	-0.126585	0.0261323	1.29909e-06
HINT1	rs12332117	T	C	0.247886	0.326929	0.0188767	7.16378e-66
TNFSF12	rs62059804	A	C	0.256412	0.186167	0.0189804	1.4336e-22
TNFSF12	rs9907657	T	G	0.148759	-0.177921	0.02328	2.40345e-14
BOLA3	rs1620482	C	T	0.415084	-0.114038	0.0168679	1.48107e-11
CRHBP	rs12656576	T	A	0.361847	0.647513	0.015487	1e-200
CRHBP	rs6862185	A	G	0.0676556	-0.294792	0.0328882	3.95104e-19
CRHBP	rs41272246	A	C	0.0406211	-0.314229	0.0416244	4.91988e-14
PTPRS	rs55763631	A	C	0.0471371	0.217435	0.0393783	3.47454e-08
PTPRS	rs75122810	C	T	0.133717	-0.125282	0.0243539	2.75718e-07
PIP	rs73170678	T	A	0.132816	0.923247	0.0216658	1e-200
CECR1	rs2231495	C	T	0.337377	-0.841636	0.0143933	1e-200
CECR1	rs2041144	C	G	0.48981	0.197582	0.0164951	9.43469e-33
CECR1	rs2009720	G	A	0.35942	0.122495	0.0172709	1.44173e-12
CECR1	rs737963	T	C	0.385346	-0.119241	0.0169963	2.49595e-12
PCOLCE2	rs62278541	G	A	0.345695	0.459547	0.0167012	1.40635e-158
PCOLCE2	rs2707995	C	G	0.288853	-0.222577	0.018059	1.47811e-34
PCOLCE2	rs4683708	C	T	0.467143	0.202115	0.0167729	4.0261e-33
PCOLCE2	rs41424446	A	G	0.0563566	-0.342868	0.0356305	8.65091e-22
PCOLCE2	rs7650847	C	T	0.315195	0.133431	0.0179443	1.15889e-13
CHRDL2	rs61389091	T	C	0.0420075	-0.719594	0.0408203	3.95029e-68
CHRDL2	rs7129492	G	A	0.489117	0.15776	0.0164266	1.0375e-21
CHRDL2	rs11236213	A	G	0.316789	-0.166975	0.017743	6.49039e-21
PSAP	rs4747199	T	C	0.276861	0.226573	0.0184103	1.84125e-34
KLK10	rs3760738	A	G	0.429294	-0.660716	0.0149535	1e-200
KLK10	rs1654520	A	G	0.436573	0.491842	0.0157715	2.13631e-200
KLK10	rs2691208	A	G	0.164772	0.57971	0.0212314	2.68944e-156
KLK10	rs7255834	C	T	0.0649522	0.839003	0.031998	8.03998e-145
KLK10	rs1701958	G	C	0.112089	0.597928	0.0253266	9.18287e-119
KLK10	rs6509510	C	T	0.231942	0.155424	0.0196756	3.22039e-15
KLK10	rs56915529	T	C	0.298004	0.142875	0.018149	3.99102e-15
KLK10	rs1722540	C	G	0.359143	0.0947606	0.0172905	4.3849e-08
KLK10	rs62114140	T	C	0.106059	0.106384	0.0270271	8.35577e-05
VIT	rs11124542	C	A	0.400458	0.522349	0.0158654	1e-200
VIT	rs10490666	T	A	0.305767	0.444739	0.0172749	6.62575e-140
VIT	rs140104536	G	C	0.0102593	-1.51346	0.0811025	6.17813e-76
VIT	rs10173131	T	C	0.0899764	-0.350009	0.028344	1.1093e-34
VIT	rs17019662	A	G	0.0858866	0.280199	0.0293982	2.078e-21
VIT	rs4670600	A	G	0.128518	-0.103135	0.0246169	2.82775e-05
VIT	rs6710787	G	T	0.0244697	0.173689	0.0542041	0.00135958
SIRPB1	rs79462675	A	C	0.134618	-0.884117	0.0220173	1e-200
SIRPB1	rs58409554	A	G	0.14252	1.01544	0.0209485	1e-200
SIRPB1	rs6131679	A	G	0.24747	0.51093	0.0183548	4.57746e-162
SIRPB1	rs62186879	A	G	0.115278	-0.531426	0.0251909	6.53997e-96
SIRPB1	rs2281808	T	C	0.350409	-0.323588	0.0169215	1.48109e-79
SIRPB1	rs74968602	T	C	0.014557	1.16076	0.0679806	4.1126e-64
SIRPB1	rs73604175	T	C	0.116318	0.385567	0.0256273	2.14969e-50
SIRPB1	rs149538314	G	A	0.0491474	-0.534855	0.0377247	5.0395e-45
SIRPB1	rs2224878	T	C	0.27291	-0.263146	0.018631	1.06008e-44
SIRPB1	rs11699578	T	C	0.0307778	-0.535193	0.0479894	1.19579e-28
SIRPB1	rs2251950	G	A	0.0191321	-0.637156	0.0602175	5.66125e-26
SIRPB1	rs1294689	C	T	0.299875	0.106813	0.0181812	4.41934e-09
SIRPB1	rs2164863	C	A	0.149522	0.124822	0.0234152	1.00725e-07
SIRPB1	rs73078718	G	C	0.0710523	-0.137625	0.0325456	2.37968e-05
SIRPB1	rs41297640	C	T	0.0241924	-0.176323	0.0544937	0.00121914
SCGB3A1	rs72816986	C	G	0.0318869	0.313782	0.0469502	2.51053e-11
SCGB3A1	rs4700963	A	G	0.452447	-0.0729749	0.0166113	1.13356e-05
CPXM1	rs2073130	A	G	0.108346	-0.884771	0.024727	1e-200
CPXM1	rs11697820	C	T	0.418966	-0.71591	0.0146142	1e-200
CPXM1	rs6115678	A	C	0.331623	-0.39417	0.0169878	6.31818e-115
CPXM1	rs215548	A	C	0.126092	-0.382791	0.0246782	2.10788e-53
CPXM1	rs41310169	T	C	0.0112297	-0.9346	0.0781795	1.24859e-32
CPXM1	rs56049123	C	T	0.19243	-0.235996	0.020895	2.46438e-29
CPXM1	rs555502	A	G	0.262166	-0.106095	0.0188901	2.02163e-08
CPXM1	rs66809880	A	C	0.218078	0.0714049	0.0200429	0.000369563
CPXM1	rs149223102	T	C	0.238597	0.068011	0.0194068	0.000460243
NPNT	rs34712979	A	G	0.245182	-0.407034	0.0186986	8.32512e-102
NPNT	rs72617746	C	T	0.133301	0.235601	0.024364	5.49432e-22
POMGNT2	rs12639294	G	C	0.469915	-0.409513	0.0160477	1.3572e-137
TAPBPL	rs740850	T	C	0.257729	-0.604514	0.0176283	1e-200
TAPBPL	rs7973027	C	A	0.320602	0.733901	0.0155396	1e-200
TAPBPL	rs2041385	T	C	0.287051	1.08316	0.0132471	1e-200
TAPBPL	rs11064218	T	C	0.204631	-0.437906	0.0200974	5.42197e-102
TAPBPL	rs12425927	G	A	0.116872	-0.37243	0.0256161	3.18571e-47
TAPBPL	rs146416192	A	G	0.022806	0.779579	0.0549546	4.50884e-45
TAPBPL	rs144943071	A	G	0.0136559	-0.469625	0.071268	4.72224e-11
TAPBPL	rs7979509	T	G	0.201858	-0.0684515	0.0207844	0.000994554
TXNDC15	rs3733897	G	A	0.132746	0.489204	0.0236382	1.77946e-92
TXNDC15	rs319597	G	A	0.43179	-0.188613	0.016768	4.11647e-29
FMOD	rs12093676	T	C	0.0671704	-0.559152	0.0326158	1.32221e-64
FMOD	rs4605	G	C	0.460072	0.207419	0.0165821	1.56407e-35
FMOD	rs10920617	A	G	0.052752	-0.285811	0.0371408	1.59899e-14
FMOD	rs12756933	T	G	0.294815	0.0968803	0.0182137	1.0743e-07
DLK1	rs12881545	G	C	0.329613	-0.483971	0.0166416	6.34939e-176
DLK1	rs2400940	G	A	0.183211	-0.384243	0.021151	3.78461e-72
DLK1	rs17660210	G	A	0.122002	-0.403714	0.0251091	3.53904e-57
DLK1	rs17099613	A	T	0.0904617	-0.286756	0.0284132	8.58612e-24
DLK1	rs1210095	G	A	0.203591	-0.123397	0.0206119	2.24401e-09
XXYLT1	rs1538767	T	C	0.41952	-0.32375	0.0165332	3.11773e-83
XXYLT1	rs3796159	G	C	0.21482	0.287945	0.0199139	9.79242e-47
XXYLT1	rs114044674	T	C	0.036046	0.542707	0.0445945	9.62799e-34
XXYLT1	rs78813904	A	G	0.0863718	-0.310073	0.0294801	1.09396e-25
XXYLT1	rs150936791	A	G	0.108693	0.23923	0.0264083	1.67095e-19
ADAMTSL2	rs10120207	C	A	0.0876196	0.184351	0.0296032	5.00782e-10
ADAMTSL2	rs9409849	T	C	0.299182	0.104757	0.018189	8.78897e-09
ADAMTSL2	rs2797850	G	A	0.438722	0.09312	0.0167449	2.7767e-08
ADAMTSL2	rs3118666	G	A	0.388743	0.0893893	0.0168863	1.23461e-07
ADAMTSL2	rs9409839	G	A	0.408499	0.0842137	0.0167828	5.35014e-07
MANBA	rs170563	C	T	0.340288	0.672144	0.0154466	1e-200
MANBA	rs34475639	T	C	0.331346	0.686305	0.0157042	1e-200
MANBA	rs180841024	G	A	0.0657147	-0.361231	0.0332529	2.80756e-27
MANBA	rs143083904	C	G	0.0183003	0.222119	0.0621479	0.000353813
TLL1	rs1903176	A	T	0.331415	-0.0997234	0.0176347	1.61853e-08
TLL1	rs28569800	A	G	0.0891446	-0.153077	0.0293154	1.82226e-07
VWA1	rs116603779	T	C	0.0131707	-1.68004	0.0707937	6.15964e-120
CCDC126	rs13230595	A	C	0.260155	0.501072	0.0180482	2.8942e-161
CCDC126	rs227934	T	C	0.481561	-0.388786	0.0161575	4.01201e-123
CCDC126	rs227951	T	C	0.494732	0.218228	0.0165791	4.04863e-39
WISP2	rs754077	G	A	0.440801	-0.345187	0.0163122	1.77549e-96
WISP2	rs11086936	G	C	0.343408	0.318514	0.0169909	1.34662e-76
WISP2	rs11698592	T	C	0.349577	-0.254397	0.0171464	4.4658e-49
WISP2	rs6130677	C	T	0.479274	0.19535	0.0164324	2.73012e-32
WISP2	rs34745387	A	G	0.0616942	0.361207	0.0341873	6.65392e-26
HSP90B1	rs1165679	A	C	0.135796	0.90518	0.0222102	1e-200
HSP90B1	rs2722171	T	G	0.199085	0.809838	0.0186481	1e-200
HSP90B1	rs1165668	G	A	0.260571	0.867613	0.0159092	1e-200
HSP90B1	rs1165685	A	T	0.414529	0.834435	0.0138557	1e-200
HSP90B1	rs11111878	A	C	0.107791	0.637094	0.0256676	1.42235e-130
HSP90B1	rs11111863	T	G	0.0189935	0.85039	0.0600616	6.57738e-45
HSP90B1	rs146510524	C	T	0.0318869	0.384908	0.0469821	2.99824e-16
HSP90B1	rs17034931	C	G	0.0646056	-0.181802	0.0338363	7.98665e-08
PILRA	rs2734895	T	C	0.314016	0.731001	0.0157751	1e-200
PILRA	rs2405442	T	C	0.31055	1.02853	0.0132744	1e-200
PILRA	rs4308665	C	G	0.272286	-0.301508	0.0179205	2.45745e-62
C1QL1	rs74716106	C	G	0.09878	-0.439082	0.0273575	5.52058e-57
C1QL1	rs68187323	C	G	0.216831	-0.315824	0.0197968	2.46882e-56
C1QL1	rs78910478	A	G	0.253778	-0.225452	0.0187585	5.84653e-33
ADGRF5	rs475991	A	G	0.0659226	-1.37635	0.0293408	1e-200
ADGRF5	rs12664748	G	T	0.107999	-0.247316	0.0267996	3.548e-20
ADGRF5	rs9395218	T	C	0.195134	-0.190322	0.020706	4.97581e-20
OAF	rs2444239	A	T	0.441772	-0.482426	0.0158592	2.49814e-191
OAF	rs562966	C	T	0.135866	0.691868	0.0230266	5.57149e-187
OAF	rs61898290	A	G	0.0829752	0.835888	0.0283715	3.00465e-180
OAF	rs2508489	A	G	0.117843	0.469239	0.0253998	1.71168e-74
OAF	rs531698	C	T	0.0735478	-0.324494	0.0317909	2.69306e-24
OAF	rs189431300	A	G	0.0159434	-0.27161	0.0663295	4.27049e-05
CPN2	rs11711157	T	C	0.276723	-0.759507	0.016252	1e-200
CPN2	rs114041033	A	T	0.0395813	0.309355	0.0423279	2.99075e-13
CPN2	rs13087496	G	T	0.104603	0.171288	0.0271023	2.77081e-10
CPN2	rs1466733	G	A	0.256689	0.0924716	0.0190549	1.2423e-06
GKN2	rs62133344	A	C	0.0539304	-0.977963	0.0349518	1.21231e-163
GKN2	rs11693609	C	A	0.0133786	-0.653183	0.0717728	1.14279e-19
GKN2	rs59397125	A	C	0.0876889	0.230093	0.029524	7.43635e-15
MMP19	rs56180965	C	T	0.0482462	-0.335041	0.0386319	5.15621e-18
MMP19	rs78948003	A	G	0.0155275	-0.437007	0.0667456	6.25887e-11
MMP19	rs75540603	G	A	0.018231	-0.402885	0.062134	9.51336e-11
MMP19	rs112048221	T	C	0.0103286	-0.405926	0.0815129	6.50953e-07
PCYOX1	rs62152025	T	C	0.144253	-0.880234	0.0212461	1e-200
PCYOX1	rs66547932	G	C	0.0652988	0.495541	0.0332134	1.33717e-49
PCYOX1	rs11694045	G	T	0.391377	0.0961739	0.0169921	1.5727e-08
FAM20A	rs2302233	T	A	0.230348	-0.29851	0.019603	1.45799e-51
FAM20A	rs62088365	A	T	0.0921946	-0.339444	0.0284772	1.87965e-32
FAM20A	rs77542162	G	A	0.019756	0.350418	0.0587947	2.64062e-09
FAM20A	rs60871479	G	A	0.17205	-0.0744256	0.0223838	0.000888671
PSG3	rs2883678	G	T	0.380216	0.494659	0.0157869	1e-200
PSG3	rs62112078	G	A	0.0677943	0.949703	0.0306796	1.17282e-197
PSG3	rs4133971	G	A	0.111951	-0.55507	0.0253971	1.38621e-102
PSG3	rs10409111	G	C	0.127201	0.462448	0.0241871	1.57091e-79
PSG3	rs62112902	G	A	0.20165	-0.354225	0.0199002	2.1203e-69
PSG3	rs73553915	T	C	0.298697	-0.281824	0.0176921	3.57166e-56
PSG3	rs146661829	T	G	0.00977402	-0.407055	0.0842872	1.39785e-06
SEMA3C	rs1019016	G	T	0.411479	-0.186491	0.0166861	9.15962e-29
SEMA3C	rs2040978	T	G	0.178151	0.218108	0.0213464	2.42257e-24
SEMA3C	rs78922184	A	C	0.0605157	-0.18797	0.0348577	7.16848e-08
ASPN	rs2761681	G	A	0.326425	-0.523184	0.0165277	1e-200
ASPN	rs76936630	G	C	0.108762	-0.512312	0.0260528	6.67195e-84
ASPN	rs76200928	T	C	0.0133093	-0.928501	0.0711512	1.73685e-38
ASPN	rs138565395	G	A	0.0108138	-0.934934	0.0796439	1.55679e-31
ASPN	rs12344154	A	T	0.257868	-0.190417	0.0187896	5.6366e-24
ASPN	rs7853510	T	C	0.0819354	-0.202035	0.0302685	2.66047e-11
ASPN	rs10992394	A	G	0.222654	0.0818472	0.0197764	3.53358e-05
HAPLN4	rs55762233	G	C	0.15576	0.266117	0.0228752	5.26551e-31
APOC3	rs5141	T	C	0.092264	0.189123	0.0286387	4.29355e-11
APOC3	rs142093337	T	C	0.0109524	-0.411044	0.0802782	3.13034e-07
TIMP4	rs2600268	G	A	0.168792	-0.565615	0.0212416	4.35866e-149
TIMP4	rs11707641	C	T	0.155552	0.416963	0.0226694	7.14727e-74
TIMP4	rs17036328	C	T	0.124775	-0.362534	0.0246525	2.94458e-48
TIMP4	rs62240773	T	C	0.0429086	-0.271863	0.0406942	2.55658e-11
POGLUT1	rs17203139	G	T	0.0609317	1.22445	0.0319883	1e-200
POGLUT1	rs9713715	T	C	0.400665	-0.402892	0.0161938	3.73022e-131
POGLUT1	rs75193220	T	C	0.138361	-0.403664	0.0236503	4.59415e-64
FBLN1	rs11090631	T	C	0.19347	-0.355404	0.0207293	1.29149e-64
FBLN1	rs13058328	A	C	0.412866	0.146698	0.016753	2.47889e-18
FBLN1	rs58816693	A	G	0.0564259	0.309591	0.0357945	6.32489e-18
FBLN1	rs13268	G	A	0.0239152	-0.341814	0.0545164	3.82051e-10
FBLN1	rs6007055	T	C	0.280674	0.112036	0.0184734	1.3887e-09
CFHR4	rs12066959	A	G	0.228338	-0.591222	0.0185187	1e-200
CFHR4	rs12724106	G	A	0.105573	-0.978794	0.0245443	1e-200
CFHR4	rs116056475	A	G	0.0614169	-0.919309	0.0329015	3.25126e-163
CFHR4	rs12138995	T	C	0.0612782	-0.919266	0.0329347	6.84519e-163
CFHR4	rs11590167	C	A	0.0479689	-0.909679	0.0365912	5.73331e-131
CFHR4	rs141014089	T	G	0.0474144	0.757621	0.0383377	1.07411e-84
CFHR4	rs72734340	T	C	0.0335505	0.802939	0.0454647	2.28063e-68
CFHR4	rs12747013	A	G	0.0257175	-0.858318	0.050847	9.93361e-63
CFHR4	rs12134610	G	A	0.0734784	-0.527046	0.0314578	7.72749e-62
CFHR4	rs4044578	C	A	0.403993	0.246297	0.0165682	2.93593e-49
CFHR4	rs10801599	C	T	0.313878	0.246176	0.0176582	1.3064e-43
CFHR4	rs12144939	T	G	0.204838	0.142403	0.0203628	2.92571e-12
CFHR4	rs17552483	T	A	0.0281436	0.313785	0.0501591	4.18124e-10
CFHR4	rs190548044	C	T	0.0133093	-0.327186	0.0730313	7.57666e-06
CFHR4	rs36004306	C	A	0.0466519	-0.164874	0.0392816	2.7343e-05
CFHR4	rs12140782	G	C	0.31464	-0.0713971	0.0179233	6.85813e-05
CFHR4	rs4915338	T	C	0.100998	0.102696	0.0277165	0.000212789
IGLON5	rs7246422	C	T	0.46437	0.184532	0.0165974	1.74296e-28
IGLON5	rs564957276	A	C	0.0522667	0.349221	0.0368978	3.90871e-21
IGLON5	rs74903528	A	G	0.0372245	-0.378379	0.0434888	4.04232e-18
IGLON5	rs2455070	A	T	0.0325801	-0.27007	0.0468465	8.50316e-09
IGLON5	rs273638	G	A	0.425066	-0.0735793	0.0167932	1.19534e-05
IGLL1	rs9624216	A	G	0.087273	-0.527897	0.0286985	6.97691e-74
IGLL1	rs111903752	T	A	0.0216276	-0.511731	0.0567877	2.56925e-19
IGLL1	rs34293649	G	A	0.0166366	-0.377679	0.0652042	7.2369e-09
IGLL1	rs182997692	A	G	0.0126854	-0.25237	0.0739764	0.000649623
KLK15	rs73048483	A	G	0.0650908	0.397778	0.0335163	3.44838e-32
KLK15	rs5514	A	C	0.0390961	-0.25445	0.0428436	2.99991e-09
DLK1	rs12881545	G	C	0.329613	-0.475672	0.0166748	1.10234e-169
DLK1	rs2400940	G	A	0.183211	-0.379115	0.0211638	3.03955e-70
DLK1	rs2295659	T	G	0.131984	-0.416301	0.0242315	7.22068e-65
DLK1	rs17099613	A	T	0.0904617	-0.264613	0.0284429	1.77207e-20
DLK1	rs1210095	G	A	0.203591	-0.116119	0.0206177	1.84858e-08
NCAM2	rs1476219	C	T	0.467836	-0.47126	0.0157705	4.43898e-185
NCAM2	rs2826867	A	T	0.483017	-0.340338	0.0163121	6.47273e-94
NCAM2	rs13051144	A	G	0.15881	0.445455	0.0222464	7.59473e-87
NCAM2	rs11911765	T	C	0.490087	-0.247767	0.0163817	6.6941e-51
NCAM2	rs233764	C	T	0.228338	-0.294083	0.0196865	1.02245e-49
NCAM2	rs117398012	A	G	0.0348676	-0.494716	0.0452638	1.3684e-27
NCAM2	rs2826910	C	T	0.13337	0.223576	0.0244657	8.10955e-20
NCAM2	rs2155797	C	T	0.484888	-0.141995	0.0166741	1.99085e-17
NCAM2	rs17003870	A	G	0.0471371	0.332083	0.0393291	3.68072e-17
NCAM2	rs1783281	A	G	0.256759	-0.131387	0.0190724	6.0984e-12
MGP	rs12311463	T	C	0.368155	-0.443795	0.0164844	3.32016e-152
MGP	rs149689444	C	G	0.0167753	0.242621	0.0642206	0.000159411
MGP	rs11056197	T	C	0.198669	0.0672975	0.0207541	0.00118977
NPTX2	rs12673464	C	T	0.289616	-0.307042	0.0177933	2.04783e-65
NPTX2	rs705330	G	T	0.0869264	-0.232559	0.0295365	3.95021e-15
NPTX2	rs111918361	G	T	0.0294607	-0.310275	0.0486497	1.90813e-10
NPTX2	rs6465696	A	T	0.289547	0.0928424	0.0182877	3.93501e-07
TRIL	rs740250	T	C	0.127755	0.294694	0.0247045	1.69179e-32
TRIL	rs6950750	C	G	0.214127	-0.163646	0.0202652	7.83349e-16
TRIL	rs540085278	A	G	0.0165673	0.272216	0.0651284	2.95364e-05
PROL1	rs77611689	A	G	0.0660613	0.225616	0.0333116	1.36155e-11
PROL1	rs115063133	C	T	0.0176764	-0.345123	0.0631028	4.67178e-08
NELL1	rs8176786	T	C	0.0481076	1.11063	0.036677	1.02527e-189
NELL1	rs76946504	G	A	0.247747	0.156559	0.0190771	2.67246e-16
NELL1	rs184837117	A	C	0.0179537	-0.436135	0.0618266	1.89768e-12
NELL1	rs2896609	T	C	0.294538	-0.078897	0.018409	1.84456e-05
NELL1	rs61880417	T	G	0.114169	0.0879367	0.026336	0.00084497
ICAM4	rs11673632	T	C	0.09878	-0.118671	0.0280921	2.42583e-05
SERPINA12	rs12434114	C	T	0.228268	0.526639	0.0187874	3.31973e-164
SERPINA12	rs60189618	T	C	0.0707057	0.504375	0.0318582	1.60347e-55
SERPINA12	rs11160187	C	T	0.403092	0.214715	0.0166531	1.2748e-37
SERPINA12	rs12893359	A	G	0.427769	-0.13189	0.0167044	3.31907e-15
SERPINA12	rs77060950	T	G	0.0153889	0.502062	0.0666635	5.63559e-14
SERPINA12	rs113864331	A	G	0.0119229	-0.276991	0.0766332	0.000302965
ENPP5	rs34109856	G	C	0.0510883	-1.54975	0.0330983	1e-200
ENPP5	rs1047153	C	T	0.351795	0.806079	0.0145676	1e-200
ENPP5	rs3777632	G	A	0.155275	-0.349176	0.0224168	7.8676e-54
ENPP5	rs62400499	G	A	0.0111604	-1.08739	0.0781444	1.8622e-43
ENPP5	rs77746021	C	A	0.0518508	-0.300952	0.0369246	4.24091e-16
LRRC15	rs923930	A	G	0.109732	0.871753	0.0244893	1e-200
LRRC15	rs12632411	A	G	0.399695	0.382604	0.0162013	7.88078e-119
LRRC15	rs73207293	A	T	0.276584	-0.397732	0.0177988	5.31034e-107
LRRC15	rs73081799	G	A	0.0223901	-0.87336	0.0557947	2.46288e-54
LRRC15	rs903330	G	A	0.378137	0.221004	0.0170205	3.99584e-38
LRRC15	rs78010290	T	A	0.0106059	0.511004	0.0814767	3.77539e-10
COLEC10	rs1156545	A	G	0.456329	-0.117808	0.0166542	1.64948e-12
FAIM3	rs72758947	G	A	0.124012	-0.254619	0.0250592	4.31255e-24
ART4	rs7311924	G	A	0.386594	0.967103	0.0127269	1e-200
ART4	rs3088190	C	G	0.0982947	-0.426295	0.0275654	4.23966e-53
ART4	rs28816762	C	T	0.125884	0.337861	0.024749	6.54396e-42
IGFALS	rs79769512	A	G	0.0991959	0.209097	0.0275436	3.56048e-14
FCRL6	rs55742616	G	A	0.133232	-0.54849	0.0234774	1.99418e-116
FCRL6	rs12083595	G	A	0.0578123	-0.167331	0.0357076	2.83488e-06
FCRL6	rs2808658	C	T	0.199432	-0.0933767	0.0208841	7.89761e-06
LINGO1	rs62007781	A	G	0.414044	0.139413	0.0167356	9.56319e-17
LINGO1	rs62009067	C	A	0.345765	0.141123	0.0173759	5.36049e-16
CHST12	rs884566	A	C	0.207265	0.376386	0.0200325	6.27536e-77
CHST12	rs2969073	C	A	0.115694	0.386771	0.0255964	8.25186e-51
CHST12	rs1476614	A	G	0.496673	-0.109217	0.0165909	4.93552e-11
CHST12	rs11974910	A	C	0.0604464	0.162594	0.0346379	2.72698e-06
CHST12	rs798516	T	G	0.379176	0.0765272	0.0173181	1.00646e-05
CHST12	rs150599588	A	G	0.024539	0.210654	0.0530328	7.192e-05
PNLIPRP1	rs7906926	T	C	0.339041	-0.22005	0.0173054	1.195e-36
PNLIPRP1	rs45482192	C	T	0.0814502	0.271948	0.0302308	2.95633e-19
PNLIPRP1	rs79741801	T	A	0.0183003	0.236514	0.062383	0.000151065
DEFB1	rs2741117	G	T	0.49494	-0.426592	0.0158677	8.36077e-152
DEFB1	rs2738175	T	C	0.312145	0.205611	0.017706	6.70138e-31
DEFB1	rs5743405	A	G	0.0193401	0.542	0.0602603	2.99429e-19
DEFB1	rs2741712	C	A	0.262235	-0.130074	0.0188695	5.90933e-12
DEFB1	rs144155747	G	C	0.0160128	0.326297	0.0661584	8.31895e-07
NTN1	rs9897200	T	G	0.114585	-0.674685	0.0251953	1.11713e-150
NTN1	rs16957995	A	C	0.396714	0.351042	0.0164004	1.34852e-98
NTN1	rs56249806	T	G	0.215306	-0.122162	0.0202199	1.60127e-09
NTN1	rs8974	G	C	0.391931	-0.0967575	0.0170879	1.55064e-08
LRP11	rs11155691	G	C	0.346388	0.654684	0.0158388	1e-200
LRP11	rs12206873	T	C	0.202066	0.8902	0.0178688	1e-200
LRP11	rs2342858	T	C	0.371898	1.01018	0.012601	1e-200
LRP11	rs1889472	A	T	0.402468	1.01561	0.0118558	1e-200
LRP11	rs9379346	A	G	0.0826979	0.536899	0.0293947	6.77301e-73
LRP11	rs143222055	A	G	0.051227	0.585289	0.0373957	2.53316e-54
LRP11	rs35385791	T	C	0.0556634	-0.287356	0.0362134	2.42247e-15
LRP11	rs28843181	G	A	0.0149036	0.472407	0.0683436	5.17849e-12
LRP11	rs12206276	A	C	0.046236	0.266468	0.0393542	1.37918e-11
ALPPL2	rs35458538	A	G	0.23728	0.313975	0.0192074	5.25004e-59
ALPPL2	rs75920311	G	C	0.0720227	-0.328682	0.0318445	8.38378e-25
ALPPL2	rs73001992	A	C	0.196312	-0.206331	0.0207227	3.32398e-23
ALPPL2	rs115624040	A	C	0.0831831	-0.23392	0.0298227	5.00514e-15
ALPPL2	rs11689384	T	G	0.0509497	0.267059	0.0376002	1.34138e-12
B3GAT3	rs7122950	T	C	0.290309	-0.422919	0.0177457	6.64263e-121
B3GAT3	rs174598	A	G	0.316789	0.0899855	0.0178832	4.97557e-07
B3GAT3	rs150224039	C	A	0.00956606	-0.370813	0.0851932	1.36379e-05
HBZ	rs2541644	G	A	0.223971	0.45996	0.0192409	1.31578e-121
HBZ	rs117105880	T	C	0.0397893	0.905552	0.041586	7.18289e-102
HBZ	rs11248853	T	C	0.479412	-0.193884	0.016584	2.71094e-31
HBZ	rs2858010	C	T	0.35443	-0.155075	0.0175003	9.83477e-19
HBZ	rs112877155	A	G	0.0785387	0.193049	0.0309329	4.59696e-10
HBZ	rs74493241	A	G	0.0103286	0.428739	0.0826104	2.16153e-07
HBZ	rs72763660	A	G	0.036046	0.189398	0.0447226	2.31436e-05
GFRAL	rs12196586	T	C	0.184736	-0.236365	0.0213998	3.88622e-28
GFRAL	rs12213867	C	T	0.35949	0.188942	0.0172151	8.32765e-28
GFRAL	rs10948902	G	A	0.0607237	0.376945	0.0348556	4.73784e-27
GFRAL	rs10807492	A	G	0.158395	0.203324	0.0227319	4.68503e-19
GFRAL	rs4712108	G	T	0.0798558	0.267695	0.0303152	1.29293e-18
GFRAL	rs1998700	T	C	0.435394	-0.126557	0.0166205	2.98384e-14
GFRAL	rs12661337	C	G	0.225357	0.120616	0.0198585	1.31313e-09
GFRAL	rs34183534	C	T	0.0994732	0.158729	0.0274805	7.9647e-09
GFRAL	rs9475038	A	T	0.46534	-0.0933494	0.0166748	2.24518e-08
GFRAL	rs951819885	C	T	0.0203799	0.275788	0.0584158	2.38976e-06
GFRAL	rs9382494	T	G	0.299182	0.0629002	0.0181254	0.000522948
SNX8	rs28514741	C	T	0.0111604	-0.890541	0.0775051	2.71237e-30
SNX8	rs4721590	C	A	0.16089	0.177152	0.0225902	5.07342e-15
SNX8	rs75471483	G	C	0.0101899	-0.478437	0.0831231	8.97859e-09
SNX8	rs118040378	T	C	0.0183696	-0.298893	0.0622331	1.59617e-06
SNX8	rs113544747	T	C	0.0146264	-0.324717	0.069079	2.64143e-06
SNX8	rs73040919	C	G	0.0520588	-0.160132	0.0372948	1.78045e-05
NDST1	rs11746198	T	C	0.403577	0.230735	0.0167614	1.40888e-42
NDST1	rs6870546	T	C	0.0356301	-0.55431	0.0441706	9.46203e-36
NDST1	rs61732050	A	G	0.0548316	-0.278525	0.036451	2.4325e-14
ST8SIA6	rs7089755	T	G	0.122903	0.215061	0.0250791	1.19657e-17
ST8SIA6	rs45462798	A	T	0.0365313	-0.357972	0.0442234	6.68951e-16
ST8SIA6	rs442013	G	T	0.221336	-0.118692	0.0200863	3.59569e-09
ST8SIA6	rs112889443	A	C	0.0774296	0.183179	0.0311989	4.51487e-09
ST3GAL6	rs28429424	A	G	0.0459587	-1.62176	0.0348813	1e-200
ST3GAL6	rs12108142	G	A	0.0725773	0.816707	0.0305741	5.54972e-150
ST3GAL6	rs278366	T	C	0.10592	0.508213	0.0262964	3.55129e-81
ST3GAL6	rs3755574	G	C	0.37266	-0.145018	0.017068	2.35039e-17
ST3GAL6	rs62276455	A	T	0.449328	-0.135638	0.0168312	8.95494e-16
ST3GAL6	rs1666290	A	G	0.183142	-0.164494	0.0214531	1.9824e-14
ST3GAL6	rs9827857	C	T	0.118467	-0.167045	0.0257557	9.4122e-11
SNX1	rs138194169	C	A	0.021489	0.63815	0.0567825	4.59676e-29
SNX1	rs72755089	C	A	0.0724387	0.150325	0.0319597	2.60416e-06
CNTNAP2	rs6976909	G	C	0.276723	0.751576	0.0162236	1e-200
CNTNAP2	rs7812197	C	T	0.463746	0.478099	0.0155635	7.36767e-195
CNTNAP2	rs2462603	A	G	0.499376	0.200749	0.0165817	2.04973e-33
CNTNAP2	rs185614020	A	G	0.0318869	0.385475	0.0468761	2.3287e-16
CNTNAP2	rs10262885	C	T	0.0401359	0.311571	0.0422211	1.76646e-13
WFDC5	rs6124684	T	C	0.283516	-0.13784	0.018415	7.99114e-14
IGSF8	rs12408242	C	T	0.217247	0.301838	0.0200004	1.0875e-50
IGSF8	rs2737705	T	C	0.418411	-0.0772856	0.0168197	4.40198e-06
HS3ST3B1	rs62056073	G	A	0.0218356	-0.450554	0.056605	1.99052e-15
HS3ST3B1	rs62053877	A	G	0.370789	0.126318	0.0172346	2.56439e-13
HS3ST3B1	rs77524746	C	T	0.237973	-0.0934186	0.0195272	1.75238e-06
ASPH	rs112800350	T	C	0.0355608	-0.651273	0.0445792	1.16891e-47
ASPH	rs11783343	T	C	0.183765	-0.199623	0.0214805	1.94633e-20
ASPH	rs72659056	T	A	0.140995	-0.206181	0.0239812	9.87482e-18
ASPH	rs1878411	T	C	0.346735	-0.112891	0.0176647	1.75324e-10
LILRB5	rs72087	C	T	0.347844	0.547815	0.0162584	1e-200
LILRB5	rs12986034	A	G	0.239013	-0.714402	0.0176452	1e-200
LILRB5	rs12984962	C	T	0.346458	-0.651853	0.0159234	1e-200
LILRB5	rs1889418	T	C	0.082074	0.511342	0.0294861	4.90724e-66
LILRB5	rs73055456	C	G	0.10897	-0.432734	0.0259862	3.9823e-61
LILRB5	rs450937	T	C	0.147581	0.323731	0.023211	1.20093e-43
LILRB5	rs116878368	T	A	0.0363233	0.581508	0.044461	1.19169e-38
LILRB5	rs73055442	T	C	0.0224594	0.497606	0.0559855	7.74602e-19
LILRB5	rs1802057	C	T	0.0219742	-0.184476	0.0568277	0.00117474
SEMA7A	rs78994380	A	C	0.113268	-0.188163	0.0260191	5.25961e-13
SEMA7A	rs149705756	A	G	0.0108138	-0.354726	0.0802927	1.0112e-05
SEMA7A	rs2472298	G	A	0.308679	0.062821	0.0180646	0.000508965
ADAM23	rs1448903	G	A	0.0899764	0.870126	0.0271571	1e-200
ADAM23	rs1968272	T	C	0.178081	-0.5852	0.0204626	1.73071e-170
ADAM23	rs116360212	A	G	0.0292527	-1.04015	0.0483808	1.99151e-99
ADAM23	rs139001108	G	T	0.028005	-0.846966	0.0494118	1.38056e-64
ADAM23	rs141950547	T	C	0.0271732	-0.829926	0.0505764	1.94048e-59
ADAM23	rs75499478	G	A	0.130251	-0.205503	0.0244972	5.85194e-17
ADAM23	rs6733390	G	A	0.122834	0.197258	0.0253983	9.17859e-15
ADAM23	rs62195873	T	C	0.0224594	-0.218969	0.0564118	0.000104691
NEGR1	rs2815765	T	C	0.381256	0.256151	0.0169607	9.25347e-51
NEGR1	rs2821244	A	T	0.321434	0.230562	0.0176917	2.17397e-38
NEGR1	rs78738825	T	C	0.0435325	-0.2849	0.0406327	2.56946e-12
NEGR1	rs12047003	C	A	0.140164	-0.159793	0.0238445	2.21871e-11
LILRA6	rs429539	T	C	0.257452	0.533312	0.0178497	4.984e-185
LILRA6	rs11669763	A	C	0.0621101	0.961789	0.0323528	2.66964e-183
LILRA6	rs1311065765	C	G	0.018023	1.27345	0.0608332	1.64325e-94
LILRA6	rs112312277	T	G	0.0624567	0.567918	0.0335017	3.09067e-63
LILRA6	rs11673281	G	C	0.0165673	0.910185	0.0643203	7.32824e-45
LILRA6	rs2247129	A	G	0.0459587	-0.448909	0.0394143	8.47042e-30
LILRA6	rs117376661	G	C	0.0796479	-0.267064	0.0305179	2.59987e-18
LILRA6	rs113651912	C	T	0.113684	-0.20806	0.0259688	1.30718e-15
LILRA6	rs11671310	A	G	0.349023	0.129601	0.0174698	1.31946e-13
LILRA6	rs417523	G	A	0.194579	0.153191	0.0208573	2.28813e-13
LILRA6	rs443501	T	C	0.145848	-0.166473	0.0235874	1.85038e-12
LILRA6	rs4806499	G	A	0.421115	-0.110292	0.016892	7.06038e-11
LILRA6	rs3848620	T	C	0.362471	-0.0732459	0.017403	2.59824e-05
LILRA6	rs73055442	T	C	0.0224594	0.21255	0.0562357	0.000158325
G6B	rs2293861	T	C	0.152087	0.128011	0.0231789	3.45367e-08
MATN4	rs9784191	G	A	0.252184	-0.356704	0.0186928	3.09396e-79
MATN4	rs6130784	A	G	0.235547	-0.299348	0.0193757	5.32386e-53
MATN4	rs2284272	C	T	0.177111	0.242974	0.0217131	7.8608e-29
MATN4	rs117959006	A	G	0.0265493	-0.539865	0.051539	1.71604e-25
MATN4	rs62208427	A	C	0.0664772	0.128073	0.033564	0.00013688
MATN4	rs182593321	C	T	0.0256481	-0.186421	0.0521405	0.000352033
RMDN1	rs7822494	C	T	0.437613	0.92152	0.01275	1e-200
RMDN1	rs72690429	A	C	0.0936504	-0.817105	0.0268345	1.09301e-191
RMDN1	rs7815489	C	T	0.213573	-0.577304	0.0190862	2.57022e-189
RMDN1	rs1016102	T	C	0.254263	-0.275969	0.0188756	9.98011e-48
RMDN1	rs73688822	A	T	0.0532372	0.342467	0.0371393	3.79097e-20
RMDN1	rs74975378	G	A	0.0164287	0.518902	0.0643522	8.61679e-16
DNAJB11	rs56227532	C	T	0.0766671	-0.539124	0.0305849	4.03034e-68
DNAJB11	rs16860932	A	G	0.0952447	-0.0944613	0.028552	0.000942939
VWA2	rs35217748	A	G	0.103702	0.41021	0.0267199	2.29054e-52
VWA2	rs597371	G	A	0.440177	-0.225388	0.0166659	3.57961e-41
VWA2	rs35716048	G	A	0.0321641	-0.543398	0.0464757	2.67807e-31
VWA2	rs111367839	A	G	0.0121309	-0.692505	0.0747568	2.56527e-20
VWA2	rs79009215	A	G	0.011507	-0.615096	0.077217	1.89407e-15
VWA2	rs61869891	C	T	0.0267572	-0.393867	0.0513959	2.04797e-14
VWA2	rs11196683	C	A	0.225288	0.115535	0.0198473	6.09357e-09
VWA2	rs138852471	T	C	0.0206571	-0.197624	0.0578993	0.000645501
MGAT4B	rs113756550	A	G	0.0206571	-1.58528	0.0556952	5.53347e-169
MGAT4B	rs11547065	A	G	0.0126161	0.411805	0.0740709	2.80054e-08
MGAT4B	rs78182832	T	C	0.0127547	-0.305215	0.0733565	3.20946e-05
MGAT4B	rs71613416	C	T	0.133162	-0.0928298	0.0247439	0.000177074
ITIH3	rs2535629	A	G	0.344517	0.695546	0.0155024	1e-200
ITIH3	rs74320783	A	G	0.0122695	-1.63189	0.073169	1.30576e-106
ITIH3	rs62253654	T	C	0.082282	0.598479	0.0294272	1.86179e-89
ITIH3	rs56009954	C	T	0.0535145	-0.517528	0.0364118	3.0853e-45
ITIH3	rs75246353	T	A	0.0442257	-0.398784	0.0395682	9.87891e-24
FUT10	rs16880849	G	A	0.199778	0.829726	0.0181203	1e-200
FUT10	rs58445129	T	A	0.43893	0.699202	0.0143353	1e-200
FUT10	rs10092364	A	G	0.0307084	0.642858	0.0476274	5.06958e-41
FUT10	rs11786848	A	G	0.0116456	-0.841104	0.0769427	1.33986e-27
FUT10	rs140429928	C	G	0.0269652	-0.459135	0.0507311	1.8051e-19
H6PD	rs34603401	C	A	0.15278	0.718936	0.0214178	1e-200
H6PD	rs2239560	A	G	0.154443	-0.66988	0.0215643	5.96191e-199
H6PD	rs9435171	C	T	0.143699	0.432226	0.023204	1.12947e-75
H6PD	rs4908829	A	G	0.24241	-0.174704	0.0192404	1.3788e-19
H6PD	rs75213162	T	C	0.0124082	-0.393711	0.0750991	1.62871e-07
TMEM132C	rs9669390	T	C	0.349577	-0.32734	0.0170502	3.70617e-80
TMEM132C	rs1518370	T	C	0.458062	-0.193078	0.0165112	2.62666e-31
TMEM132C	rs1387438	A	G	0.184805	-0.115694	0.021049	4.00893e-08
TMEM132C	rs10847667	G	A	0.0190628	-0.313916	0.0609006	2.60964e-07
NFASC	rs6663324	C	T	0.106474	0.843221	0.0250468	1e-200
NFASC	rs2093539	T	C	0.0898378	0.504726	0.0285274	1.32562e-68
NFASC	rs12029850	G	C	0.122279	0.312097	0.0250398	2.70376e-35
NFASC	rs12061847	G	C	0.302232	-0.106808	0.0181538	4.19628e-09
NFASC	rs4951119	G	A	0.0332039	0.259102	0.0468647	3.3384e-08
NFASC	rs12135208	T	G	0.130598	0.126563	0.0245237	2.52389e-07
IFNLR1	rs139958347	C	G	0.0368085	-0.914875	0.0426779	7.03501e-99
IFNLR1	rs75884190	G	A	0.223347	-0.126818	0.019857	1.8021e-10
FAM20B	rs4652346	T	C	0.370096	0.176814	0.0172126	1.3856e-24
FAM20B	rs16853610	T	C	0.0605851	-0.245078	0.0347072	1.80337e-12
FBP1	rs2987899	A	G	0.0650908	-0.480325	0.0333268	1.89842e-46
FBP1	rs4075984	C	T	0.342992	-0.112451	0.0174663	1.28679e-10
MGAT4C	rs61929371	A	C	0.109178	0.229319	0.0267667	1.28131e-17
RNASE1	rs17254387	G	A	0.313392	-0.435374	0.0172051	1.9971e-135
RNASE1	rs56216219	G	A	0.0346596	-0.797944	0.0446877	8.13648e-70
RNASE1	rs8003799	T	A	0.483571	0.184922	0.0164662	5.03086e-29
RNASE1	rs2873977	A	G	0.487107	0.134482	0.0168172	1.47838e-15
RNASE1	rs4377066	T	C	0.14058	0.176531	0.024089	2.58491e-13
ATP1B2	rs1641513	T	C	0.117496	0.567497	0.0249995	3.02377e-110
ATP1B2	rs72829444	A	G	0.240191	0.272728	0.0191672	2.47958e-45
ATP1B2	rs1050541	T	G	0.459032	0.217173	0.0166113	1.27474e-38
COCH	rs28400019	A	G	0.118328	0.716839	0.0240461	2.95782e-184
COCH	rs12881068	T	A	0.236379	-0.292745	0.0190911	3.00252e-52
COCH	rs76385856	T	G	0.062734	0.447719	0.0339366	2.74598e-39
COCH	rs7342551	T	A	0.407736	-0.202116	0.0166742	1.71707e-33
COCH	rs1045644	C	G	0.365105	-0.198858	0.0170752	4.55855e-31
COCH	rs2106103	C	A	0.110495	-0.272605	0.0262453	4.27617e-25
COCH	rs79704906	G	A	0.0545543	0.283506	0.0365229	9.48213e-15
COCH	rs10143215	A	G	0.0342437	0.255277	0.0457181	2.43993e-08
COCH	rs229244	T	C	0.292735	-0.0915652	0.0183181	5.91054e-07
ST6GALNAC6	rs61740973	T	C	0.0143491	-0.418038	0.0693049	1.70081e-09
ST6GALNAC6	rs10819315	C	T	0.0424927	0.182173	0.0413545	1.07232e-05
IGFLR1	rs12459634	C	T	0.151393	-0.996145	0.0203722	1e-200
IGFLR1	rs231237	A	G	0.379523	-0.352667	0.0168708	2.94307e-94
IGFLR1	rs35090101	C	T	0.0869957	0.591894	0.0284031	1.06025e-93
IGFLR1	rs140952221	T	C	0.0187855	-0.600681	0.0607963	7.08398e-23
IGFLR1	rs12461025	T	C	0.233467	-0.0996709	0.0196429	3.98982e-07
IGFLR1	rs35750728	A	G	0.0769444	-0.108031	0.0313218	0.00056572
C1QTNF3	rs253196	A	G	0.176071	-0.198037	0.0218742	1.75479e-19
C1QTNF3	rs840389	G	A	0.388049	0.0987471	0.0169782	6.28016e-09
C1QTNF3	rs7717912	T	A	0.412172	-0.0836341	0.0168166	6.73456e-07
SERPINA9	rs11845116	G	T	0.41647	-0.198182	0.0166607	2.51266e-32
SERPINA9	rs11850199	A	C	0.271454	-0.187936	0.0183245	1.63804e-24
SERPINA9	rs41412849	T	C	0.0293914	0.212433	0.049009	1.48025e-05
SERPINA9	rs10129672	A	T	0.275406	0.0636074	0.0186452	0.00064968
LRRC32	rs12275758	A	G	0.0762512	-0.1821	0.0313507	6.57245e-09
LRRC32	rs7942382	C	A	0.192292	-0.0829914	0.0211529	8.8118e-05
CRELD1	rs2270894	G	C	0.214405	0.716603	0.0184394	1e-200
CRELD1	rs6443276	A	C	0.175516	-0.880256	0.0192611	1e-200
CRELD1	rs496348	G	T	0.0677249	-0.827146	0.031666	8.70974e-144
CRELD1	rs114286445	A	G	0.0155968	-0.951966	0.0661606	2.65596e-46
CRELD1	rs36029198	A	G	0.0131013	-0.722696	0.0724088	2.61968e-23
NPPB	rs198379	C	T	0.424026	0.205293	0.0168601	8.91153e-34
NPPB	rs79837245	A	T	0.0471371	0.346683	0.039188	1.11938e-18
HLA-DQA2	rs9272216	G	A	0.279911	-0.603064	0.0173025	1e-200
HLA-DQA2	rs35062987	T	C	0.208166	0.52437	0.0196927	4.35557e-149
HLA-DQA2	rs28772303	A	C	0.169624	-0.355924	0.0214698	1.31878e-60
HLA-DQA2	rs9469112	T	C	0.16394	0.2724	0.0222983	5.51127e-34
HLA-DQA2	rs3129849	A	G	0.198461	-0.184112	0.0210098	2.33749e-18
HLA-DQA2	rs73409538	T	G	0.0152502	0.454722	0.0673015	1.52392e-11
CHKB	rs5770922	G	A	0.0484542	-0.48878	0.0383915	9.80834e-37
CHKB	rs5770868	C	T	0.08859	-0.332818	0.0287706	1.1158e-30
CHKB	rs86337	C	A	0.425343	-0.0859405	0.0167584	3.00146e-07
SH3BP2	rs7695151	T	C	0.467628	0.181963	0.0164857	4.2195e-28
CHST11	rs1704879	T	G	0.295647	-0.585618	0.0169761	1e-200
CHST11	rs746034	G	A	0.370581	0.417294	0.0165123	4.31361e-135
CHST11	rs7979531	G	C	0.267157	-0.27982	0.0184529	3.74536e-51
CHST11	rs7976087	C	G	0.38292	0.233571	0.0168491	3.81243e-43
CHST11	rs1353191	C	T	0.313878	0.147699	0.0179379	2.13326e-16
CHST11	rs17035928	C	T	0.104464	-0.167152	0.0269975	6.29057e-10
CHST11	rs875679	G	A	0.429918	-0.0878461	0.0168356	1.86036e-07
KNG1	rs76438938	T	C	0.0273118	-1.53594	0.0475308	1e-200
KNG1	rs2304456	G	T	0.109247	0.526312	0.0262133	2.69936e-87
KNG1	rs13084325	G	A	0.190004	-0.393655	0.0208281	8.42793e-78
KNG1	rs78140870	A	C	0.0160821	0.581702	0.0654893	8.15066e-19
KNG1	rs7614709	A	G	0.227159	0.167898	0.0196136	1.36113e-17
KNG1	rs5030111	T	C	0.188618	-0.161906	0.0211116	1.96007e-14
KNG1	rs72625026	T	G	0.16803	-0.108398	0.0220478	9.00554e-07
LILRA5	rs397600	G	A	0.344586	-0.241248	0.0173575	2.32783e-43
LILRA5	rs368177	G	A	0.302371	-0.202641	0.0180719	6.09968e-29
LILRA5	rs3892786	C	G	0.180299	0.143536	0.0213803	2.04481e-11
LILRA5	rs12984962	C	T	0.346458	-0.0585347	0.0176636	0.000924736
GLCE	rs1553252	C	T	0.231942	-0.731022	0.0177868	1e-200
C1QTNF5	rs9640	A	T	0.12318	0.295487	0.02503	7.19106e-32
C1QTNF5	rs10892354	T	C	0.387079	0.177644	0.0168549	8.73021e-26
ALPP	rs35458538	A	G	0.23728	0.387163	0.0190213	1.35163e-89
ALPP	rs73001992	A	C	0.196312	-0.258053	0.0206421	1.71075e-35
ALPP	rs75920311	G	C	0.0720227	-0.363186	0.0317925	5.7616e-30
ALPP	rs2945420	C	G	0.0863718	-0.288706	0.0293791	1.19549e-22
ALPP	rs11689384	T	G	0.0509497	0.357651	0.0374957	1.939e-21
IGFBPL1	rs13285086	G	A	0.356024	0.0842084	0.017561	1.65785e-06
ESAM	rs12792040	A	G	0.0926799	-0.537073	0.0280229	6.79157e-80
ESAM	rs61910625	T	C	0.169347	-0.233504	0.0219993	3.98824e-26
ESAM	rs9971552	T	A	0.40219	0.110594	0.0169198	6.73389e-11
QPCT	rs75573663	C	T	0.0106059	-1.23476	0.0793069	8.75556e-54
QPCT	rs6751012	G	A	0.114377	0.302071	0.0257385	1.60762e-31
QPCT	rs2430494	G	T	0.385415	0.154634	0.0171665	2.64899e-19
QPCT	rs72792861	G	A	0.0455428	-0.261882	0.0398671	5.4224e-11
MTIF3	rs1218825	G	C	0.0468598	-0.288432	0.0393536	2.56606e-13
FAM151A	rs12405460	C	G	0.326563	0.27794	0.0172564	2.28136e-57
FAM151A	rs41301080	T	C	0.0176071	-0.683381	0.0630962	3.97661e-27
FAM151A	rs78080497	G	A	0.0316096	-0.468248	0.0472788	5.60625e-23
FAM151A	rs112947722	C	T	0.0136559	0.635918	0.0710889	4.64571e-19
FAM151A	rs1655523	G	T	0.29738	-0.150846	0.0180924	9.00286e-17
FAM151A	rs300279	T	C	0.436226	0.100693	0.0166007	1.38096e-09
ROR2	rs10118816	T	C	0.327118	0.348488	0.0174172	1.01856e-86
ROR2	rs10820900	T	C	0.351171	0.302773	0.0169441	6.5144e-70
ROR2	rs12004963	C	T	0.0662692	-0.335752	0.0332921	9.24234e-24
ROR2	rs16907873	C	T	0.0812422	0.296886	0.0303698	1.97222e-22
ROR2	rs2178196	G	A	0.0461666	0.272913	0.0393732	4.5263e-12
TMEM132A	rs575123	C	A	0.344101	-0.590281	0.0159504	1e-200
TMEM132A	rs668671	A	G	0.231041	0.768151	0.0178017	1e-200
TMEM132A	rs524523	A	G	0.0291834	-1.32195	0.0474751	3.67719e-162
TMEM132A	rs117270364	C	A	0.0125468	-0.803495	0.0746662	8.38345e-27
TMEM132A	rs12576127	C	T	0.396506	0.15176	0.0168193	2.31199e-19
TMEM132A	rs61755079	A	G	0.0612089	0.252152	0.034768	4.52008e-13
PLEK	rs4854435	A	G	0.248371	0.352151	0.0190597	1.65083e-74
PLEK	rs7420775	T	G	0.321711	0.231936	0.0176694	6.47507e-39
PLEK	rs34338164	C	A	0.0110911	-0.77889	0.0783937	4.09994e-23
PLEK	rs17035364	T	C	0.0269652	-0.373095	0.0510977	3.14783e-13
PLEK	rs75138560	C	T	0.0120616	-0.49094	0.0760569	1.15308e-10
PLEK	rs11885596	T	C	0.080549	0.151918	0.0304433	6.17271e-07
PLEK	rs11891290	T	C	0.136074	-0.0794911	0.0242389	0.00104491
UGT1A6	rs1976391	G	A	0.329752	-0.393387	0.017178	4.22819e-112
UGT1A6	rs6431630	A	G	0.101761	0.399233	0.027401	2.04618e-47
HP	rs3794695	T	C	0.198461	-0.44276	0.020219	5.7738e-103
HP	rs77303550	T	C	0.190836	0.431449	0.0205908	1.10675e-94
HP	rs9302635	C	T	0.18938	0.427533	0.0206367	1.16444e-92
HP	rs17588429	G	A	0.0489394	0.24867	0.0381462	7.56165e-11
HP	rs1424241	A	G	0.169971	-0.10459	0.0222524	2.64764e-06
HP	rs4788464	T	C	0.459102	0.0753612	0.0167618	7.0325e-06
S100A7	rs3014811	C	T	0.0724387	1.0493	0.0296346	1e-200
S100A7	rs3014837	C	G	0.0595453	1.47971	0.0303853	1e-200
S100A7	rs636176	A	G	0.0698738	0.573456	0.0323889	1.06882e-68
S100A7	rs188117370	C	A	0.0157355	0.390585	0.0663664	4.15169e-09
S100A7	rs78414796	A	G	0.0536531	0.123202	0.0369511	0.000859845
AMY1A	rs78811372	A	G	0.0396506	-0.717915	0.0421589	8.76546e-64
AMY1A	rs4244372	A	T	0.358589	-0.205226	0.0172914	3.42884e-32
AMY1A	rs77395797	T	C	0.011715	-0.865408	0.0766817	2.71512e-29
AMY1A	rs186699271	G	A	0.01324	-0.614405	0.072181	2.05841e-17
AMY1A	rs35945519	A	C	0.0207265	0.466119	0.0574023	5.43003e-16
AMY1A	rs114922930	T	C	0.0107445	-0.61435	0.0798042	1.56374e-14
AMY1A	rs984740116	A	G	0.0103979	0.605606	0.0805439	6.18872e-14
AMY1A	rs74486377	C	A	0.0122695	0.546784	0.075376	4.46554e-13
AMY1A	rs150076551	T	C	0.0208651	0.388944	0.0578871	1.96909e-11
AMY1A	rs12119211	T	C	0.0266186	0.323671	0.0506419	1.74646e-10
AMY1A	rs143198643	T	C	0.0108138	-0.410494	0.0797399	2.70379e-07
AMY1A	rs114220930	C	T	0.041245	0.195619	0.0417424	2.8324e-06
AMY1A	rs115471742	T	C	0.0311937	-0.185325	0.0480566	0.000116073
AMY1A	rs956347237	C	A	0.0123388	-0.24544	0.0749638	0.00106496
FJX1	rs10768174	G	A	0.431721	0.279065	0.0163725	6.73745e-64
FJX1	rs7924470	C	A	0.430334	-0.143912	0.0167347	9.70696e-18
FJX1	rs61878980	T	C	0.251629	0.145185	0.0192251	4.82043e-14
FJX1	rs474415	A	G	0.321503	0.122764	0.0175987	3.31237e-12
FJX1	rs12577437	T	C	0.0684875	0.222331	0.0329539	1.62943e-11
FJX1	rs2289989	T	C	0.354984	0.0874233	0.0173333	4.67857e-07
ADM	rs1349326	G	A	0.160682	-0.117002	0.0225344	2.13566e-07
ADM	rs2923098	G	T	0.455289	0.0834814	0.0166962	5.86725e-07
SPINT3	rs6032259	A	G	0.46839	-0.40696	0.016088	2.46261e-135
ADAM22	rs7779623	A	G	0.472411	0.436761	0.0157336	3.13327e-161
ADAM22	rs10279744	G	A	0.479066	-0.187076	0.0162984	3.10584e-30
ADAM22	rs148560295	C	A	0.0158048	-0.505782	0.0670199	5.01051e-14
ADAM22	rs10276578	T	C	0.245182	0.0996488	0.0193765	2.77852e-07
ADAM22	rs10952903	C	G	0.0161514	-0.326618	0.065887	7.31325e-07
ADAM22	rs112423812	T	C	0.0169832	0.205405	0.0649418	0.00156852
LARGE	rs5749700	T	C	0.355816	0.223174	0.0172898	1.06119e-37
SEMA6A	rs3733724	T	C	0.0849854	0.376051	0.0296034	1.40086e-36
SEMA6A	rs17139604	G	A	0.0511576	-0.419474	0.0377811	2.0654e-28
SEMA6A	rs33069	A	C	0.296479	-0.182498	0.0181728	1.41731e-23
SEMA6A	rs113795423	T	C	0.150007	-0.134332	0.023148	6.78363e-09
SEMA6A	rs11241391	A	T	0.0858173	0.162938	0.0292221	2.55231e-08
GLTPD2	rs34460487	A	G	0.341883	0.301196	0.0170774	3.40519e-68
GLTPD2	rs78050081	T	C	0.0372245	-0.402932	0.0435425	2.8053e-20
GLTPD2	rs4533344	T	C	0.125537	0.204601	0.0253933	9.0608e-16
GLTPD2	rs567339168	G	A	0.011507	-0.4771	0.0778245	9.22437e-10
GLTPD2	rs4790225	T	C	0.0232913	0.297983	0.0550626	6.44313e-08
GLTPD2	rs1859434	G	A	0.188826	-0.0968561	0.0210685	4.35516e-06
ITIH1	rs1042779	G	A	0.379384	-0.704643	0.0150152	1e-200
ITIH1	rs17331109	G	A	0.0223208	-0.39178	0.0564472	4.24273e-12
ITIH1	rs140310455	T	G	0.0128241	0.315639	0.0739634	2.0021e-05
SCG3	rs12324531	T	C	0.236517	-0.832475	0.0168595	1e-200
SCG3	rs8028518	C	T	0.031055	-0.701927	0.0474899	1.00505e-48
SCG3	rs149343109	C	T	0.0264106	-0.560742	0.0513525	1.52729e-27
SCG3	rs77193856	G	A	0.031055	0.455746	0.0479042	2.45396e-21
SCG3	rs2606135	G	A	0.011299	-0.368826	0.0790898	3.16656e-06
CRTAM	rs2370794	G	A	0.327118	0.327022	0.017522	5.91153e-76
CRTAM	rs11218878	T	A	0.43179	-0.159415	0.0166799	1.62078e-21
ART3	rs4859610	A	G	0.225912	0.393994	0.0191422	1.61748e-91
ART3	rs55975346	G	T	0.131984	-0.379986	0.0243449	4.85261e-54
ART3	rs7437856	A	G	0.215306	0.208092	0.0200059	3.67306e-25
ART3	rs2197104	G	A	0.187717	0.197438	0.021211	1.69191e-20
ART3	rs138962137	T	C	0.0295993	0.425757	0.0486595	2.6306e-18
B3GNT2	rs34361686	A	G	0.479897	0.234252	0.0165556	7.4736e-45
B3GNT2	rs62179413	C	T	0.244836	-0.167881	0.0193409	4.83249e-18
B3GNT2	rs58198851	A	G	0.313808	0.151579	0.0180515	5.46089e-17
B3GNT2	rs80161321	T	C	0.0143491	-0.542753	0.0698688	9.06491e-15
B3GNT2	rs10184724	T	A	0.339457	-0.133897	0.0172421	9.24331e-15
B3GNT2	rs4672497	G	C	0.211632	0.142437	0.0203015	2.48958e-12
ENTPD1	rs17461546	G	A	0.34119	0.295914	0.0172503	1.1108e-64
ENTPD1	rs2275759	A	C	0.462776	-0.267965	0.0163874	4.82581e-59
MXRA7	rs12950841	T	C	0.368987	0.508301	0.0161356	1e-200
MXRA7	rs111262383	C	A	0.0116456	1.31314	0.0765018	9.30089e-65
MXRA7	rs59953252	G	T	0.0957299	0.187778	0.0283218	3.59536e-11
CTSB	rs4839	C	T	0.258492	0.744186	0.0169975	1e-200
CTSB	rs884662	C	T	0.326979	-0.349538	0.0171136	3.46975e-90
CTSB	rs1293291	A	G	0.330584	-0.307987	0.0173832	8.67726e-69
CTSB	rs1065712	C	G	0.0598225	-0.557626	0.0344271	5.51098e-58
CTSB	rs17153698	A	G	0.148551	-0.187708	0.023446	1.37159e-15
CTSB	rs2250903	T	G	0.299806	0.138939	0.0183356	3.96065e-14
CTSB	rs76111443	A	G	0.0661306	-0.144066	0.0333232	1.55795e-05
CTSB	rs193300545	G	A	0.011507	0.334676	0.0774558	1.57504e-05
CTSB	rs117364124	T	C	0.0116456	-0.285772	0.0775046	0.000228438
MANEA	rs71560348	A	T	0.0669624	-1.22833	0.0301755	1e-200
MANEA	rs35772543	A	T	0.0835297	-1.44218	0.0247451	1e-200
MANEA	rs7747776	G	A	0.218633	0.413592	0.0197102	6.0843e-95
MANEA	rs62417813	A	G	0.121725	-0.459145	0.0247912	7.53269e-75
MANEA	rs4469303	G	C	0.02648	-0.857677	0.0505769	2.80346e-63
MANEA	rs62417850	C	T	0.0654374	0.390739	0.0330358	5.53418e-32
MANEA	rs111957319	A	C	0.156939	0.234179	0.0226772	7.94725e-25
MANEA	rs117142982	C	T	0.0268959	0.387131	0.0507406	2.65723e-14
TPST2	rs4275	G	A	0.424581	0.275958	0.0166386	1.16981e-60
TPST2	rs12169509	A	G	0.237557	0.219195	0.0193807	2.06934e-29
TPST2	rs4149485	A	G	0.0381256	-0.38121	0.0431925	1.34605e-18
TPST2	rs2071862	A	G	0.140233	-0.182407	0.0239157	2.70892e-14
TPST2	rs117981463	A	G	0.0239152	0.288881	0.0542342	1.03125e-07
SPINK5	rs17599675	C	T	0.259531	0.17905	0.0186064	8.6376e-22
SPINK5	rs58409150	G	A	0.0630112	-0.314031	0.0340832	4.06165e-20
SPINK5	rs10491343	T	A	0.0890753	-0.151304	0.0292489	2.36595e-07
SPINK5	rs79555789	G	A	0.0131707	-0.335579	0.0722345	3.44957e-06
FAM177A1	rs799473	G	T	0.156454	0.918773	0.0203291	1e-200
FAM177A1	rs7156770	A	G	0.153819	0.392776	0.0227008	9.48968e-66
FAM177A1	rs10135457	C	G	0.463885	-0.146189	0.0166033	1.62082e-18
FAM177A1	rs11850217	T	C	0.0326494	-0.354388	0.0464154	2.54622e-14
FAM177A1	rs78296469	A	C	0.011299	-0.478774	0.079008	1.43132e-09
COMP	rs12974746	G	A	0.0256481	-0.715255	0.0520883	2.23456e-42
COMP	rs6511005	T	A	0.290933	0.136922	0.0182038	6.06511e-14
COMP	rs145122962	T	C	0.013032	-0.326055	0.0737859	1.0064e-05
COMP	rs6511002	T	G	0.399556	-0.0611864	0.0170759	0.000341651
MSMP	rs1322045	G	A	0.334188	-0.0883163	0.0177584	6.73697e-07
LIPN	rs10509554	T	C	0.311382	0.819059	0.015241	1e-200
LIPN	rs35773154	A	G	0.288299	-0.385778	0.0178608	2.62017e-100
LIPN	rs113051524	T	G	0.0158741	0.731486	0.0659843	2.48937e-28
LIPN	rs191906193	A	C	0.011299	0.608797	0.0788838	1.34472e-14
LIPN	rs303509	G	T	0.27388	-0.134314	0.0186121	5.87852e-13
LIPN	rs814637	G	A	0.300984	-0.118594	0.0179306	4.00678e-11
LIPN	rs444386	G	A	0.256759	-0.11753	0.0189734	6.16939e-10
SPON2	rs28578449	T	C	0.130528	0.705884	0.0232508	1.24907e-190
SPON2	rs3755953	G	T	0.134687	0.434502	0.0237344	3.26064e-73
SPON2	rs13115903	T	A	0.341328	0.07254	0.0174611	3.29947e-05
SPON2	rs17164362	C	T	0.0402745	0.174248	0.0421157	3.55323e-05
SPON2	rs114416303	T	C	0.0269652	-0.186331	0.0511047	0.000268173
MIF	rs2330634	C	G	0.402745	0.273588	0.0166485	1.32844e-59
MIF	rs2070766	G	C	0.172536	-0.241352	0.021736	2.04155e-28
EPHB2	rs2043970	C	A	0.0802717	-0.84969	0.0290001	2.15304e-178
EPHB2	rs4655128	T	C	0.204908	0.214655	0.0203867	9.73996e-26
EPHB2	rs12128546	G	T	0.198184	-0.175932	0.0207264	2.51951e-17
GXYLT1	rs139695917	C	T	0.0138639	1.69816	0.0684696	2.21384e-130
GXYLT1	rs7972807	T	C	0.339734	-0.299829	0.0173318	9.96863e-66
GXYLT1	rs7977365	A	G	0.372868	-0.270105	0.0169528	3.39205e-56
GXYLT1	rs824700	A	G	0.404686	-0.0817008	0.0170766	1.74929e-06
GXYLT1	rs77270708	C	T	0.026272	-0.191264	0.0519917	0.0002361
ITIH5	rs6602258	G	A	0.252322	-0.438545	0.0183124	5.10544e-122
ITIH5	rs2050349	T	A	0.234992	-0.35381	0.0191412	1.43171e-74
ITIH5	rs7094085	G	A	0.121725	0.451	0.0249636	2.16589e-71
ITIH5	rs3824658	C	T	0.240885	0.326165	0.0192241	2.43552e-63
ITIH5	rs41290267	A	G	0.0386108	0.636248	0.0428604	3.98226e-49
ITIH5	rs7897049	A	G	0.0469292	-0.439797	0.0388876	2.08248e-29
ITIH5	rs10905191	T	C	0.265701	-0.201037	0.0188199	1.94424e-26
ITIH5	rs41298373	A	G	0.104603	0.217441	0.0270968	1.18034e-15
ITIH5	rs17142884	G	C	0.149036	0.182841	0.0232644	4.42494e-15
ITIH5	rs11255196	C	T	0.179537	-0.122711	0.0216966	1.61077e-08
ITIH5	rs12569414	G	A	0.26889	0.0929333	0.0188254	8.12885e-07
ITIH5	rs7097300	A	G	0.312838	0.0802548	0.0178358	6.91357e-06
ITIH5	rs11594148	T	C	0.0854707	0.11012	0.0296841	0.000209024
SPINK1	rs6580502	T	C	0.396645	0.163685	0.0167532	2.07801e-22
SPINK1	rs114139234	A	G	0.0110911	0.493012	0.0792125	5.1207e-10
FUT8	rs2127870	G	C	0.212325	0.41714	0.0194064	2.16624e-99
FUT8	rs73278053	G	A	0.104741	-0.392655	0.026975	2.4885e-47
FUT8	rs1679885	G	A	0.111812	0.284898	0.0261663	2.14728e-27
FUT8	rs35949016	A	C	0.165534	-0.192012	0.0222332	7.07103e-18
FUT8	rs17102587	C	T	0.188895	-0.180965	0.0210377	9.51399e-18
ICAM5	rs281439	G	C	0.234923	-0.791847	0.0174621	1e-200
ICAM5	rs75407602	T	C	0.0487315	-0.937746	0.0373019	9.30021e-134
ICAM5	rs75617577	T	C	0.0424927	0.304675	0.0411832	1.53838e-13
ICAM5	rs11575074	A	G	0.0503951	0.162863	0.0380202	1.86287e-05
ICAM5	rs3093029	G	C	0.0852627	-0.119179	0.0298645	6.65481e-05
SIGLEC14	rs1106476	A	T	0.119506	-0.99546	0.0228081	1e-200
SIGLEC14	rs73050865	G	C	0.0316789	-0.777055	0.0467735	7.49106e-61
SIGLEC14	rs61736483	A	G	0.0151116	-0.988399	0.0677684	1.65516e-47
SIGLEC14	rs181481353	A	G	0.0131707	-0.74482	0.0725841	1.54883e-24
SIGLEC14	rs79864857	T	C	0.0956606	-0.271778	0.0278939	2.70374e-22
SIGLEC14	rs55825878	C	T	0.0501872	0.363443	0.0375632	5.2123e-22
SIGLEC14	rs140056884	T	C	0.0262027	-0.396973	0.05218	3.14267e-14
SIGLEC14	rs140760605	A	C	0.0101206	-0.56115	0.0821827	9.30591e-12
SIGLEC14	rs11668155	G	A	0.237003	0.073553	0.0196398	0.000181726
PTPRJ	rs1566734	C	A	0.15992	0.233339	0.0224316	3.64651e-25
PTPRJ	rs72912667	T	C	0.0181617	-0.326827	0.0625539	1.79301e-07
MRVI1	rs890115	C	T	0.397615	0.217273	0.016907	2.17664e-37
MRVI1	rs12792130	C	T	0.032996	-0.34155	0.0461097	1.4349e-13
MRVI1	rs79026876	T	C	0.0597532	0.251191	0.0344724	3.51278e-13
UXS1	rs3888361	C	G	0.123388	0.351043	0.0249015	1.53574e-44
UXS1	rs4405757	T	C	0.141411	-0.15795	0.023738	3.0634e-11
ARSK	rs956274	T	G	0.362055	-0.126629	0.0171244	1.57751e-13
ARSK	rs115497797	T	C	0.0185082	-0.284809	0.0617801	4.09516e-06
STX7	rs6569798	T	C	0.422848	-0.224299	0.0167229	1.55511e-40
STX7	rs12190479	C	G	0.194302	0.235632	0.0207269	1.07348e-29
PEAR1	rs12041331	A	G	0.0863025	-0.555215	0.0289588	5.97581e-80
PEAR1	rs11264581	A	G	0.185498	-0.349863	0.0210771	9.37581e-61
PEAR1	rs12137505	G	A	0.39713	-0.253554	0.0167357	4.57242e-51
PEAR1	rs114892491	T	C	0.014973	0.517658	0.0681464	3.43252e-14
PEAR1	rs80201386	C	A	0.0198253	-0.267737	0.0598087	7.70256e-06
PEAR1	rs140634399	C	G	0.0113684	-0.341477	0.0783814	1.33926e-05
PEAR1	rs77795865	T	C	0.0311244	-0.206405	0.0479821	1.71723e-05
PEAR1	rs12407843	A	G	0.109732	-0.0874749	0.0266093	0.00101607
APOH	rs1801689	C	A	0.032788	-1.52886	0.0433315	1e-200
APOH	rs62069916	T	C	0.456329	0.227308	0.0164961	1.17197e-42
APOH	rs143764371	A	G	0.0441564	0.485928	0.0402507	3.08135e-33
APOH	rs79035263	T	G	0.0138639	-0.30354	0.0712406	2.06312e-05
GPNMB	rs1637192	A	G	0.410232	-0.257846	0.0169046	1.00326e-51
GPNMB	rs138648369	G	A	0.0120616	0.904276	0.0750848	4.35909e-33
GPNMB	rs79570193	T	C	0.0131013	-0.864288	0.072588	2.19211e-32
GPNMB	rs2529003	C	T	0.0240538	0.505363	0.0543556	1.87286e-20
GPNMB	rs182846976	C	G	0.0151116	-0.508147	0.0672297	4.5858e-14
GPNMB	rs1581498	A	G	0.479204	0.0946468	0.0163951	8.11608e-09
KDELC2	rs141379009	G	T	0.0294607	-1.41984	0.0459561	6.02357e-197
KDELC2	rs74822968	A	G	0.145986	-0.294183	0.0230929	8.91016e-37
KDELC2	rs143997075	T	G	0.0151809	0.60024	0.0669796	4.01938e-19
KDELC2	rs141886693	G	T	0.0109524	-0.429808	0.0802645	8.825e-08
KDELC2	rs117161975	G	A	0.0233606	-0.284219	0.0548297	2.23474e-07
DNAJC10	rs288299	C	T	0.368432	-0.214152	0.0170818	1.10331e-35
DNAJC10	rs28510622	G	A	0.0433939	0.371171	0.0404561	5.81418e-20
DNAJC10	rs180733440	T	A	0.0210037	0.448909	0.0578433	9.60526e-15
LILRA4	rs12976217	T	C	0.356162	0.413607	0.0167857	8.76036e-129
LILRA4	rs112985797	A	G	0.0691113	0.387222	0.0321636	4.58439e-33
LILRA4	rs35407007	A	G	0.0517815	-0.292667	0.0372663	4.63642e-15
LILRA4	rs62133140	C	T	0.484888	0.0826187	0.0167816	8.7044e-07
TNFRSF11B	rs2468184	A	G	0.414876	-0.140731	0.0167866	6.11879e-17
TNFRSF11B	rs880033	C	T	0.0878275	0.216641	0.0290368	9.59912e-14
TNFRSF11B	rs11573909	G	T	0.129904	-0.172687	0.0247478	3.26322e-12
TNFRSF11B	rs4372031	G	A	0.0727159	0.212462	0.0323672	5.59808e-11
TNFRSF11B	rs4242579	G	A	0.357826	-0.110166	0.0173191	2.12791e-10
TNFRSF11B	rs1156545	A	G	0.456329	0.104508	0.0166665	3.80554e-10
TNFRSF11B	rs13264791	T	C	0.479759	0.0713201	0.0165907	1.7398e-05
TNFRSF11B	rs10505337	G	A	0.288992	0.0616707	0.0184895	0.000855913
C11orf68	rs554169857	A	C	0.0186469	0.929584	0.0604363	1.48509e-52
C11orf68	rs61890365	T	C	0.0250243	0.218477	0.0533074	4.20507e-05
C11orf68	rs61893863	A	G	0.0293914	0.199805	0.0492548	5.03241e-05
HYAL1	rs116482870	T	C	0.0656454	-0.384374	0.0335398	3.80737e-30
HYAL1	rs113603579	T	G	0.0151809	-0.376661	0.0672053	2.16403e-08
HYAL1	rs180709517	A	C	0.0185082	0.332074	0.0610471	5.51434e-08
DPEP2	rs5923	A	G	0.0441564	-0.574081	0.0400894	6.95732e-46
DPEP2	rs7198767	T	G	0.0386802	0.34515	0.042878	9.64389e-16
DPEP2	rs255049	C	T	0.194094	0.132115	0.0211857	4.74022e-10
DPEP2	rs12325430	C	T	0.453417	0.0966241	0.0166581	6.89435e-09
GRAMD1C	rs61634901	A	G	0.331831	0.334686	0.0172741	1.44646e-81
GRAMD1C	rs2712339	T	C	0.361985	-0.286703	0.0169104	2.97747e-63
PTPRU	rs2179795	T	G	0.282407	-0.255123	0.0182532	8.0159e-44
PTPRU	rs67827535	T	C	0.0961458	0.244133	0.0279928	3.3748e-18
PTPRU	rs10915241	C	T	0.356786	-0.117592	0.0172798	1.09029e-11
PTPRU	rs183909650	A	G	0.0139332	-0.472228	0.0713061	3.78442e-11
PTPRU	rs9426365	A	C	0.0768751	-0.165394	0.0312055	1.19121e-07
PTPRU	rs9660375	T	C	0.349785	-0.0875455	0.0174426	5.31644e-07
PTPRU	rs76321435	C	G	0.0144877	-0.310274	0.0697416	8.76041e-06
PTPRU	rs10915237	T	C	0.0813808	-0.110158	0.0306095	0.000321834
GPX7	rs6588432	G	A	0.167337	0.711961	0.0207476	1e-200
GPX7	rs12089784	G	A	0.460003	0.453946	0.0158292	2.25366e-171
GPX7	rs11205985	T	G	0.176972	0.141859	0.0219463	1.08673e-10
DPP7	rs4880198	T	C	0.221822	-0.520036	0.0191093	2.53247e-155
DPP7	rs140657278	A	G	0.0189935	-0.36733	0.0609646	1.77096e-09
DPP7	rs142431839	A	C	0.0185776	0.2713	0.0609828	8.76485e-06
DPP7	rs116956699	A	T	0.0373631	-0.177702	0.0437628	4.94724e-05
PRSS57	rs2301741	C	T	0.491751	-0.33539	0.0161477	4.11652e-93
PRSS57	rs12609586	T	G	0.356994	-0.227079	0.017131	1.21812e-39
PRSS57	rs3787004	C	T	0.474768	-0.134441	0.01651	4.50577e-16
PRSS57	rs2283573	T	C	0.093581	-0.122226	0.0284321	1.73937e-05
PRSS57	rs192836853	A	C	0.0106059	0.296583	0.0810832	0.000256242
OXT	rs2875830	T	C	0.292666	-0.36664	0.0174695	5.6464e-95
OXT	rs3761248	C	T	0.146472	0.451327	0.0226804	8.01272e-86
OXT	rs59478431	C	T	0.0934424	0.5367	0.0279162	2.26916e-80
OXT	rs73088759	T	C	0.0769444	0.379557	0.0309035	2.48972e-34
OXT	rs73072906	T	C	0.0996811	0.330192	0.0275055	6.90904e-33
OXT	rs67110989	A	G	0.483294	-0.163792	0.0165815	7.23931e-23
OXT	rs6139004	G	A	0.174754	-0.157898	0.0216449	3.30748e-13
OXT	rs3787480	A	G	0.151879	0.149585	0.0232824	1.40461e-10
NCR1	rs34582807	C	A	0.0620408	-0.346833	0.0343372	7.8879e-24
NCR1	rs111989782	A	G	0.0461666	-0.37481	0.0395074	3.15882e-21
NCR1	rs674268	A	G	0.447664	-0.104199	0.0166225	3.85349e-10
NCR1	rs269951	A	G	0.448426	0.0790103	0.0167134	2.31776e-06
NCR1	rs1671160	T	C	0.247608	-0.0628248	0.0191801	0.00105964
UST	rs7764228	A	C	0.446278	0.155039	0.0167143	2.28691e-20
UST	rs6926406	A	T	0.324345	0.129895	0.017531	1.4124e-13
UST	rs143328175	G	A	0.0478996	-0.265769	0.0385907	6.18418e-12
UST	rs9498167	A	G	0.0311937	-0.28286	0.0482155	4.64549e-09
UST	rs4897074	C	T	0.328781	0.102115	0.0179274	1.27464e-08
UST	rs1934534	C	T	0.36663	-0.0917661	0.0173419	1.24837e-07
UST	rs150268806	C	T	0.167059	0.115188	0.0219498	1.58307e-07
UST	rs76107052	A	G	0.127617	-0.129444	0.0248615	1.97613e-07
UST	rs17665064	G	A	0.24643	-0.0670322	0.0193148	0.000522503
TNFRSF1B	rs519064	T	C	0.0334812	-1.16847	0.043982	1.89396e-148
TNFRSF1B	rs472093	A	T	0.181686	-0.318369	0.0214054	2.63111e-49
TNFRSF1B	rs976881	T	C	0.316789	0.235095	0.0177286	1.1358e-39
TNFRSF1B	rs3397	C	T	0.356578	0.114086	0.017264	4.16409e-11
RNASE2	rs2233859	A	C	0.426244	0.293725	0.0162271	1.18758e-71
QSOX2	rs12380852	C	T	0.112089	-0.623281	0.0256281	1.23341e-125
QSOX2	rs12684650	T	C	0.3075	-0.315612	0.0179465	8.05777e-68
QSOX2	rs12551684	T	C	0.113892	0.166325	0.0259959	1.67166e-10
RARRES1	rs73015665	T	A	0.159712	0.749554	0.0207609	1e-200
RARRES1	rs57262841	T	C	0.14966	-0.53674	0.0222341	6.98495e-124
RARRES1	rs190970900	C	T	0.0119922	-1.4405	0.0745837	4.46192e-81
RARRES1	rs9825140	T	C	0.132192	0.306399	0.0242658	3.62207e-36
RARRES1	rs115946033	G	A	0.0303618	0.196298	0.047639	3.82225e-05
FASN	rs9905991	A	G	0.458547	0.185821	0.0163657	1.25922e-29
RSPO3	rs1892172	G	A	0.462498	-0.50464	0.0153377	1e-200
RSPO3	rs141783576	C	G	0.0732705	0.5024	0.0312504	3.6397e-57
RSPO3	rs1490384	C	T	0.495217	-0.0584137	0.0165653	0.000424062
NTM	rs7104201	C	A	0.393387	-0.470704	0.0161143	2.22689e-177
NTM	rs11222572	C	T	0.358589	0.466009	0.0165355	7.23259e-166
NTM	rs2511774	G	C	0.159504	0.464182	0.0221098	4.9173e-95
NTM	rs11825728	T	G	0.0153196	0.450255	0.0674701	2.68495e-11
NTM	rs61746413	A	G	0.0186469	0.404957	0.0617046	5.64532e-11
NTM	rs1793624	A	G	0.449258	0.0919478	0.0167315	4.02908e-08
NTM	rs2442102	T	C	0.115139	-0.133896	0.0261133	3.01256e-07
RSPO4	rs75904281	T	C	0.0146264	-0.656018	0.0694286	4.53515e-21
RSPO4	rs2064729	T	C	0.237973	0.178305	0.0193777	4.54124e-20
RSPO4	rs6118727	G	A	0.461805	0.141666	0.0164348	8.14654e-18
RSPO4	rs6133675	T	G	0.0798558	-0.161451	0.030678	1.45997e-07
RSPO4	rs74181570	T	C	0.111396	-0.114375	0.0264137	1.51019e-05
CTSH	rs3759858	A	G	0.0981561	-1.01947	0.0249478	1e-200
CTSH	rs12148472	C	T	0.12727	-1.10682	0.0211214	1e-200
CTSH	rs62013198	A	T	0.075558	0.606521	0.030427	4.19401e-86
CTSH	rs58119858	T	C	0.0967004	-0.294585	0.0277814	4.45575e-26
CTSH	rs2002832	T	C	0.0339664	0.272727	0.0455818	2.29208e-09
IGFBP2	rs4674091	T	C	0.420421	-0.112345	0.0167294	2.01792e-11
IGFBP2	rs4674100	A	G	0.28511	-0.112207	0.0185002	1.38438e-09
IGFBP2	rs10168974	A	T	0.0934424	-0.0944391	0.0283921	0.000884636
CHGA	rs729940	T	C	0.145155	-0.343594	0.0232012	6.63482e-49
CHGA	rs9658667	A	G	0.0323721	-0.268889	0.0471943	1.26377e-08
CHGA	rs2402212	A	G	0.391307	-0.092182	0.0169494	5.54479e-08
MMP10	rs17860955	C	T	0.0173991	-1.08611	0.0624122	1.78849e-66
MMP10	rs486055	T	C	0.159018	-0.384041	0.0224836	3.71903e-64
MMP10	rs17099462	T	G	0.354499	-0.207783	0.0170574	8.37479e-34
MMP10	rs11225418	C	A	0.232428	-0.201846	0.0197963	3.01171e-24
MMP10	rs111961940	A	G	0.0833218	-0.179709	0.0297765	1.66544e-09
MMP10	rs55930209	A	C	0.0330653	-0.242754	0.0462527	1.57783e-07
MMP10	rs495910	C	T	0.0153196	0.350721	0.0678649	2.43045e-07
EFEMP1	rs3791679	G	A	0.240191	0.447666	0.01886	5.53763e-120
EFEMP1	rs10207635	T	A	0.1263	-0.355639	0.024643	1.45158e-46
EFEMP1	rs7569732	T	C	0.0930958	-0.17179	0.0283548	1.4424e-09
EFEMP1	rs17268653	G	A	0.0298766	0.190608	0.0486603	9.04447e-05
GPNMB	rs2268748	C	T	0.0406904	0.682894	0.0412008	1.38691e-60
GPNMB	rs1637218	T	C	0.0404825	-0.422613	0.0417762	6.76225e-24
GPNMB	rs77253147	G	C	0.130459	-0.136769	0.0244639	2.34494e-08
GPNMB	rs148899045	A	G	0.0151116	-0.309277	0.0683408	6.12151e-06
PKDCC	rs34372645	A	G	0.014765	1.10934	0.0669682	1.61708e-60
PKDCC	rs72794541	T	C	0.200194	0.31234	0.0204937	1.20266e-51
GPC1	rs1042841	G	A	0.110495	0.788996	0.0248539	1e-200
GPC1	rs3828334	G	A	0.305698	-0.220357	0.0178632	1.29592e-34
A4GALT	rs8138197	A	G	0.4817	-0.372862	0.0161505	7.80983e-114
A4GALT	rs737733	C	A	0.479551	0.0548137	0.0164304	0.000853891
LILRA5	rs397600	G	A	0.344586	-0.277131	0.017283	6.96282e-57
LILRA5	rs1761450	A	G	0.0915015	-0.239697	0.0283386	3.25167e-17
LILRA5	rs3892786	C	G	0.180299	0.170399	0.0213529	1.68847e-15
LILRA5	rs114272594	A	G	0.0361153	-0.141893	0.0446192	0.00147849
EMILIN3	rs4810316	A	C	0.331415	0.382359	0.0172233	1.11816e-105
EMILIN3	rs61739314	C	G	0.0323721	-1.00904	0.0454586	1.19134e-105
NOG	rs1879143	A	G	0.337862	-0.157557	0.0173835	1.60101e-19
NOG	rs227715	G	A	0.232843	-0.17457	0.019588	6.25421e-19
NOG	rs894501	C	T	0.145155	-0.0968228	0.0238034	4.80059e-05
NOG	rs12936811	A	T	0.446486	0.0658555	0.0166325	7.58479e-05
FAM171B	rs12612335	A	T	0.183003	-0.262332	0.0211803	7.05657e-35
FAM171B	rs192168022	C	T	0.0201719	-0.438694	0.0581529	5.12368e-14
DPEP1	rs8044136	G	C	0.380355	-0.504798	0.0159523	1e-200
DPEP1	rs164749	G	T	0.450645	0.47168	0.0155699	7.21969e-190
DPEP1	rs34656869	T	C	0.131915	-0.570774	0.0237636	1.05332e-122
DPEP1	rs1126464	C	G	0.234438	-0.389906	0.0189686	2.74652e-91
DPEP1	rs139515047	G	A	0.0170525	-0.341705	0.0639291	9.31511e-08
DPEP1	rs2292957	C	T	0.0246083	0.239095	0.0537115	8.65698e-06
PSAPL1	rs35791045	G	A	0.170872	0.601804	0.020842	1.39077e-173
PSAPL1	rs77810263	A	C	0.191391	-0.462587	0.0203798	3.15788e-110
PSAPL1	rs11548325	A	C	0.116734	-0.100718	0.0256941	8.94073e-05
C1S	rs3919533	C	T	0.164911	-0.805471	0.0205046	1e-200
C1S	rs147331975	A	G	0.019756	-0.552231	0.058996	1.03976e-20
CILP2	rs4808205	G	T	0.165049	0.190274	0.0223962	2.36321e-17
CILP2	rs141026619	C	T	0.0433246	0.179289	0.0412168	1.38071e-05
CILP2	rs75590738	A	G	0.0275198	0.166986	0.0505132	0.000951717
GRAMD1C	rs4682146	G	C	0.332455	0.573441	0.0163655	1e-200
GRAMD1C	rs9842897	T	C	0.197837	-0.503005	0.0201368	3.74045e-132
GRAMD1C	rs13072808	A	T	0.164356	-0.290444	0.022106	5.52797e-39
GRAMD1C	rs116660001	C	T	0.0108831	-0.603464	0.0798381	4.578e-14
CA11	rs62130342	C	G	0.0916401	0.219165	0.0283702	1.26809e-14
QPCTL	rs17850756	A	G	0.322057	-0.490713	0.0169179	4.64958e-175
QPCTL	rs36040835	G	T	0.189103	0.174719	0.0211661	1.79606e-16
QPCTL	rs142323830	T	C	0.0391654	-0.196649	0.0429317	4.71636e-06
CACNA2D3	rs6802227	C	T	0.400665	0.280558	0.0163979	2.32756e-64
CACNA2D3	rs78258914	C	G	0.0744489	0.392315	0.0313071	1.18358e-35
CACNA2D3	rs12629593	T	G	0.111535	-0.299285	0.0261645	4.86437e-30
CACNA2D3	rs10446427	T	C	0.0483155	0.312755	0.0386341	6.65335e-16
CACNA2D3	rs9814659	C	T	0.334812	-0.123968	0.017461	1.36944e-12
CACNA2D3	rs73082000	A	G	0.152918	0.141134	0.0230147	9.11595e-10
CACNA2D3	rs80094305	G	A	0.0804797	-0.183464	0.0306301	2.20389e-09
TMEM132B	rs3825381	T	C	0.256828	-0.330648	0.0186001	3.16635e-69
TMEM132B	rs438937	C	G	0.365313	-0.176428	0.0171804	1.43294e-24
TMEM132B	rs571728794	T	G	0.0133093	0.292649	0.072663	5.69564e-05
NEO1	rs62016793	G	C	0.394149	-0.38538	0.0164884	1.5925e-116
NEO1	rs12903656	C	G	0.0964231	0.515039	0.0278692	1.52717e-74
GALNT16	rs12100668	G	A	0.399972	-0.31533	0.0165653	7.25861e-79
GALNT16	rs34859711	T	A	0.12325	-0.455562	0.0246247	1.07892e-74
GALNT16	rs76571673	A	G	0.160266	0.384127	0.0222023	9.65784e-66
GALNT16	rs117286127	A	C	0.0236379	-0.894283	0.0527957	3.84502e-63
GALNT16	rs12879377	A	G	0.389089	0.229988	0.0168369	5.85629e-42
GALNT16	rs1890941	C	T	0.248579	-0.187084	0.0192111	2.83713e-22
GALNT16	rs1470998	A	C	0.0217663	-0.275938	0.0566603	1.13954e-06
GALNT16	rs2274442	C	T	0.138985	0.0822387	0.0240617	0.000634722
RRM2B	rs11785514	C	A	0.0685568	0.415559	0.0324276	3.43428e-37
ENTPD6	rs6050446	A	G	0.028005	-0.61941	0.0500079	7.00859e-35
HDGF	rs4399146	A	G	0.346596	-0.614024	0.0158713	1e-200
SCARF2	rs5763025	A	C	0.195758	-0.375497	0.0205492	5.89605e-73
SCARF2	rs5997411	A	C	0.168792	0.315306	0.0217835	7.92555e-47
SCARF2	rs1771145	C	T	0.416609	-0.138689	0.0167711	1.58755e-16
ERLEC1	rs13408029	G	C	0.181617	-0.245231	0.0214268	4.52107e-30
ERLEC1	rs6747749	A	G	0.218841	-0.0979626	0.0200622	1.06766e-06
CHL1	rs6769747	G	A	0.0851241	0.482509	0.0293161	8.83378e-60
CHL1	rs13088719	T	G	0.14051	-0.329575	0.023712	2.31835e-43
CHL1	rs1516330	A	G	0.229031	-0.180501	0.0199042	1.53182e-19
CHL1	rs75273078	A	T	0.0549009	0.323505	0.0362821	6.0224e-19
CHL1	rs115357599	T	C	0.0114377	-0.539645	0.0784817	6.66814e-12
CHL1	rs62230378	G	A	0.0298073	-0.276071	0.0488888	1.69564e-08
CHL1	rs73007585	C	T	0.0120616	0.409178	0.0756829	6.6334e-08
ERAP2	rs55746248	A	G	0.0578816	-1.30151	0.032041	1e-200
ERAP2	rs4869315	A	G	0.418411	-0.646212	0.0150811	1e-200
ERAP2	rs27302	G	A	0.414945	0.947859	0.0125281	1e-200
ERAP2	rs1230362	A	G	0.279773	-0.393086	0.0180868	1.70161e-101
ERAP2	rs10053056	T	C	0.446416	0.221048	0.0163651	4.4629e-41
ERAP2	rs144865827	T	G	0.0100513	0.542304	0.0824714	5.18223e-11
VTI1B	rs10483801	A	C	0.185221	0.170301	0.0211425	9.2388e-16
VTI1B	rs117399501	C	T	0.0119229	-0.370248	0.0765785	1.35988e-06
CD14	rs5744441	A	G	0.237627	-0.336223	0.0188332	8.62621e-70
CD14	rs76148587	T	C	0.119506	0.359831	0.0253778	4.96125e-45
FCRL4	rs9427292	G	T	0.268612	-0.681041	0.0171177	1e-200
FCRL4	rs11582663	T	C	0.159088	-1.00563	0.019708	1e-200
FCRL4	rs2777977	A	C	0.310342	0.4611	0.0170188	4.92146e-154
FCRL4	rs4971154	C	T	0.481908	0.306787	0.0162158	6.00189e-78
FCRL4	rs7520793	G	A	0.201927	0.37818	0.02028	7.80519e-76
FCRL4	rs61818287	A	T	0.120824	-0.156155	0.0253623	7.8113e-10
FCRL4	rs150038704	C	A	0.0300846	0.279323	0.0486799	9.97105e-09
FCRL4	rs76007671	T	C	0.0384029	-0.188846	0.0437258	1.58926e-05
COL15A1	rs1413299	T	G	0.368432	0.365995	0.0168115	7.93572e-102
COL15A1	rs4576476	C	G	0.264106	-0.391521	0.0183176	2.49562e-98
COL15A1	rs7857774	A	G	0.118328	0.526718	0.0249257	3.21867e-96
COL15A1	rs1007890	G	A	0.436365	-0.27935	0.0163465	3.23696e-64
COL15A1	rs71501884	C	T	0.260641	0.230843	0.0185094	2.46278e-35
GOLM1	rs138447426	G	A	0.0173991	0.723925	0.0636648	1.04461e-29
GOLM1	rs10780745	G	A	0.32684	-0.145062	0.0177917	4.14045e-16
GOLM1	rs2183125	G	A	0.205324	0.129024	0.0207206	5.02686e-10
SCUBE1	rs9612041	G	T	0.151393	0.274361	0.0229637	1.35505e-32
SCUBE1	rs4822282	G	C	0.230903	-0.200932	0.0193857	5.35843e-25
SCUBE1	rs139012	A	G	0.284417	0.161372	0.0182433	1.1305e-18
SCUBE1	rs9623830	T	C	0.423125	0.0797927	0.0167572	1.95715e-06
SCUBE1	rs5759239	C	T	0.202066	-0.0876799	0.0207089	2.32511e-05
TMEM2	rs1410988	G	A	0.288853	-0.240092	0.018096	1.03814e-39
SERPINA11	rs1885066	T	C	0.160543	-0.356434	0.0224373	6.99616e-56
SERPINA11	rs1956713	G	A	0.147789	0.297861	0.0233835	9.02491e-37
SERPINA11	rs2038499	T	C	0.283031	-0.201365	0.0180505	1.15231e-28
SERPINA11	rs17091005	C	T	0.222446	0.212515	0.0198008	1.13673e-26
SERPINA11	rs2736889	C	A	0.424789	0.0743984	0.0167198	8.72758e-06
SERPINA11	rs3887165	G	A	0.0933731	-0.126896	0.028757	1.03581e-05
SERPINA11	rs72696820	T	C	0.179329	-0.0802463	0.0217388	0.000224676
SERPINA11	rs45438596	A	G	0.0261334	-0.180427	0.0515644	0.000469728
PLXNA1	rs60330035	C	G	0.118397	-0.411001	0.0250503	2.01358e-59
PLXNA1	rs78305307	A	G	0.0560793	-0.560788	0.0354129	1.51194e-55
PLXNA1	rs11717714	A	T	0.179121	-0.209222	0.0213188	1.35722e-22
PLXNA1	rs62263352	T	G	0.141065	0.197683	0.0235766	6.05882e-17
PRG3	rs12575356	T	G	0.113753	-0.151016	0.0259654	6.28241e-09
LCT	rs1960171	T	C	0.271108	-0.609751	0.0168536	1e-200
LCT	rs2011946	C	A	0.329752	-0.66326	0.0154365	1e-200
LCT	rs17261772	C	T	0.277346	-0.741169	0.0159773	1e-200
LCT	rs1942054	G	A	0.319701	-0.437567	0.0168055	6.42728e-143
LCT	rs114440385	A	G	0.0455428	-0.693046	0.0388855	1.43984e-69
LCT	rs1879087	C	T	0.057535	-0.602905	0.034982	2.92096e-65
LCT	rs116351528	G	A	0.0269652	-0.633634	0.0510155	4.61562e-35
LCT	rs77681363	T	C	0.0136559	-0.719552	0.0713491	9.25127e-24
LCT	rs73960244	G	C	0.0190628	-0.589363	0.0603892	2.31121e-22
LCT	rs180777415	A	C	0.0121309	-0.477651	0.0763031	4.07265e-10
PCDH10	rs7673582	G	C	0.428532	-0.228049	0.0165933	1.90557e-42
PCDH10	rs1493519	T	C	0.371343	0.219775	0.0167727	8.74296e-39
PCDH10	rs72716689	A	G	0.230556	-0.245143	0.0194999	7.19046e-36
PCDH10	rs12507576	G	A	0.402606	0.0590348	0.0170187	0.000525827
HAVCR1	rs6862569	C	G	0.281922	-0.462328	0.0177765	1.29635e-142
HAVCR1	rs4704841	C	T	0.364827	0.257526	0.0169822	3.71694e-51
HAVCR1	rs140702195	T	C	0.0103286	-0.825026	0.0816269	7.39113e-24
PENK	rs2609984	T	C	0.236725	0.51439	0.0184674	2.94181e-162
PENK	rs6989630	G	A	0.262997	-0.393813	0.0184625	5.99861e-98
PENK	rs66767084	T	C	0.124428	0.375098	0.0248892	1.47679e-50
PENK	rs2043705	G	C	0.297726	0.204198	0.0181019	2.87816e-29
PENK	rs4738555	C	T	0.441841	0.115952	0.0166409	3.50151e-12
PENK	rs34928059	A	G	0.14363	-0.13595	0.0234011	6.53163e-09
MAN1A2	rs74112603	C	G	0.109524	-0.557514	0.0259613	3.26171e-99
MAN1A2	rs61805826	T	C	0.142659	0.408418	0.0233215	2.80048e-67
MAN1A2	rs141473989	T	C	0.0219049	-0.920208	0.0553561	6.35431e-61
MAN1A2	rs41296190	A	G	0.0153889	-0.855211	0.0667779	3.80746e-37
MAN1A2	rs7546624	C	T	0.353875	-0.152602	0.0174073	2.26999e-18
ANGPTL1	rs34280213	T	A	0.314571	0.0833734	0.0177386	2.64844e-06
MMP8	rs11225395	A	G	0.439554	0.237928	0.0164479	8.99868e-47
MMP8	rs35231465	A	G	0.026272	-0.498599	0.0519943	1.19122e-21
PGM1	rs1126728	T	C	0.221891	0.234772	0.0197695	3.16675e-32
PGM1	rs12027168	C	T	0.191945	0.222737	0.0208476	1.90395e-26
DSCAM	rs78111814	C	T	0.046028	0.475838	0.0389078	4.67338e-34
DSCAM	rs2016870	C	T	0.366907	-0.0998475	0.0172156	6.91961e-09
DSCAM	rs9305719	T	C	0.444753	0.072854	0.0168657	1.5836e-05
DSCAM	rs420863	C	T	0.39921	0.0718696	0.0168087	1.92969e-05
FAM3B	rs57529409	T	C	0.0526133	-1.09457	0.0346015	1e-200
FAM3B	rs2838012	A	G	0.0587134	-0.750534	0.0339642	9.36032e-105
FAM3B	rs11910683	C	A	0.0531679	0.796268	0.0362369	1.21369e-103
FAM3B	rs118132670	A	C	0.0369472	-0.32731	0.0444728	2.04608e-13
FAM3B	rs66464836	G	C	0.118189	0.168597	0.0255333	4.31466e-11
FAM3B	rs469581	A	G	0.492167	0.104844	0.0165223	2.34954e-10
FAM3B	rs111988437	A	G	0.0230833	0.218094	0.0548409	7.05168e-05
FAM3B	rs74659021	G	A	0.0126854	-0.282027	0.0735584	0.000127121
IFNAR1	rs2211687	G	A	0.137391	-0.990439	0.0212965	1e-200
IFNAR1	rs762239	A	G	0.268058	0.387172	0.0182328	4.06978e-97
IFNAR1	rs8178528	A	G	0.46638	-0.197869	0.0164704	6.20864e-33
IFNAR1	rs1041867	T	G	0.440801	-0.177054	0.016643	3.09103e-26
IFNAR1	rs16990486	G	C	0.0307084	0.156496	0.0484163	0.00123352
TFF1	rs3761376	A	G	0.239914	-0.371732	0.0193153	1.57064e-80
TFF1	rs117389225	T	C	0.0125468	0.542719	0.0745671	3.73854e-13
TFF2	rs58206891	G	A	0.179814	-0.131986	0.02144	7.85838e-10
TFF2	rs35448902	T	C	0.155067	0.132694	0.0230717	9.21436e-09
TFF2	rs141068491	G	A	0.0104672	-0.346466	0.0821249	2.48645e-05
LGALS9	rs3751092	G	A	0.268612	-0.323739	0.018419	9.53219e-68
LGALS9	rs116866498	T	C	0.103286	-0.139009	0.0273221	3.71412e-07
TAGLN2	rs2789422	A	G	0.423957	-0.251596	0.0164538	5.69778e-52
TAGLN2	rs2494481	A	C	0.102593	0.138936	0.0273828	3.99628e-07
SERPINF1	rs62088172	T	C	0.347359	-0.572352	0.0160351	1e-200
SERPINF1	rs34107519	A	G	0.362332	0.484003	0.0162161	1.13725e-184
SERPINF1	rs4790838	G	A	0.290586	-0.219464	0.017853	2.18218e-34
SERPINF1	rs35544336	C	G	0.438583	0.0894848	0.0167346	9.20176e-08
CTSF	rs1044522	A	G	0.237349	0.303986	0.0192219	2.09162e-55
PLXNB2	rs28412679	C	T	0.477333	0.471269	0.0155609	9.19254e-190
PLXNB2	rs11547731	T	C	0.364758	0.480915	0.0163756	3.59145e-179
PLXNB2	rs117439977	A	G	0.0745876	0.752585	0.030291	8.16284e-131
PLXNB2	rs73188911	T	C	0.0784001	-0.556108	0.0303075	1.56035e-73
PLXNB2	rs28442189	G	C	0.435533	0.178808	0.0165432	5.05039e-27
PLXNB2	rs374342330	A	G	0.0106059	0.394579	0.0804949	9.69825e-07
MANF	rs112687223	T	C	0.0189242	-0.772287	0.0600853	2.12014e-37
MANF	rs4468965	A	G	0.170248	-0.25168	0.0217858	1.33218e-30
MANF	rs11715034	C	T	0.353251	0.160325	0.0174254	4.57967e-20
MANF	rs13089799	A	G	0.021281	0.27186	0.0570701	1.93872e-06
IMPAD1	rs112433249	C	T	0.0153889	-1.88775	0.0640978	4.02313e-180
IMPAD1	rs1396117	C	T	0.181201	-0.355918	0.0214282	7.90634e-61
IMPAD1	rs1992462	A	G	0.12318	0.340967	0.0249824	6.8329e-42
TFPI2	rs17165852	G	C	0.0443643	-0.280388	0.0403712	4.10783e-12
TFPI2	rs62466699	C	T	0.0463746	0.195616	0.0394851	7.42922e-07
SIRPG	rs6043409	A	G	0.339387	-0.490791	0.0165899	1.21748e-181
PPT1	rs7533094	A	G	0.0469985	-1.14999	0.0366019	1e-200
PPT1	rs34805060	A	G	0.18737	0.394055	0.0209339	3.34746e-77
PPT1	rs6671113	G	A	0.419035	0.117206	0.016721	2.60803e-12
MAN2B2	rs16838992	G	T	0.425967	0.674468	0.0150606	1e-200
MAN2B2	rs2301795	G	A	0.490711	0.904895	0.0130496	1e-200
MAN2B2	rs61733402	A	G	0.0931651	0.398699	0.0280525	3.1104e-45
MAN2B2	rs6446513	T	G	0.0406211	-0.401927	0.0418919	1.13707e-21
MAN2B2	rs11734606	T	C	0.0971163	0.240721	0.0279456	8.57779e-18
MAN2B2	rs56332079	A	G	0.021489	0.4664	0.0572035	4.14068e-16
MAN2B2	rs114353106	A	C	0.0172605	-0.431046	0.0634888	1.21612e-11
ABO	rs34085694	G	C	0.0707057	0.962592	0.0304329	1e-200
ABO	rs8176693	T	C	0.0701511	0.998254	0.0305284	1e-200
NPTX1	rs9896281	C	G	0.0831138	0.66329	0.0289224	2.09913e-112
NPTX1	rs144443274	T	C	0.174407	-0.236707	0.0216782	1.53309e-27
NPTX1	rs28670551	T	C	0.0827672	-0.204428	0.0301817	1.35838e-11
NPTX1	rs116918902	G	C	0.0332039	-0.300534	0.0460203	7.00154e-11
NPTX1	rs142488694	C	G	0.0146957	0.277203	0.068625	5.41483e-05
CTSO	rs2334114	A	C	0.210176	-0.231575	0.020357	9.89944e-30
CTSO	rs62327784	T	C	0.299321	-0.170655	0.0179583	2.72048e-21
CTSO	rs12649402	G	T	0.307154	-0.0964525	0.0179995	8.64511e-08
TREM1	rs2234243	T	C	0.0849161	-0.909061	0.0278766	1e-200
TREM1	rs3789204	T	G	0.280119	0.499735	0.0176927	1.45927e-166
TREM1	rs4714449	T	C	0.115555	-0.243917	0.0256735	2.77489e-21
TREM1	rs6458210	A	G	0.145917	-0.217778	0.0236611	4.43822e-20
TREM1	rs12665606	A	G	0.0929572	-0.23784	0.0286086	1.09981e-16
TREM1	rs62396681	A	G	0.0129627	0.527411	0.0734121	7.43479e-13
TREM1	rs2234239	T	C	0.0536531	0.184307	0.0364192	4.28029e-07
TREM1	rs2038568	C	G	0.0618328	-0.171855	0.0346503	7.2219e-07
CPA4	rs7803537	A	G	0.338971	-0.638295	0.0159142	1e-200
CPA4	rs4731674	T	C	0.468252	0.651666	0.0147002	1e-200
CPA4	rs34587586	T	G	0.405379	-0.980236	0.012608	1e-200
CPA4	rs12706929	G	C	0.443643	-0.372067	0.0161215	9.2252e-114
CPA4	rs1861879	A	G	0.490573	0.353468	0.0161027	1.95481e-103
CPA4	rs73146784	T	G	0.0652988	0.646273	0.0329709	2.16814e-83
CPA4	rs4731690	G	A	0.497019	0.302759	0.0163181	4.18928e-75
CPA4	rs6955110	G	A	0.168099	0.374825	0.0215716	2.77952e-66
CPA4	rs117521177	T	A	0.0190628	-0.204887	0.0609649	0.000781389
CRISP2	rs555247	A	G	0.444059	0.504742	0.0157154	1e-200
CRISP2	rs10948515	G	A	0.416401	0.396864	0.0164126	2.85506e-124
CRISP2	rs36069724	G	A	0.0232913	-1.1463	0.0538473	1.40443e-97
CRISP2	rs185385629	C	G	0.0127547	-0.857837	0.0735599	3.8008e-31
CRISP2	rs492855	A	G	0.35942	0.184144	0.0173383	3.72523e-26
CRISP2	rs111606477	A	G	0.0173298	0.524366	0.0632708	1.36535e-16
WFDC1	rs400345	T	C	0.182795	-0.855772	0.0189215	1e-200
WFDC1	rs78837264	C	T	0.165881	0.480697	0.0218078	2.9462e-104
WFDC1	rs145656872	T	C	0.034729	-0.738166	0.0443116	3.61126e-61
WFDC1	rs11149651	G	C	0.204423	-0.305831	0.0205458	2.2079e-49
WFDC1	rs13337562	T	C	0.274088	0.0657687	0.0185991	0.000408606
ITIH2	rs12252865	C	T	0.0949674	0.971901	0.0259854	1e-200
ITIH2	rs2298318	G	A	0.0528906	1.37507	0.0336639	1e-200
ITIH2	rs150013855	T	A	0.0128934	0.512053	0.0724336	1.70346e-12
ITIH2	rs12242083	A	G	0.0218356	-0.263534	0.0558695	2.43891e-06
FKBP14	rs4722968	G	C	0.22099	-0.0937494	0.0201975	3.51783e-06
FKBP14	rs56083869	G	A	0.0170525	0.285695	0.0639672	8.08051e-06
IL2RB	rs228953	A	G	0.437335	0.151076	0.0166082	1.18786e-19
IL2RB	rs229492	T	C	0.147927	-0.0911652	0.0231905	8.53303e-05
C1RL	rs11613834	A	G	0.351033	0.375132	0.0168867	8.24655e-106
C1RL	rs61917913	A	G	0.0415223	-0.869911	0.040481	2.42733e-99
C1RL	rs78941061	C	T	0.0126854	-1.424	0.0729593	1.02724e-82
C1RL	rs3829815	G	A	0.261126	-0.16045	0.0188686	2.21306e-17
C1RL	rs188925382	G	A	0.0264106	-0.396735	0.0515641	1.61565e-14
LRRC4C	rs10837377	C	T	0.434632	0.277546	0.0164979	2.52233e-62
LRRC4C	rs16934392	G	T	0.0361847	0.247034	0.0441656	2.30869e-08
LRRC4C	rs7949003	T	G	0.222584	0.0993693	0.0201171	8.00674e-07
LRRC4C	rs1452474	G	A	0.104533	-0.0882483	0.0272441	0.00120419
GGH	rs12549172	A	G	0.0681409	0.949475	0.0312958	2.1848e-190
GGH	rs28760056	G	A	0.294191	-0.488659	0.0174819	2.45651e-163
GGH	rs76268189	T	C	0.0415916	-0.764808	0.0403757	3.94065e-78
GGH	rs12681874	T	C	0.163178	0.398445	0.0221504	8.37462e-71
GGH	rs147536505	A	G	0.014557	0.49292	0.0690979	1.0725e-12
CAMP	rs142873994	A	G	0.0131013	-0.298377	0.0732138	4.6423e-05
GAA	rs2304849	C	G	0.251074	-0.383961	0.0185525	1.76412e-92
GAA	rs12602610	C	G	0.357549	0.215667	0.0171395	6.22739e-36
GAA	rs2229221	A	G	0.0719534	-0.238639	0.032034	1.04535e-13
GAA	rs79487884	A	G	0.0351449	-0.283444	0.0447055	2.43229e-10
GAA	rs200004299	A	G	0.0146264	-0.364155	0.0693861	1.57935e-07
GAA	rs4889972	A	G	0.0127547	-0.242979	0.0741951	0.00106214
CPQ	rs148684432	A	G	0.0127547	-1.71994	0.0710121	1.16501e-124
CPQ	rs78562693	T	C	0.0262027	1.03873	0.0503586	6.82474e-92
CPQ	rs1864385	C	T	0.361084	-0.24014	0.0171215	4.11016e-44
CPQ	rs72680193	A	C	0.0361847	-0.612768	0.0439353	1.20534e-43
CPQ	rs2651447	A	C	0.0526827	-0.379531	0.0364818	3.60754e-25
CPQ	rs11986156	A	G	0.147234	-0.177576	0.0230216	1.38925e-14
CPQ	rs4260867	C	T	0.0457507	0.205124	0.0395824	2.25249e-07
TPSAB1	rs35116045	T	C	0.370789	0.363016	0.0166299	2.39082e-102
TPSAB1	rs112165758	A	G	0.0176764	1.11273	0.0610987	1.71428e-72
TPSAB1	rs4984785	T	C	0.276445	-0.32834	0.0180962	5.60387e-72
TPSAB1	rs112734714	A	G	0.0486621	0.662851	0.0377201	1.01038e-67
TPSAB1	rs3760123	C	T	0.016498	-1.11151	0.0634501	2.56081e-67
TPSAB1	rs909921	C	T	0.462706	-0.244533	0.0165026	5.86655e-49
TPSAB1	rs112332886	A	G	0.105019	0.250451	0.0269615	2.02033e-20
TPSAB1	rs140747460	T	G	0.0440871	-0.193361	0.0404184	1.75277e-06
CPM	rs8181716	T	G	0.179884	-0.224709	0.0215757	3.19979e-25
CPM	rs10450797	A	G	0.075558	0.290937	0.0311894	1.40704e-20
CPM	rs7968461	A	G	0.0887287	0.206351	0.029142	1.5677e-12
CPM	rs7315320	G	T	0.345418	0.0974731	0.0173963	2.18348e-08
C4BPA	rs17020983	T	C	0.0806183	0.789864	0.0290624	6.09384e-155
C4BPA	rs2842700	A	C	0.05601	0.717086	0.0349423	5.24945e-91
C4BPA	rs115482428	C	T	0.0160128	0.369483	0.0664207	2.75029e-08
C4BPA	rs56218657	A	G	0.037779	0.162858	0.0437247	0.000197101
FAS	rs7911226	G	A	0.304242	-0.442646	0.0173478	1.43876e-137
FAS	rs6586169	A	C	0.497366	0.211101	0.0163064	6.54187e-38
FAS	rs4934433	C	A	0.280327	-0.231969	0.0183935	4.37935e-36
FAS	rs186205233	T	C	0.0207265	-0.660667	0.0581296	1.11083e-29
FAS	rs12761227	T	C	0.0103979	-0.880069	0.0818404	9.09978e-27
FAS	rs142426450	T	G	0.0108138	-0.463951	0.0802155	7.60797e-09
FAS	rs1561742	G	A	0.462221	-0.0951684	0.0168	1.52889e-08
LMAN2	rs28419182	G	A	0.212672	-0.134826	0.0202822	3.19897e-11
LMAN2	rs151014368	A	G	0.214127	0.129993	0.0202316	1.40049e-10
LMAN2	rs184705765	A	G	0.0293221	-0.197241	0.0490701	5.88966e-05
METTL24	rs7767851	T	G	0.0915708	-0.281863	0.0285127	6.72375e-23
METTL24	rs35897617	G	C	0.359559	-0.155587	0.0171582	1.54143e-19
METTL24	rs2334321	A	G	0.0802024	-0.22993	0.0301973	2.99017e-14
METTL24	rs144191098	G	A	0.0121309	-0.371462	0.0755028	8.853e-07
METTL24	rs112461630	C	T	0.0715375	-0.117469	0.0324359	0.00029483
METTL24	rs2428184	A	G	0.0762512	-0.106816	0.031306	0.00064845
NUDT9	rs28805573	A	C	0.137391	-0.490152	0.0234245	1.95449e-94
NUDT9	rs13119333	T	C	0.363926	0.266955	0.016833	1.05589e-55
NUDT9	rs11929792	T	C	0.0188548	-0.244473	0.0614948	7.09161e-05
DSG2	rs1460602	T	C	0.385485	-0.365613	0.0164995	2.61992e-105
DSG2	rs4799585	T	C	0.312353	-0.206378	0.0176496	2.64616e-31
DSG2	rs147145691	T	C	0.0227367	-0.616195	0.0556749	3.03388e-28
DSG2	rs117627538	T	C	0.0235686	-0.298908	0.0550935	5.96813e-08
DSG2	rs7243604	G	A	0.373146	0.0930879	0.0171932	6.35333e-08
DSG2	rs9304080	G	A	0.451061	0.0579362	0.0165871	0.000480756
PTK7	rs140927825	T	G	0.0359767	0.577213	0.0437612	2.84522e-39
PTK7	rs3737185	T	C	0.492375	-0.167534	0.0164986	4.59431e-24
PTK7	rs34021075	T	A	0.0202412	-0.295641	0.0592051	6.06825e-07
PTK7	rs140604832	T	G	0.0118536	0.3138	0.0772895	4.95794e-05
EDDM3A	rs12588944	T	C	0.109178	-0.20784	0.0265593	5.77807e-15
GZMK	rs6891823	C	T	0.439068	-0.161921	0.0166573	3.36534e-22
MANSC1	rs3741798	T	C	0.11812	0.641418	0.024582	1.69606e-143
BIN1	rs35103166	C	T	0.379107	0.195014	0.0169755	2.77863e-30
BIN1	rs6733839	T	C	0.395674	0.183686	0.0168809	2.30798e-27
BIN1	rs138047593	C	T	0.0144184	-0.350672	0.0702226	6.06188e-07
MANSC4	rs12368818	G	A	0.226951	0.891416	0.0166326	1e-200
MANSC4	rs10842981	G	A	0.346042	-0.430532	0.0168079	1.41214e-138
MANSC4	rs7971926	T	C	0.0668931	0.667403	0.0325029	4.18114e-91
MANSC4	rs1050287	C	T	0.494593	-0.291732	0.016307	4.54202e-70
MANSC4	rs117759123	T	C	0.0399279	0.678836	0.0421935	3.01602e-57
MANSC4	rs35466332	T	G	0.0126161	0.70078	0.0741845	4.63751e-21
LAMC2	rs2276543	A	G	0.276445	0.738347	0.016487	1e-200
LAMC2	rs144930224	G	A	0.108693	-0.554068	0.0259198	2.38571e-98
LAMC2	rs548208	A	C	0.305421	-0.153267	0.0178174	9.50171e-18
B4GALT2	rs1859728	C	G	0.0505338	-0.990876	0.0361899	4.13598e-157
B4GALT2	rs114080507	A	G	0.0341744	0.440555	0.0451804	2.50788e-22
B4GALT2	rs77270226	C	G	0.0826979	0.246821	0.0295507	7.94392e-17
B4GALT2	rs2993619	T	C	0.112436	-0.143926	0.0264095	5.2097e-08
B4GALT2	rs79401056	C	G	0.0480383	-0.176337	0.0384421	4.57091e-06
PIANP	rs11064321	C	G	0.376958	0.345788	0.0165521	3.81305e-94
PDGFRL	rs77670928	T	A	0.0361847	-0.816085	0.0435651	1.71997e-76
PDGFRL	rs12677152	T	C	0.171981	-0.312966	0.0214738	1.92602e-47
PDGFRL	rs141991805	G	A	0.0208651	-0.549361	0.0579046	3.15073e-21
PDGFRL	rs145473828	A	G	0.0100513	-0.486268	0.0836789	6.46998e-09
IGSF3	rs58483594	C	A	0.227783	-0.21134	0.0195521	5.0196e-27
IGSF3	rs143770903	A	C	0.0335505	0.401736	0.0461959	4.1945e-18
IGSF3	rs17400882	C	G	0.158603	-0.13721	0.0226282	1.3974e-09
DNAJA4	rs11639191	A	C	0.228199	0.111216	0.0197882	1.97726e-08
GSTM3	rs115929572	A	G	0.0751421	0.746047	0.0302871	1.05197e-128
GSTM3	rs756635	C	A	0.0851934	0.616021	0.0290131	4.27625e-97
GSTM3	rs12137743	T	C	0.335713	-0.335863	0.0172219	1.37469e-82
GSTM3	rs2269340	C	T	0.0752807	0.530169	0.0308572	7.07332e-65
GSTM3	rs11101980	G	T	0.38597	-0.195757	0.0170471	2.92856e-30
GSTM3	rs7366071	T	G	0.167891	-0.230372	0.0218132	6.96805e-26
GSTM3	rs72705225	A	G	0.0436018	0.415724	0.0404478	1.3076e-24
GSTM3	rs35579799	T	C	0.0124775	0.591703	0.0747162	2.74636e-15
GSTM3	rs112697537	A	G	0.0230833	0.429437	0.0548346	5.51177e-15
GSTM3	rs115394162	C	A	0.029738	0.219682	0.0488626	7.03571e-06
GSTM3	rs77566028	C	T	0.0127547	0.300946	0.0745791	5.51066e-05
GSTM3	rs672569	A	G	0.170248	-0.0705373	0.0221322	0.00144324
NQO2	rs17300141	A	G	0.0317482	1.47056	0.044352	1e-200
NQO2	rs4149360	G	A	0.225288	-0.670392	0.0182604	1e-200
NQO2	rs6596928	T	G	0.325038	-0.64659	0.0161645	1e-200
NQO2	rs4959754	C	T	0.341813	-0.446606	0.0167754	4.92395e-149
NQO2	rs28383634	A	G	0.0654374	-0.598509	0.032793	8.66144e-73
NQO2	rs2756071	A	G	0.325246	-0.310592	0.017394	8.09556e-70
NQO2	rs139012153	G	T	0.0205878	-0.604217	0.0584021	6.52647e-25
NQO2	rs2038560	G	A	0.0345903	0.391753	0.0453769	7.25319e-18
NQO2	rs146829847	A	G	0.0231526	-0.442209	0.0552528	1.40056e-15
NQO2	rs114629377	A	G	0.0114377	-0.501146	0.076628	6.57284e-11
NQO2	rs139780287	T	C	0.0144184	-0.402848	0.0698373	8.33499e-09
NQO2	rs140845623	T	C	0.0185776	0.303614	0.0614233	7.86746e-07
NQO2	rs10900934	T	C	0.335089	0.0777057	0.017727	1.18465e-05
NQO2	rs9503342	A	G	0.0689727	-0.116678	0.0327951	0.000376401
DNER	rs35975053	A	T	0.33398	-0.247331	0.0174104	3.41558e-45
DNER	rs35565740	C	G	0.222792	-0.222904	0.0198635	5.53374e-29
DNER	rs4973215	G	T	0.44302	0.132936	0.0166918	1.91897e-15
DNER	rs80244514	C	T	0.0355608	-0.330435	0.0445188	1.28233e-13
DNER	rs6712266	G	A	0.31471	-0.118023	0.0177693	3.32112e-11
DNER	rs75748570	A	G	0.0503258	0.247349	0.0376506	5.39647e-11
DNER	rs13392007	T	A	0.186677	0.137618	0.0213734	1.28183e-10
NLGN2	rs150452493	T	C	0.0839457	-0.411619	0.0297566	5.69486e-43
NLGN2	rs71370494	C	G	0.279634	0.18167	0.0184873	1.19791e-22
IGDCC4	rs77559483	A	C	0.0146957	1.07745	0.0681904	2.59064e-55
IGDCC4	rs8034057	A	G	0.0934424	-0.441924	0.0280035	3.49836e-55
IGDCC4	rs581430	C	A	0.440316	-0.157859	0.0165912	2.43235e-21
IGDCC4	rs72740703	C	A	0.070567	0.259146	0.0313997	1.81886e-16
IGDCC4	rs116720964	A	C	0.0372938	0.313809	0.0430307	3.36238e-13
IGDCC4	rs11635470	T	G	0.0219742	-0.403923	0.0561239	6.7767e-13
IGDCC4	rs2232756	T	C	0.0127547	0.464193	0.0744629	4.80653e-10
IGDCC4	rs666623	A	G	0.0978788	0.171252	0.0279423	9.3224e-10
CEL	rs2075733	G	A	0.0409677	0.44207	0.0416042	3.53465e-26
CEL	rs7035838	A	G	0.314086	0.144033	0.0180752	1.85231e-15
CEL	rs6597598	C	A	0.43075	-0.0911396	0.0168686	6.76565e-08
CEL	rs8176739	A	G	0.0230833	-0.22869	0.0556828	4.05231e-05
FHIT	rs13070475	G	A	0.349092	-0.154922	0.0173401	5.13038e-19
FHIT	rs11130791	A	C	0.299251	0.101377	0.0180067	1.87023e-08
FHIT	rs9811973	G	A	0.116734	-0.132871	0.0258984	2.96563e-07
G3BP2	rs76851256	G	A	0.161722	0.124862	0.0225788	3.31347e-08
NQO1	rs12596731	G	A	0.196243	-0.762039	0.0189284	1e-200
NQO1	rs1131341	A	G	0.0377097	-0.570152	0.0432847	3.58836e-39
TIRAP	rs8177399	T	C	0.0237765	-1.35869	0.0519159	2.62947e-144
TIRAP	rs7949566	A	G	0.421184	-0.171063	0.0166734	1.57809e-24
TIRAP	rs670712	A	G	0.396229	-0.173381	0.0171154	5.87394e-24
TIRAP	rs117827160	T	C	0.0105365	0.666186	0.0810369	2.37742e-16
TIRAP	rs117869773	T	C	0.01324	0.318968	0.0724454	1.08369e-05
ACTN1	rs80123288	A	G	0.0345903	-0.399741	0.0452721	1.30017e-18
ACTN1	rs735986	T	C	0.142174	0.15082	0.02378	2.40013e-10
ACTN1	rs78009683	C	A	0.227367	-0.120602	0.0197147	1.00121e-09
APEX1	rs1130409	G	T	0.468182	0.214212	0.0164481	2.4286e-38
APEX1	rs116959214	T	G	0.0504644	-0.312261	0.0373797	7.8587e-17
APEX1	rs1760927	T	C	0.355331	0.139134	0.0172814	9.52753e-16
APEX1	rs1713426	G	A	0.288784	0.135817	0.0183258	1.39345e-13
APEX1	rs1713434	C	T	0.431097	0.0613059	0.0167904	0.000262827
WARS	rs4905957	C	T	0.251352	-0.657535	0.017719	1e-200
ALDOC	rs141921160	T	C	0.0101206	-0.898063	0.082338	1.74759e-27
ALDOC	rs142525078	G	A	0.0283516	-0.19085	0.0495791	0.000119426
CRKL	rs190123700	A	T	0.0110911	-0.766501	0.0794198	6.58478e-22
CRKL	rs117858197	C	T	0.0152502	-0.654755	0.0680216	8.42075e-22
CRKL	rs140854257	G	T	0.113268	-0.12195	0.0261095	3.05594e-06
PPIL1	rs12194408	G	C	0.0291141	-1.34848	0.0469092	3.81718e-172
MYO6	rs41269323	A	G	0.0103979	-0.869095	0.0818567	3.86021e-26
MYO6	rs72886035	A	C	0.259323	0.0734807	0.0187779	9.19396e-05
SPOCK3	rs35379234	G	A	0.439762	-0.669446	0.0146741	1e-200
SPOCK3	rs13119837	T	C	0.0478303	-0.516638	0.0384979	1.4144e-40
SPOCK3	rs55786536	G	T	0.337793	0.217055	0.01748	4.79364e-35
SPOCK3	rs6831560	C	T	0.046028	-0.400718	0.0393974	3.87855e-24
SPOCK3	rs2703842	C	A	0.401636	-0.167296	0.0167265	2.12335e-23
SPOCK3	rs114419040	T	A	0.0555941	-0.189015	0.0362255	1.86181e-07
SPOCK3	rs7678556	A	C	0.183973	0.0981599	0.0215637	5.39854e-06
MTAP	rs1345026	T	C	0.387495	0.093922	0.0168491	2.57503e-08
KRT1	rs117584863	G	T	0.0326494	0.284048	0.04679	1.338e-09
DUSP28	rs148245427	G	C	0.0161514	-1.59665	0.0635662	1.53055e-133
DUSP28	rs112548426	A	G	0.0339664	-0.882608	0.0451984	8.58258e-83
DUSP28	rs10933615	C	T	0.269167	0.182736	0.0185553	9.70803e-23
DUSP28	rs1128152	T	C	0.0400665	0.193294	0.0425823	5.73563e-06
LAG3	rs3782735	G	A	0.399418	-0.168759	0.016838	1.72921e-23
LAG3	rs2301333	A	G	0.0570498	0.167612	0.0360437	3.3746e-06
CDHR5	rs12421646	G	C	0.226813	0.191798	0.0196782	2.61517e-22
CDHR5	rs111368715	A	G	0.0364619	-0.246258	0.044544	3.3442e-08
NPW	rs111276210	A	G	0.0632885	-0.329032	0.0335675	1.52408e-22
NPW	rs8059880	C	T	0.0671011	-0.272137	0.0334333	4.63072e-16
NPW	rs78468043	G	A	0.464231	0.128676	0.016671	1.33482e-14
NPW	rs867420896	G	C	0.0246083	0.28069	0.0533743	1.49089e-07
NPW	rs139982960	C	T	0.0587134	-0.179162	0.0354284	4.36385e-07

### Sheet: ST1B.pQTL-ins-AFR
Supplementary Table 1B.The available pQTL instruments of 610 plasma proteins in African ancestry.
Protein	SNP	Effect_allele	Other_allele	Effect_allele_frequency	Beta	Se	P
SIGLEC12	rs4801871	G	C	0.0489043	1.1129	0.0719301	6.68903e-51
EIF2B1	rs7306906	A	G	0.196954	-0.400895	0.0400582	5.28144e-23
APRT	rs8191470	A	C	0.0732229	-1.0839	0.0566943	1.46626e-74
APRT	rs112609821	T	C	0.0256547	-0.701676	0.0990777	2.00266e-12
ENO2	rs138820615	A	G	0.0240513	1.39176	0.101757	1.17468e-40
ENO2	rs2239163	C	G	0.466328	-0.172743	0.0322181	9.26848e-08
ENO2	rs190229761	G	A	0.035008	1.14809	0.085788	4.50868e-39
STAT3	rs7211777	A	G	0.207376	0.493958	0.0386719	7.00112e-36
PDGFRA	rs35597368	C	T	0.233298	-0.254662	0.0381069	3.08322e-11
ANGPTL3	rs35529421	A	T	0.399252	-0.30033	0.032446	5.61246e-20
SCARA5	rs61737292	A	G	0.0839123	-1.14742	0.0515229	1.21914e-97
SCARA5	rs61737287	T	C	0.0772314	-0.257641	0.0607107	2.3059e-05
CLMP	rs117854606	A	G	0.0275254	-0.503389	0.0985894	3.62692e-07
CLMP	rs115716852	A	C	0.0331374	-0.441703	0.0899774	9.9473e-07
CLMP	rs878296	C	T	0.191342	0.267102	0.0409601	8.96011e-11
CLMP	rs58383961	G	C	0.0978087	-0.560443	0.0529202	1.71569e-25
CLMP	rs7109159	G	A	0.108231	0.235458	0.053189	1.01155e-05
TMEM190	rs4806666	T	C	0.156601	-0.905862	0.0401725	8.69388e-100
APOM	rs805258	T	C	0.124532	-0.921514	0.0442518	8.7914e-87
NUCB1	rs9941450	A	C	0.35008	-0.399006	0.0328693	1.07519e-32
RPN1	rs115466774	C	G	0.014698	-0.830406	0.130515	2.48973e-10
RPN1	rs111536259	G	A	0.0128274	1.49396	0.141982	3.40386e-25
RPN1	rs6439135	G	A	0.41101	0.277167	0.0323952	2.3987e-17
CSF2RB	rs2239749	G	A	0.244789	-0.694575	0.0338433	1.40998e-84
PTGDS	rs12555781	C	T	0.22635	0.251457	0.0387761	1.13384e-10
MXRA8	rs11485864	T	C	0.163014	-0.357897	0.0436865	4.69443e-16
PCDH9	rs114804116	A	C	0.0221807	1.66322	0.103927	4.00452e-54
PCDH9	rs4884715	C	A	0.43132	-0.272612	0.0319839	3.14206e-17
PCDH9	rs1409033	T	C	0.390433	0.168732	0.0325332	2.37545e-07
PCDH9	rs79588321	T	C	0.0144308	-0.7015	0.13704	3.3882e-07
PGLYRP3	rs55764962	T	G	0.140834	0.513526	0.0467883	3.32574e-27
SLITRK3	rs116088769	A	C	0.0464992	-0.800324	0.0763461	5.0447e-25
SLITRK3	rs142546651	G	C	0.0638696	0.68465	0.0654129	5.93281e-25
SLITRK3	rs79072750	T	C	0.0954035	0.396144	0.0557478	1.69211e-12
SLITRK3	rs374492563	T	C	0.0117584	-0.806117	0.151313	1.11616e-07
HTN3	rs28707703	G	A	0.188936	-0.231629	0.0410094	1.87053e-08
PLOD3	rs139578913	G	A	0.0114912	-0.721876	0.153271	2.66224e-06
PLOD3	rs73712100	G	A	0.06093	-0.302852	0.0679177	8.71943e-06
CASC4	rs141792737	G	C	0.035008	-0.445665	0.0864242	2.77941e-07
MSMB	rs6481462	C	T	0.456975	-0.406578	0.0312236	3.62868e-37
MSMB	rs10993994	G	A	0.380545	0.657006	0.03054	6.70572e-92
MSMB	rs4134357	T	A	0.414751	-0.329491	0.0322272	6.51032e-24
MSMB	rs4630241	T	C	0.206841	0.31743	0.0391373	9.01539e-16
APLP2	rs11822318	G	A	0.0136291	-0.843516	0.140533	2.33141e-09
APLP2	rs59295796	T	G	0.291555	0.373702	0.0351833	1.25188e-25
HTATIP2	rs78454482	G	T	0.105826	0.552524	0.0521669	1.69595e-25
HTATIP2	rs11025525	G	C	0.377606	0.34774	0.0330348	3.25946e-25
GNPTG	rs138029449	A	G	0.0245858	-0.758475	0.104179	4.87677e-13
GNPTG	rs56879537	A	G	0.0422234	0.495068	0.0785064	3.56249e-10
GNPTG	rs138266370	C	A	0.0566542	0.655259	0.0690222	6.55629e-21
GNPTG	rs761057	T	C	0.0363442	0.664331	0.0849125	8.51071e-15
GNPTG	rs148849441	T	C	0.0117584	-0.742457	0.151487	1.03516e-06
SFTPB	rs558680849	A	T	0.0154997	-0.67453	0.127847	1.47319e-07
SFTPB	rs114410227	C	T	0.0235168	-0.385988	0.106238	0.000287451
SFTPB	rs1130866	G	A	0.261358	0.408849	0.0366018	4.32822e-28
ACE	rs4294	C	A	0.176376	0.616192	0.0398644	8.18822e-51
ACE	rs7214530	G	T	0.222875	-0.629415	0.0366466	1.66123e-61
ACE	rs4362	T	C	0.415286	0.63929	0.029822	2.49526e-91
ACE	rs146971975	T	C	0.0154997	0.704909	0.132299	1.11225e-07
ACE	rs4354	T	C	0.147247	0.165534	0.0462979	0.000358572
SERPINB1	rs115979952	A	G	0.0219134	-0.49648	0.109484	6.13397e-06
SERPINB1	rs114597282	C	T	0.0117584	1.34189	0.149264	5.90206e-19
SERPINB1	rs316343	T	C	0.330305	0.203452	0.0348071	5.95957e-09
PROK2	rs7644362	A	G	0.395243	-0.58801	0.030864	4.26523e-74
PROK2	rs11708084	C	T	0.144575	0.507296	0.045167	2.26166e-28
PROK2	rs6777956	T	C	0.198557	-0.186523	0.0419347	9.17958e-06
CLEC4G	rs4804790	T	G	0.0138963	0.664782	0.136988	1.31796e-06
SERPINH1	rs1228367	C	A	0.305719	-0.247327	0.0341168	6.09832e-13
SERPINH1	rs73505003	T	C	0.0897916	0.557462	0.0558788	7.14433e-23
SERPINH1	rs589203	T	C	0.329236	-0.27742	0.0337785	3.98134e-16
PILRA	rs1859788	A	G	0.141101	1.23388	0.0375446	2.41467e-187
SMPD1	rs1050239	A	G	0.141903	-0.345298	0.0459918	9.25521e-14
SMPD1	rs59102147	A	G	0.0729556	-0.27026	0.0627453	1.73874e-05
SMPD1	rs35785620	T	C	0.0427579	-1.0179	0.0769223	2.81831e-38
B4GALT6	rs60019368	C	T	0.0275254	0.555718	0.100475	3.63484e-08
B4GALT6	rs117750096	G	T	0.0184393	-1.42517	0.116196	2.5626e-33
B4GALT6	rs115634101	T	G	0.029396	0.429748	0.0977084	1.15258e-05
SIGLEC15	rs139253512	A	G	0.0758952	-0.4259	0.0596864	1.37256e-12
SIGLEC15	rs9948715	T	A	0.212453	-0.406113	0.0383941	1.95252e-25
EBI3	rs4740	G	A	0.407002	1.02855	0.0234934	1e-200
OSMR	rs10941412	A	G	0.252004	-0.201007	0.0373291	8.17162e-08
OSMR	rs357277	G	A	0.313736	-0.20819	0.0353329	4.50818e-09
STX8	rs113687006	A	G	0.0427579	0.294514	0.0801561	0.000245267
STX8	rs113933026	C	G	0.0889898	-0.582935	0.0549703	1.48648e-25
NTM	rs7106443	G	A	0.3279	-0.195232	0.0341348	1.24163e-08
NTM	rs11820672	T	G	0.0905933	-0.50965	0.0548235	3.92399e-20
NTM	rs73595467	T	C	0.111705	0.311045	0.0507151	1.04859e-09
NTM	rs1793796	T	C	0.432122	-0.164585	0.0325558	4.71307e-07
NTM	rs73581500	T	A	0.0603955	-0.290184	0.0675527	1.83109e-05
NTM	rs56100942	T	C	0.0499733	0.318252	0.0748999	2.25255e-05
GALNT13	rs34086479	T	A	0.0336718	-0.860365	0.0892179	1.64545e-21
PLA2R1	rs13394676	A	G	0.0211117	-0.905873	0.111443	7.81755e-16
PLA2R1	rs114280866	G	T	0.0905933	-1.00191	0.0512585	1.46126e-77
PLA2R1	rs1995950	G	A	0.173971	0.370074	0.0424519	6.15476e-18
PLA2R1	rs4665139	T	G	0.102084	-0.496576	0.0515513	1.81795e-21
PLA2R1	rs113524145	T	C	0.0168359	-0.902719	0.124283	5.5142e-13
GNGT2	rs111290838	C	T	0.0750935	0.464574	0.0611828	4.89845e-14
CYB5D2	rs28714181	A	G	0.128541	-0.291075	0.0476432	1.21325e-09
CYB5D2	rs8079619	T	C	0.207376	0.215112	0.0393074	5.03422e-08
CD58	rs35768283	G	A	0.186264	0.571768	0.0393552	2.16302e-45
SRL	rs114107844	G	A	0.151256	0.235316	0.0450598	1.964e-07
PLD3	rs7254808	T	C	0.0561197	-0.510447	0.0703179	5.6876e-13
SPINK7	rs59179092	C	G	0.0398183	-1.5339	0.0756185	7.6275e-83
SPINK7	rs4705259	G	T	0.506948	0.142191	0.0321929	1.0589e-05
SPINK7	rs76645088	T	C	0.14698	0.402149	0.0445419	4.21494e-19
UCMA	rs10752290	A	G	0.47675	-0.242237	0.0322339	8.77613e-14
UCMA	rs2399954	A	G	0.0195083	-0.616255	0.116781	1.46572e-07
PDXK	rs76139610	A	G	0.132549	0.289173	0.0471412	1.042e-09
REG4	rs3009188	C	G	0.336451	-0.306163	0.0336235	2.14127e-19
REG4	rs6673881	T	C	0.0865847	0.559334	0.0578819	1.367e-21
REG4	rs181012949	T	C	0.0163014	-0.479516	0.127457	0.000173631
HSPB1	rs28708645	A	C	0.18573	0.386495	0.041317	2.32287e-20
HSPB1	rs59882870	A	G	0.140834	0.317642	0.0456779	4.89173e-12
HSPB1	rs2868371	G	C	0.123463	-0.811149	0.0467239	1.04361e-62
HSPB1	rs112258813	G	A	0.0171032	-0.954257	0.125177	3.91002e-14
HSPB1	rs147116886	G	T	0.0168359	-0.959344	0.126141	4.47273e-14
HSPB1	rs188554151	T	C	0.00988776	-1.10736	0.163948	1.90986e-11
CHI3L1	rs114288224	A	G	0.0371459	1.65025	0.0764836	2.23182e-92
CHI3L1	rs880633	C	T	0.225548	-0.694399	0.0352579	1.29176e-78
CHI3L1	rs7515776	T	A	0.429717	0.699682	0.0285335	2.32702e-115
CHI3L1	rs10399931	T	C	0.296366	-0.388767	0.0342215	5.73392e-29
SVEP1	rs2781266	C	T	0.486104	-0.163851	0.031622	2.43809e-07
SVEP1	rs180788878	T	C	0.019241	-0.630142	0.119218	1.39919e-07
SVEP1	rs80253768	T	C	0.0144308	0.614785	0.132255	3.57778e-06
SPATA20	rs8076632	C	G	0.371459	0.255655	0.0325704	6.98774e-15
ANGPTL1	rs10913635	C	T	0.450561	-0.275956	0.0316717	6.39436e-18
ANGPTL1	rs10798615	G	T	0.187867	-0.337543	0.0414683	7.15057e-16
ANGPTL1	rs77587040	G	A	0.0595938	-0.401846	0.0672903	2.80131e-09
ANGPTL1	rs563566664	G	C	0.0272582	0.5275	0.0979787	8.21199e-08
ANGPTL1	rs72703170	T	C	0.0122929	0.854843	0.147872	8.6838e-09
KIAA1549L	rs2753408	A	G	0.294228	-0.521796	0.0338534	1.49559e-50
KIAA1549L	rs10742300	C	T	0.122662	0.257093	0.0493368	2.08602e-07
KIAA1549L	rs2756284	T	C	0.269642	-0.186654	0.0364598	3.37957e-07
KLK13	rs2691247	A	C	0.117317	-0.211646	0.0506285	3.0448e-05
KLK13	rs3760744	G	C	0.160877	-0.357663	0.04418	1.01632e-15
SVEP1	rs2151686	C	T	0.0187066	0.614295	0.119129	2.7819e-07
SVEP1	rs2781266	C	T	0.486104	-0.136955	0.0316904	1.62998e-05
SVEP1	rs180788878	T	C	0.019241	-0.551349	0.119426	4.16541e-06
CLEC12A	rs545677	C	T	0.266702	0.993891	0.0300483	2.88633e-189
CLEC12A	rs12230638	C	T	0.333779	-0.299619	0.0337926	1.72338e-18
CLEC12A	rs79770692	G	A	0.0515767	0.643891	0.0723364	1.27475e-18
TINAGL1	rs76005196	G	A	0.0750935	0.286932	0.0610519	2.79431e-06
COL6A3	rs28709058	G	A	0.191342	0.256193	0.0420417	1.33583e-09
NAGPA	rs7188856	A	G	0.12186	0.547604	0.0482784	6.93129e-29
NAGPA	rs13338866	A	G	0.0464992	-0.80821	0.0753198	4.14879e-26
NAGPA	rs1005345	A	G	0.231962	0.304228	0.0378057	1.49152e-15
NAGPA	rs184575618	G	T	0.0128274	-0.626786	0.145406	1.71287e-05
NAGPA	rs28495318	T	C	0.0881881	-0.619538	0.056927	8.66999e-27
TBCE	rs74151508	A	G	0.0734901	-1.0308	0.0581831	4.80862e-65
TBCE	rs113710902	A	G	0.0432924	-0.375514	0.0800651	2.9286e-06
TBCE	rs114193373	A	T	0.0213789	0.521667	0.112086	3.48153e-06
TBCE	rs4659857	C	T	0.260021	0.465978	0.0354611	8.64099e-38
TBCE	rs35579976	C	G	0.0307322	-0.609715	0.0925552	5.79443e-11
TBCE	rs17543709	T	G	0.0208445	0.455584	0.115105	7.84116e-05
TBCE	rs116165637	T	C	0.0229824	0.411845	0.109913	0.000184396
TXNDC5	rs187879976	C	G	0.0617317	-0.583994	0.0644239	3.06551e-19
TXNDC5	rs76475872	T	C	0.0120257	-1.06137	0.145417	4.27241e-13
FGFBP3	rs1107947	A	T	0.132282	-0.582684	0.0456924	8.94374e-36
FGFBP3	rs7086031	G	T	0.056387	0.591978	0.0698322	4.61143e-17
ERN1	rs79103511	G	A	0.0499733	-0.552334	0.0750496	2.74976e-13
PCOLCE	rs2075672	A	G	0.326296	-0.268953	0.0342488	6.79572e-15
PCOLCE	rs147612265	G	C	0.0328701	-1.12318	0.0870874	1.60526e-36
UROS	rs10794023	A	C	0.192143	0.299225	0.0417849	1.14593e-12
QDPR	rs13129576	A	C	0.224479	-0.788838	0.0352143	1.20379e-98
QDPR	rs7670743	C	T	0.17023	-0.154459	0.0432554	0.000364813
QDPR	rs2518606	G	A	0.150187	0.441133	0.0438265	3.03431e-23
QDPR	rs75985061	T	C	0.0636024	-0.904987	0.0631347	2.72366e-44
ALDH1A1	rs139374917	T	A	0.014698	-1.94566	0.129158	1.73384e-48
SELPLG	rs74649151	A	G	0.107429	-0.22025	0.0530484	3.44601e-05
SELPLG	rs11114012	C	T	0.165954	-0.324027	0.0433114	1.12605e-13
COL11A2	rs2855437	G	A	0.208177	-0.331321	0.0397744	1.5433e-16
COL11A2	rs2071025	G	A	0.381614	0.167261	0.0328986	4.06236e-07
NT5C2	rs586550	G	A	0.35008	-0.149603	0.0342485	1.32156e-05
CREB3L4	rs4845360	T	G	0.414484	-0.219821	0.0317943	6.4507e-12
PCBD1	rs58797310	G	A	0.129877	-0.463065	0.0475854	7.25717e-22
ARHGAP25	rs17035954	C	T	0.157135	0.242528	0.044739	6.69705e-08
ARHGAP25	rs6757505	G	T	0.12186	-0.423071	0.0485669	6.49872e-18
TYMP	rs131805	T	C	0.10155	-0.255303	0.053968	2.40611e-06
ADH5	rs28730640	T	C	0.128274	0.430075	0.0473348	2.5496e-19
ADH7	rs17529509	A	C	0.0267237	-0.40895	0.100166	4.63854e-05
ADH7	rs59534319	C	T	0.0929984	-0.454614	0.0545766	1.54544e-16
ADH7	rs60003800	G	A	0.149653	0.215705	0.0465109	3.76668e-06
ADH7	rs7654265	G	A	0.0114912	-0.663267	0.153412	1.61712e-05
SYK	rs114791691	A	G	0.0318012	-0.406712	0.0925363	1.16906e-05
BLVRA	rs10232453	C	T	0.13442	-0.280289	0.0486979	1.00642e-08
BLVRA	rs3807517	C	T	0.108765	0.270288	0.052559	2.99419e-07
BLVRA	rs180993983	C	T	0.0136291	-0.639642	0.138315	4.01205e-06
CARD9	rs557267107	G	A	0.030465	-0.432739	0.094299	4.74968e-06
FAH	rs34749737	G	A	0.0173704	-0.994005	0.124049	1.95181e-15
PDLIM1	rs1328599	G	T	0.0758952	0.503543	0.0593621	4.40956e-17
PDLIM1	rs3737015	T	A	0.495991	0.189607	0.0322129	4.67778e-09
RECQL	rs1065751	T	C	0.12186	-1.00954	0.0452716	7.22933e-98
PYGL	rs15669	A	G	0.39845	-0.153535	0.0334071	4.59754e-06
PYGL	rs61141828	C	T	0.0590593	0.356429	0.0689845	2.63552e-07
CAPZA1	rs41310100	C	A	0.489578	0.14611	0.0321401	5.81693e-06
CAPZA1	rs11102422	T	G	0.10155	-0.228806	0.0540316	2.39998e-05
VPS4A	rs28626797	A	T	0.0619989	0.450363	0.0673153	2.93254e-11
VPS4A	rs11548445	G	C	0.134955	0.314287	0.0468278	2.54521e-11
ALDH3A1	rs78584109	A	G	0.0464992	0.447428	0.0759842	4.6116e-09
ALDH3A1	rs73310749	A	C	0.0285943	0.409038	0.0971198	2.65526e-05
ALDH3A1	rs2072330	T	A	0.124532	0.207023	0.0485301	2.09079e-05
DYNLL2	rs2585846	A	C	0.242117	-0.3934	0.0365674	3.12312e-26
DYNLL2	rs73995445	C	T	0.111972	-0.524011	0.0500085	5.27116e-25
APOL1	rs2239785	A	G	0.352485	0.609098	0.0306598	7.76663e-80
APOL1	rs6000222	T	C	0.154997	-0.60894	0.0422167	8.45683e-45
CD59	rs3794200	A	G	0.372795	-0.311011	0.0328145	7.56344e-21
CD59	rs150683504	T	C	0.02031	-0.443827	0.110621	6.25392e-05
FABP1	rs1545223	G	A	0.171299	-0.267202	0.043326	8.49489e-10
C10orf54	rs10762476	A	C	0.0577231	0.557755	0.0711362	7.46856e-15
C10orf54	rs114863613	A	C	0.0227151	0.467951	0.109063	1.87261e-05
C10orf54	rs1015193	C	T	0.302779	0.220031	0.0352132	5.11833e-10
FKBP1B	rs3731620	A	G	0.071085	0.529793	0.0619799	2.56418e-17
FKBP1B	rs72781692	G	T	0.0657402	-0.707381	0.0635861	6.98498e-28
FKBP1B	rs13035774	T	C	0.311064	-0.134147	0.0351984	0.000142792
DAPP1	rs139586587	C	G	0.0384821	0.886536	0.0810377	4.81895e-27
DAPP1	rs10019880	G	A	0.128274	-0.460629	0.0485093	6.42385e-21
DAPP1	rs60584294	G	A	0.0954035	0.368784	0.0541041	1.25708e-11
DAPP1	rs4699765	T	G	0.408338	0.396781	0.0319808	5.03939e-34
CHST9	rs16943364	A	G	0.278193	0.260442	0.0357985	5.06558e-13
CHST9	rs2171103	G	T	0.143506	-0.336164	0.0465223	7.22059e-13
SMAP1	rs10755541	A	G	0.389898	0.266491	0.0334889	3.01298e-15
SMAP1	rs1917342	G	A	0.0881881	-0.754521	0.0546136	2.06868e-41
SMAP1	rs9446285	T	C	0.113308	0.859877	0.0478493	9.89084e-67
EVL	rs7158754	A	G	0.0908605	0.19931	0.0556546	0.000350769
EVL	rs145437217	G	A	0.110102	0.275005	0.0524854	1.79058e-07
AGFG1	rs7592613	C	T	0.48263	-0.438501	0.0308537	1.3187e-43
CRABP2	rs559788349	A	G	0.0104222	-0.812498	0.160619	4.63849e-07
CRABP2	rs59477757	C	T	0.126136	-0.271897	0.0492615	3.87542e-08
CRABP2	rs3806412	T	G	0.36264	0.355279	0.0322661	2.30083e-27
CRABP2	rs74118740	T	G	0.0702833	0.229764	0.0632303	0.000286859
S100A2	rs6671398	A	G	0.471673	0.276397	0.0316819	5.81797e-18
CBL	rs115559688	A	T	0.0301978	0.545228	0.0943671	8.84977e-09
CBL	rs12786104	G	T	0.21085	-0.35438	0.0392786	4.45573e-19
RPIA	rs7603862	T	C	0.155532	-0.323409	0.0448532	8.06584e-13
SHMT1	rs78659863	A	G	0.0694816	0.512721	0.0639786	1.9374e-15
SHMT1	rs652093	C	G	0.255211	-0.67917	0.034723	1.17239e-77
SHMT1	rs546044063	T	C	0.0446285	-0.485519	0.078681	8.31324e-10
AARS	rs3972075	T	G	0.289685	-0.614207	0.0332984	6.24029e-70
SRI	rs77010538	A	G	0.0897916	0.346452	0.0536277	1.32897e-10
SRI	rs6961480	A	G	0.138161	0.173782	0.0475724	0.000266334
APOF	rs78243013	A	G	0.0673437	0.598847	0.0624498	2.71684e-21
APOF	rs11575216	C	G	0.0141635	-0.88182	0.137752	1.94076e-10
APOF	rs141360050	C	T	0.0438268	0.38914	0.0801222	1.29213e-06
APOF	rs2020854	T	C	0.470604	0.22905	0.0322397	1.7089e-12
PAFAH1B3	rs114628661	G	A	0.04062	0.62836	0.0821014	3.11441e-14
CDKN2D	rs149938792	G	A	0.00962052	0.707551	0.162789	1.45815e-05
CDKN2D	rs181662138	T	A	0.0136291	0.602048	0.138406	1.43551e-05
TAPBP	rs34132052	A	G	0.110369	1.4268	0.04144	1e-200
TAPBP	rs73741554	C	T	0.0245858	0.516452	0.1038	7.10558e-07
TAPBP	rs62407565	G	A	0.231694	-0.403336	0.0378473	8.75091e-26
TAPBP	rs61739590	T	C	0.10155	0.467824	0.0522447	8.04291e-19
CBR1	rs16993864	A	C	0.0970069	-0.818006	0.0514275	1.58996e-53
CAPN3	rs61752494	A	G	0.0900588	-0.371134	0.0570247	9.73436e-11
RNPEP	rs6702334	A	T	0.158471	0.282933	0.0450903	4.33935e-10
RNPEP	rs12087100	A	G	0.131213	0.238822	0.0487936	1.07004e-06
RNPEP	rs61821542	T	C	0.23303	-0.614972	0.0348279	1.18096e-64
RNPEP	rs79980228	T	C	0.0614645	-1.09368	0.062161	3.07555e-64
RNPEP	rs143351408	T	C	0.261892	0.512036	0.0353997	4.99937e-45
DARS2	rs55829688	C	T	0.133886	-0.248448	0.0478002	2.23892e-07
HIBCH	rs78352538	C	T	0.0374131	0.288049	0.0849543	0.000711817
HIBCH	rs291466	G	A	0.462587	0.741947	0.0275981	7.22772e-135
HIBCH	rs13004110	G	C	0.0815072	-0.471407	0.0583644	1.17825e-15
MAX	rs762810	A	C	0.154196	-0.327682	0.0446422	3.16618e-13
CACYBP	rs12087589	C	T	0.0833779	-0.759818	0.0553647	6.55266e-41
IST1	rs28450081	G	A	0.139765	-0.209739	0.046504	6.88119e-06
GSTO1	rs4925	A	C	0.0999466	-0.839169	0.0504951	5.95354e-58
GSTO1	rs74154770	A	G	0.255746	0.392682	0.0356594	2.27484e-27
GSTO1	rs11509438	A	G	0.0288616	-0.742264	0.0956416	1.37771e-14
GSTO1	rs576769	G	C	0.0414217	-1.19502	0.0767238	1.59868e-51
PPIH	rs6676828	G	A	0.14511	0.307953	0.0469197	6.79212e-11
PPIH	rs147557095	G	A	0.0104222	-0.80169	0.160648	6.58605e-07
PMVK	rs151098167	A	C	0.00988776	-0.596701	0.160952	0.000215567
PMVK	rs12078687	C	T	0.211117	-0.404443	0.0381751	1.64623e-25
PMVK	rs115052263	T	C	0.0368787	-0.602271	0.0852554	2.26869e-12
MAPRE1	rs242529	G	A	0.290486	-0.332221	0.0349119	5.33313e-21
CLIC5	rs9472630	C	T	0.345537	-0.164383	0.0344478	1.96608e-06
GABARAPL2	rs3743605	C	T	0.208979	-0.212756	0.0399899	1.16078e-07
TAX1BP3	rs10438733	A	G	0.395778	-0.393172	0.0318411	9.93075e-34
TAX1BP3	rs76878368	C	T	0.128541	0.583296	0.0473892	1.55938e-33
VPS24	rs10209325	T	C	0.499198	0.231365	0.0328221	2.52431e-12
PDCD5	rs10405535	A	G	0.0705505	-0.775818	0.0610343	1.45277e-35
PDCD5	rs75015964	A	G	0.0138963	-1.48549	0.136283	7.27267e-27
PDCD5	rs16967248	A	G	0.046232	-0.261498	0.0785243	0.000884878
PDCD5	rs7255522	C	A	0.0863175	0.341652	0.0578199	4.08298e-09
PDCD5	rs11084660	G	C	0.0839123	-0.412712	0.0575648	1.07939e-12
RAD23B	rs140336014	A	G	0.0104222	1.68248	0.15276	2.23048e-27
RAD23B	rs34731486	C	A	0.0742918	0.265379	0.0633282	2.91274e-05
SAT2	rs13894	A	G	0.0753608	-0.295745	0.0618992	1.91003e-06
CALCOCO2	rs488223	T	A	0.420363	-0.171464	0.0333277	2.95924e-07
HPGDS	rs1344612	A	G	0.343399	0.223007	0.0347216	1.69348e-10
HPGDS	rs115133634	C	A	0.0414217	1.72632	0.0698822	7.8658e-117
HPGDS	rs56268859	T	A	0.0852485	0.368995	0.0592582	5.86055e-10
UBASH3B	rs10892871	G	T	0.166489	-0.32094	0.0427869	9.74294e-14
UBASH3B	rs57812455	G	A	0.165687	0.294307	0.0443265	4.1122e-11
NT5C	rs11868451	T	C	0.0729556	0.686558	0.0612844	3.06589e-28
NT5C	rs7218706	T	C	0.472742	0.154911	0.0317791	1.1822e-06
NT5C	rs12453655	T	A	0.129343	0.174404	0.0482038	0.000304705
TNFAIP8	rs73791001	G	C	0.19241	0.222974	0.0408547	5.46586e-08
TNFAIP8	rs1032859	T	A	0.0411545	-0.517812	0.0814563	2.57986e-10
ARL3	rs9645569	A	G	0.0267237	0.360827	0.101304	0.000377496
ARL3	rs8354	T	C	0.0587921	-0.651937	0.0672689	1.0518e-21
ARL3	rs116250606	T	C	0.0692143	0.25599	0.0651789	8.8953e-05
MTHFD1	rs61740636	A	G	0.105559	-0.315861	0.0534133	3.97176e-09
MTHFD1	rs9323449	C	T	0.444148	0.212821	0.0321218	4.51436e-11
MTHFD1	rs10813	T	C	0.0889898	-0.472762	0.0560967	6.93979e-17
GCA	rs148290930	A	G	0.0149653	-0.557623	0.13497	3.76377e-05
GCA	rs17783344	G	T	0.0237841	-0.649381	0.107497	1.84451e-09
PSMB1	rs4710839	C	G	0.301978	-0.448244	0.0342098	1.36395e-37
PPM1A	rs7158024	C	A	0.422769	0.181803	0.0332636	5.23521e-08
LANCL2	rs148902714	C	T	0.029396	0.415869	0.0958875	1.52104e-05
LANCL2	rs57598695	G	A	0.179316	0.212827	0.0420037	4.44318e-07
CRAT	rs6478861	C	T	0.133084	-0.257744	0.0490252	1.62861e-07
INPP5B	rs12723117	A	G	0.305719	-0.347407	0.0354329	3.64362e-22
INPP5B	rs41311191	G	C	0.0312667	-1.05369	0.092254	2.97012e-29
ARRB1	rs562946	C	A	0.142437	0.428738	0.0464233	6.76417e-20
ARRB1	rs35273882	C	A	0.0104222	-1.08011	0.159773	1.83439e-11
ARRB1	rs114740619	C	T	0.014698	-0.65023	0.128805	4.89457e-07
ARRB1	rs373692760	C	G	0.0187066	0.524313	0.121136	1.582e-05
ARRB1	rs112699618	G	A	0.0200428	1.24888	0.114179	4.91618e-27
ARRB1	rs2510894	T	G	0.301443	-0.354337	0.0350215	1.83108e-23
RPE	rs2887872	T	C	0.369856	-0.185482	0.0335637	3.73063e-08
OLA1	rs10930634	T	C	0.0972742	0.577338	0.0537837	3.98054e-26
DARS	rs499483	A	G	0.195617	0.191929	0.0408448	2.80539e-06
DARS	rs16832274	T	C	0.0657402	1.10488	0.0611024	1.76267e-67
SHMT2	rs73338162	T	C	0.0844468	-0.806772	0.0564374	4.52923e-44
PIP4K2A	rs7098978	C	G	0.37814	0.369802	0.0326852	9.40469e-29
PIP4K2A	rs76424321	C	T	0.0844468	0.205178	0.059043	0.000522395
CCT8	rs57161423	T	C	0.075628	0.784485	0.059739	9.59666e-38
AP1G2	rs115840637	A	G	0.178514	0.33056	0.0404424	5.45713e-16
AP1G2	rs10152092	C	G	0.059861	-0.523293	0.067693	1.73857e-14
AP1G2	rs34015250	G	A	0.0355425	-0.602191	0.0860096	3.51959e-12
PTGFRN	rs10159095	A	G	0.206841	-1.09671	0.0306936	1e-200
PTGFRN	rs67586653	A	G	0.475949	0.133285	0.0324889	4.26317e-05
PTGFRN	rs79552405	G	A	0.0144308	0.493801	0.134956	0.00026024
PTGFRN	rs12024946	T	C	0.06093	-0.44157	0.0678344	9.65773e-11
PLEKHA7	rs177545	G	A	0.274452	-0.224252	0.0359907	5.71785e-10
PLEKHA7	rs1638457	T	C	0.0368787	0.459896	0.0863865	1.13927e-07
ACYP2	rs918357	C	A	0.371994	-0.305761	0.0326968	2.38595e-20
ACYP2	rs13417064	G	A	0.0978087	0.555204	0.0545115	9.5166e-24
ACYP2	rs112749914	T	C	0.030465	-0.530121	0.0949054	2.66797e-08
TESC	rs7953553	G	A	0.301978	0.180577	0.0347866	2.31908e-07
ECI2	rs584585	A	G	0.248797	-0.351142	0.0369499	5.99731e-21
ECI2	rs77525298	A	G	0.0558525	-0.30029	0.0714748	2.77842e-05
IFI16	rs12122315	A	G	0.355692	-0.163388	0.0346043	2.51383e-06
KIAA1279	rs148768851	G	A	0.0211117	1.18909	0.111543	8.45102e-26
TSG101	rs4623881	A	G	0.316676	0.463442	0.0336549	3.65346e-41
RFK	rs680729	A	G	0.306788	-0.218868	0.0342395	2.05886e-10
RFK	rs147866189	T	G	0.0748263	-0.303113	0.0606284	6.28432e-07
GMFG	rs13344909	A	G	0.110903	-0.238056	0.0518765	4.75235e-06
GMFG	rs1801733	T	G	0.0505077	-1.59628	0.0661744	3.74935e-112
UNC45A	rs8041035	T	C	0.134955	-0.416506	0.0463991	6.63526e-19
BTC	rs28549760	C	A	0.490112	-0.167034	0.0330438	4.72626e-07
S100A6	rs149057029	A	G	0.02031	-0.760419	0.115703	6.41207e-11
S100A6	rs76038413	A	G	0.169963	0.242108	0.0436432	3.31262e-08
S100A6	rs34599045	C	G	0.212988	0.199428	0.0402145	7.72295e-07
S100A6	rs28784102	G	A	0.0817745	0.452435	0.058802	2.28829e-14
S100A6	rs59376279	G	A	0.374399	0.232934	0.0327244	1.55414e-12
S100A6	rs2228293	T	C	0.0267237	-1.27064	0.0951717	6.65887e-39
S100A6	rs3762269	T	C	0.0716195	-0.426707	0.0627352	1.38681e-11
SECTM1	rs11575034	A	G	0.0750935	0.2831	0.062016	5.32153e-06
SECTM1	rs113432525	T	C	0.0558525	-0.448468	0.0703201	2.26249e-10
SECTM1	rs73999860	T	C	0.0964725	-0.33612	0.0538504	5.3411e-10
SECTM1	rs148475596	T	C	0.0245858	0.559938	0.104849	1.04051e-07
RSPO3	rs7775715	T	C	0.365313	0.29218	0.03364	8.07259e-18
REG1A	rs146392860	A	G	0.019241	-0.730893	0.118909	9.64997e-10
REG1A	rs73940123	C	T	0.0376804	0.310252	0.0852724	0.000281819
REG1A	rs11126696	G	A	0.485569	0.221545	0.033248	3.5092e-11
FAM3D	rs113990097	A	G	0.0168359	0.771732	0.126828	1.41074e-09
FAM3D	rs11918707	C	G	0.417424	-0.38223	0.0321937	2.13604e-31
NEGR1	rs1432639	A	C	0.337253	-0.217104	0.0345181	3.95447e-10
NEGR1	rs7533150	A	G	0.135756	-0.212509	0.047492	8.1154e-06
NEGR1	rs2821238	C	A	0.160342	0.26202	0.0442968	3.9352e-09
NEGR1	rs357220	C	G	0.260289	-0.150884	0.0369506	4.62533e-05
FSTL1	rs2700261	A	G	0.367718	-0.26131	0.0332179	6.11509e-15
FSTL1	rs1733302	T	C	0.286211	0.248667	0.0357434	4.7897e-12
SPP1	rs4693188	A	G	0.400321	0.18503	0.0330228	2.4187e-08
LUM	rs116209074	A	G	0.02031	0.429234	0.11661	0.000238973
LUM	rs826762	C	T	0.375735	0.12932	0.0329294	8.90684e-05
LUM	rs12300311	G	A	0.221272	0.54	0.0374239	7.9067e-45
LUM	rs73195002	T	G	0.0368787	-0.520181	0.0855441	1.44583e-09
LUM	rs7135740	T	A	0.0149653	-0.787242	0.131905	2.86221e-09
CD177	rs111771916	A	T	0.27953	0.271028	0.0348785	1.279e-14
CD177	rs45571738	A	G	0.019241	-0.708429	0.117268	1.84225e-09
CD177	rs7246785	A	G	0.271245	0.176645	0.0363499	1.27457e-06
CD177	rs192724966	A	G	0.0114912	0.641237	0.153463	3.07024e-05
CD177	rs8099964	C	G	0.219669	-0.277329	0.039013	1.66098e-12
CD177	rs75290194	C	T	0.115981	-0.295376	0.0499229	3.89852e-09
CD177	rs189065509	G	C	0.0149653	0.902588	0.133968	2.14095e-11
CD177	rs79338083	T	C	0.0189738	1.02988	0.118545	7.9197e-18
CD177	rs144699564	T	C	0.0232496	0.852589	0.106612	2.21158e-15
CD177	rs146092852	T	C	0.0235168	0.799204	0.106251	8.34007e-14
CD177	rs114770739	T	C	0.0173704	0.69913	0.125121	2.64035e-08
CD177	rs868866198	T	C	0.0176376	0.677067	0.122317	3.54518e-08
SMOC1	rs1958078	A	C	0.454837	-0.38583	0.0319834	2.52937e-32
SMOC1	rs116769459	A	G	0.0277926	0.602424	0.0978547	9.08956e-10
SMOC1	rs7158188	C	T	0.119188	-0.221858	0.0514403	1.69513e-05
SMOC1	rs115161667	T	G	0.0141635	-0.810837	0.137986	4.95761e-09
SERPINA10	rs2232700	A	T	0.23891	0.82895	0.0325161	2.77666e-123
SERPINA10	rs80136818	A	T	0.0994121	-0.594755	0.0522537	4.54281e-29
SERPINA10	rs10151795	A	G	0.0411545	0.290498	0.0815024	0.000373999
SERPINA10	rs188996857	T	C	0.0205772	-0.691349	0.11214	8.60983e-10
SERPINA10	rs150141637	T	A	0.0106895	-0.952302	0.158198	2.09807e-09
FLRT2	rs17796783	C	T	0.161945	-0.366021	0.0431826	4.65097e-17
FLRT2	rs56105610	C	A	0.191074	0.226855	0.0424534	1.02254e-07
FLRT2	rs9972156	G	C	0.187066	0.198575	0.0412358	1.58583e-06
FLRT2	rs2273151	T	C	0.30171	-0.163224	0.0356341	4.94358e-06
FLRT3	rs6135138	G	T	0.13442	-0.415668	0.0473507	3.66213e-18
FLRT3	rs1932951	T	C	0.300909	-0.831746	0.0303785	4.62686e-139
FLRT3	rs11908351	T	A	0.148049	0.697971	0.0427638	4.34938e-56
ISLR2	rs2899825	A	G	0.193747	-0.305591	0.0408134	1.07554e-13
ISLR2	rs351242	G	A	0.384019	0.195576	0.0334338	5.80292e-09
DSC2	rs1789065	A	T	0.268306	0.265855	0.0367513	6.8169e-13
DSC2	rs116563508	C	T	0.0440941	-0.424827	0.0792886	9.45696e-08
HK2	rs2229629	G	A	0.45938	-0.2904	0.0318302	1.82986e-19
SEMA5A	rs72727296	A	G	0.218065	-0.460767	0.0374065	1.40285e-33
SEMA5A	rs16882680	A	G	0.0943346	-0.542669	0.0542217	5.2541e-23
SEMA5A	rs77625450	C	T	0.0964725	-0.62036	0.053163	2.02502e-30
SEMA5A	rs17257569	C	T	0.0617317	-0.459272	0.0664574	6.58865e-12
SEMA5A	rs56015217	T	C	0.0280599	0.77877	0.0957954	7.76042e-16
SEMA5A	rs144840373	T	C	0.0152325	-0.503343	0.131545	0.000134305
SEMA5A	rs80352815	T	C	0.0128274	-0.490425	0.145686	0.000777218
SHANK3	rs68174505	A	G	0.0587921	0.380931	0.0690441	3.92469e-08
SHANK3	rs73429486	G	C	0.0336718	0.354646	0.0895432	7.75619e-05
SHANK3	rs71311699	T	G	0.431855	-0.230468	0.0321512	1.08895e-12
B4GALT1	rs7019909	T	C	0.159808	0.602161	0.0409889	2.54629e-46
PCSK1	rs6234	C	G	0.19241	-0.995815	0.0354422	3.42656e-145
SPINK2	rs28722823	C	G	0.265366	0.745877	0.033123	1.50593e-99
SPINK2	rs79972285	C	T	0.0227151	-0.743199	0.106931	5.01812e-12
SPINK2	rs11934996	T	C	0.0676109	0.870725	0.06174	5.36271e-43
SPINK2	rs6848948	T	C	0.066542	0.66674	0.0643805	1.77477e-24
TMEM132D	rs73439521	C	A	0.0189738	-0.625309	0.118301	1.39858e-07
TMEM132D	rs116393159	G	A	0.0574559	0.328356	0.0705587	3.49025e-06
TMEM132D	rs7311162	T	G	0.326296	-0.262804	0.0344472	3.73908e-14
MAN1C1	rs9438537	A	G	0.0499733	-0.489226	0.0739769	4.89331e-11
MAN1C1	rs116631146	A	G	0.0176376	-0.477133	0.119213	6.51681e-05
MAN1C1	rs368168732	C	T	0.0227151	0.552853	0.10885	4.17175e-07
MAN1C1	rs7552655	T	A	0.119455	-0.313975	0.0496768	3.25459e-10
CHRD	rs34095724	T	C	0.0804383	-0.272165	0.059114	4.42224e-06
USP8	rs11070775	C	T	0.0678781	0.322877	0.0652512	8.16137e-07
CHAD	rs2231510	A	G	0.0828434	0.404991	0.0582775	5.05042e-12
CHAD	rs35417848	T	G	0.0641368	-0.993301	0.0625006	1.91768e-53
CHAD	rs112866059	T	C	0.0251203	0.635446	0.103561	1.03057e-09
PXDN	rs10185594	A	G	0.479156	0.239546	0.0319325	9.68746e-14
PXDN	rs62116636	C	T	0.201764	0.30687	0.0398227	2.09413e-14
HDHD2	rs16952905	A	T	0.106627	-0.56907	0.0524168	1.138e-26
HDHD2	rs114276869	A	C	0.0593266	0.488332	0.0691083	2.2389e-12
HDHD2	rs76922914	C	T	0.0358097	1.30749	0.082119	1.27215e-53
HDHD2	rs142359314	C	T	0.0224479	-0.843716	0.107124	5.68144e-15
HDHD2	rs115186999	C	A	0.0197755	-0.579819	0.117776	9.26833e-07
HDHD2	rs149937168	G	A	0.0232496	0.690329	0.107239	1.54167e-10
HDHD2	rs115862835	T	G	0.0106895	-1.05527	0.157848	3.03194e-11
GSTK1	rs543283685	A	T	0.0120257	-0.920628	0.149284	8.50992e-10
GSTK1	rs78942017	G	A	0.0900588	0.338349	0.0571337	3.7749e-09
TCEA2	rs4809393	C	A	0.419562	-0.166731	0.0333398	6.2381e-07
ARFIP1	rs61472685	T	C	0.0342063	-1.1032	0.0870953	2.45324e-35
ARFIP1	rs4619875	T	C	0.182255	0.469277	0.0406781	8.59855e-30
ARFIP1	rs73865255	T	C	0.0753608	-0.324459	0.060183	7.88673e-08
ARHGEF25	rs10437954	G	A	0.433725	0.287258	0.0319966	6.5674e-19
HMHA1	rs7251797	A	G	0.306253	-0.427359	0.0338272	3.6121e-35
HMHA1	rs75236288	T	C	0.0403528	-1.43441	0.0767583	1.39542e-71
EIF1AD	rs75483027	C	T	0.0128274	-0.781992	0.139081	2.1651e-08
EIF1AD	rs72928879	G	T	0.0791021	0.610795	0.0604453	2.07223e-23
SWAP70	rs4910498	A	T	0.473276	0.620496	0.0289465	2.53167e-91
SWAP70	rs116435174	G	A	0.0136291	1.31082	0.138603	9.11653e-21
GGA1	rs1476420	T	C	0.436665	-0.237564	0.0327987	6.38211e-13
NCK2	rs79083751	A	G	0.0267237	-0.53184	0.0998564	1.12491e-07
NCK2	rs79757165	T	A	0.109033	0.29173	0.0518679	2.14167e-08
PPP2R5A	rs114280216	A	G	0.0342063	1.32539	0.0854217	3.64938e-51
PPP2R5A	rs56810476	A	G	0.200695	0.377595	0.0397973	6.89578e-21
PPP2R5A	rs146674371	A	G	0.0253875	0.535035	0.100094	1.01321e-07
ZYX	rs76936677	C	T	0.0467664	-0.295042	0.0753129	9.26732e-05
PNKP	rs166894	A	G	0.0205772	-0.539962	0.115629	3.23031e-06
PNKP	rs3739186	T	A	0.0312667	-1.21402	0.0911936	1.06677e-38
CA10	rs16950591	C	T	0.148851	0.273908	0.0455996	2.26845e-09
ELANE	rs2007647	A	G	0.111972	-0.404849	0.0501858	1.2747e-15
ELANE	rs10409474	G	C	0.20016	0.385694	0.0388289	1.07804e-22
INHBB	rs17050272	A	G	0.101817	0.339348	0.0528815	1.75521e-10
CSF1R	rs6874087	A	G	0.496793	0.228986	0.0321977	1.62362e-12
CSF1R	rs1009424	C	T	0.274185	0.231178	0.0357239	1.23833e-10
CSF1R	rs11949972	T	C	0.323089	0.263765	0.0344523	3.05591e-14
IL5RA	rs340828	A	G	0.366916	0.230729	0.0331951	5.00395e-12
IL5RA	rs9851301	A	G	0.293426	0.183518	0.0364989	5.42947e-07
IL5RA	rs17882392	C	T	0.0494388	0.41595	0.0737141	1.92978e-08
IL5RA	rs17878498	T	G	0.0852485	-0.360274	0.0582301	7.5119e-10
WISP1	rs16904827	A	G	0.241849	0.320362	0.0375632	3.00906e-17
WISP1	rs10096779	A	G	0.0644041	0.51484	0.0645252	2.55074e-15
WISP1	rs12156037	G	A	0.235168	-0.375484	0.0367559	7.06729e-24
GPD1	rs76895947	C	T	0.0473009	-1.50508	0.0682172	4.64096e-96
ANXA2	rs4438244	G	A	0.334848	0.196924	0.0340569	8.62144e-09
ANXA2	rs7173884	T	C	0.0253875	0.54511	0.103321	1.47449e-07
FCN2	rs114805111	A	G	0.0168359	-1.25639	0.124737	2.83921e-23
FCN2	rs7048435	C	T	0.0435596	-0.41798	0.079218	1.47116e-07
FCN2	rs10858287	G	C	0.386157	0.360583	0.0326977	1.92974e-27
FCN2	rs7851696	T	G	0.186264	-0.875384	0.0366609	3.35112e-110
FCN2	rs57136797	T	A	0.153394	-0.558644	0.0427868	2.38352e-37
PAK4	rs471217	T	C	0.0831106	-0.629828	0.0567094	8.48671e-28
PRTN3	rs10421786	G	C	0.226884	0.408154	0.0372654	4.21822e-27
PRTN3	rs2301878	G	C	0.13923	-0.408581	0.0460485	1.63041e-18
IL12B	rs10043720	A	G	0.0996793	-0.359808	0.0527145	1.1793e-11
IL12B	rs141191359	T	C	0.0213789	0.566632	0.111969	4.58927e-07
FRZB	rs288326	A	G	0.030465	0.883066	0.0934889	1.01434e-20
FRZB	rs7775	C	G	0.298236	0.168312	0.0352428	1.92954e-06
FRZB	rs12693328	G	A	0.239979	0.375346	0.0378872	1.38376e-22
FRZB	rs73042128	T	C	0.234901	-0.514139	0.0376677	1.664e-40
FRZB	rs13385317	T	C	0.265366	0.46561	0.0352264	3.39319e-38
FRZB	rs73040084	T	C	0.12961	-0.255131	0.048213	1.35401e-07
CCL8	rs3138037	C	T	0.0587921	-1.25139	0.062567	8.4624e-81
CCL8	rs34918489	T	C	0.024853	-0.720399	0.103789	5.34989e-12
CROT	rs31659	C	T	0.121058	-0.40688	0.0486125	1.11474e-16
CROT	rs112900959	G	A	0.0138963	-0.595106	0.139873	2.19757e-05
CROT	rs78439478	G	A	0.0307322	-0.380442	0.0940454	5.43829e-05
APOBEC3G	rs3891126	C	G	0.487173	0.349934	0.0319598	4.37088e-27
APOBEC3G	rs111515119	G	C	0.112507	0.23005	0.0515198	8.47401e-06
PSMD9	rs2707064	A	G	0.123998	-0.664656	0.0467128	1.06911e-43
PSMD9	rs11043253	T	C	0.120524	0.34053	0.0485816	3.32903e-12
IFI16	rs856051	C	T	0.409139	0.229981	0.0326934	2.79586e-12
DPY30	rs35178826	T	C	0.281133	0.17678	0.0361024	1.05881e-06
DPY30	rs6758719	T	C	0.0521112	-0.293005	0.0724361	5.4448e-05
SULT1A3	rs9937699	A	G	0.436398	0.139992	0.0329372	2.24037e-05
SULT1A3	rs7196464	T	C	0.317477	0.202233	0.0353439	1.22452e-08
GNPNAT1	rs12435056	A	G	0.284874	-0.30739	0.0360249	2.90813e-17
GNPNAT1	rs75720322	G	A	0.11705	0.28728	0.0501997	1.21822e-08
GNPNAT1	rs142032935	T	C	0.0163014	0.678302	0.129139	1.67175e-07
LAP3	rs6812675	A	G	0.34821	-0.206646	0.0345784	2.72913e-09
LAP3	rs16894013	G	C	0.30465	-0.193975	0.0355131	5.33593e-08
CRYZ	rs28796389	A	G	0.15179	-0.411901	0.0445307	5.94729e-20
CRYZ	rs3819946	C	T	0.465794	0.595144	0.030027	1.65435e-79
CRYZ	rs150147184	G	A	0.0694816	-0.906106	0.0604627	4.95839e-48
CRYZ	rs140730124	G	A	0.0195083	0.943821	0.117299	1.50127e-15
CRYZ	rs72973628	G	A	0.113308	0.166455	0.0515362	0.00126
LANCL1	rs73984630	A	G	0.264564	-0.316836	0.0362491	5.06165e-18
LANCL1	rs113096434	C	T	0.00962052	-1.25774	0.165645	4.9069e-14
LANCL1	rs186360016	C	A	0.014698	-0.906501	0.132635	1.10955e-11
LANCL1	rs62203673	T	G	0.203902	0.28854	0.0399124	7.04372e-13
ADSSL1	rs74089211	A	G	0.0326029	-1.01126	0.0897696	1.58522e-28
ADSSL1	rs10146459	A	G	0.302512	0.225189	0.0350101	1.59414e-10
ADSSL1	rs146926204	A	C	0.0112239	-0.68328	0.155157	1.12386e-05
ADSSL1	rs111887340	T	C	0.025922	-0.487463	0.10247	2.11412e-06
GNMT	rs76106741	C	G	0.102886	0.244901	0.0537573	5.55895e-06
GNMT	rs28868299	T	G	0.150989	0.201944	0.0452596	8.60695e-06
TNFAIP3	rs5029924	T	C	0.357028	0.237757	0.0333519	1.44111e-12
RANBP3	rs115164822	T	C	0.0668092	-0.717488	0.0645834	8.20201e-28
BDNF	rs76822677	C	T	0.0804383	0.490286	0.0575168	3.12081e-17
IL1RAP	rs11925902	A	G	0.0721539	-0.646132	0.0617992	6.63754e-25
IL1RAP	rs2885372	C	T	0.025922	1.5435	0.0967084	7.39194e-54
IL1RAP	rs145548942	C	G	0.0240513	-0.458592	0.1062	1.65551e-05
IL1RAP	rs7628357	G	C	0.309995	-0.453155	0.0335387	9.23854e-40
IL1RAP	rs16865595	G	A	0.0569214	0.292946	0.069854	2.87294e-05
IL1RAP	rs56823006	G	A	0.353287	0.111706	0.032919	0.000704858
IL1RAP	rs79371011	T	C	0.0550508	-0.949007	0.0684394	1.09011e-41
IL1RAP	rs2161058	T	C	0.177178	0.158411	0.0426863	0.000212439
IL15RA	rs8177630	G	C	0.0873864	-0.562634	0.0558327	2.71035e-23
IL15RA	rs7913599	T	C	0.323356	0.644586	0.0315648	7.82146e-84
IL15RA	rs2229135	T	C	0.111438	-0.471648	0.0507897	4.28898e-20
CST4	rs149497753	A	G	0.0799038	-0.50446	0.0582231	9.65804e-18
CST4	rs113325852	A	G	0.0256547	-0.564115	0.0995468	1.68124e-08
CST4	rs35957367	C	T	0.378942	-0.390031	0.0329573	3.27048e-31
CST4	rs6076124	G	A	0.169695	-0.177938	0.0416732	2.05423e-05
IL18R1	rs114189317	A	G	0.0267237	-0.527762	0.099868	1.40718e-07
IL18R1	rs6733346	T	C	0.10449	0.755376	0.0502139	2.30335e-48
IL18R1	rs4134504	T	C	0.129877	-0.516463	0.0470524	3.29795e-27
IL18R1	rs76918121	T	C	0.154997	0.221259	0.0436854	4.49011e-07
IGFBP6	rs6413498	A	G	0.0267237	-0.730876	0.0991808	2.56521e-13
DEF6	rs112730352	A	G	0.288081	-0.309623	0.0354162	4.98155e-18
DEF6	rs7755718	G	A	0.265633	-0.153792	0.0366654	2.86315e-05
CBR3	rs45510501	C	T	0.0962052	-0.311776	0.0548131	1.48894e-08
CBR3	rs114470409	G	C	0.0171032	0.88928	0.123398	8.28701e-13
CBR3	rs60409141	T	G	0.479423	-0.709363	0.0284913	2.08807e-118
CBR3	rs16993929	T	C	0.143773	-0.622514	0.0441381	5.31748e-43
CBR3	rs4290733	T	G	0.0601283	0.732117	0.0668581	4.32124e-27
CARS	rs190684233	G	A	0.0232496	-1.21655	0.104706	3.50771e-30
C1QC	rs6700590	C	G	0.14698	-0.556179	0.0438442	1.96822e-35
C1QC	rs294188	C	T	0.156066	-0.50507	0.0436207	5.42939e-30
C1QC	rs294177	C	T	0.282202	-0.382384	0.0351049	7.85105e-27
C1QC	rs142905213	G	A	0.0213789	0.977827	0.110441	1.92035e-18
C1QC	rs150510143	G	A	0.0318012	-0.706271	0.0915674	1.98235e-14
C1QC	rs72877194	G	A	0.22341	0.277593	0.0388377	1.26191e-12
C1QC	rs581452	G	A	0.192945	0.159893	0.0407877	9.16942e-05
C1QC	rs15940	T	C	0.345003	-0.288195	0.0334142	1.34482e-17
C1QC	rs79253736	T	C	0.0924639	0.220553	0.0551106	6.52597e-05
CNTFR	rs10972159	A	G	0.0593266	-0.822584	0.067036	2.40431e-33
CNTFR	rs77798131	C	G	0.0980759	-0.377357	0.0530881	1.66696e-12
MTHFS	rs8030396	A	G	0.394709	-0.686881	0.0296828	2.20616e-104
MTHFS	rs62028020	A	T	0.0817745	-0.854045	0.0572877	1.41484e-47
MTHFS	rs62028021	A	G	0.0491716	0.61251	0.0744432	3.52875e-16
MTHFS	rs12912711	A	G	0.0692143	-0.340402	0.0630771	7.65645e-08
MTHFS	rs77462993	A	G	0.010155	-0.563059	0.163265	0.000575693
MTHFS	rs140535229	C	T	0.0173704	0.622737	0.12336	4.89501e-07
MTHFS	rs79459215	G	A	0.0368787	0.511638	0.0855716	2.68188e-09
MTHFS	rs111875738	T	C	0.190807	0.313608	0.0409458	2.98481e-14
MTHFS	rs28671106	T	C	0.162747	0.262534	0.0442418	3.51358e-09
S100A4	rs78829304	T	C	0.0705505	-0.583759	0.0627024	3.46596e-20
TNFRSF10D	rs115533223	G	C	0.0382149	-0.761485	0.0832025	1.41858e-19
C10orf54	rs9415053	C	G	0.298771	0.142327	0.0357235	7.03263e-05
C10orf54	rs12415873	T	C	0.0582576	0.442087	0.0712779	6.833e-10
IL1R2	rs7561191	A	T	0.467932	-0.602884	0.0293402	9.29526e-85
IL1R2	rs372976371	A	G	0.0138963	-0.715833	0.13685	1.87729e-07
IL1R2	rs2302589	T	C	0.253608	0.627316	0.0350001	2.0428e-66
IL1R2	rs151307899	T	C	0.0197755	-1.54508	0.113021	1.27372e-40
AMIGO2	rs832731	C	T	0.432122	0.179891	0.0326556	4.11522e-08
AMIGO2	rs78132511	T	C	0.0328701	0.45915	0.0910236	4.99309e-07
CD93	rs34513402	C	T	0.0168359	1.58776	0.122699	9.59717e-37
ISG15	rs1921	A	G	0.402993	0.458332	0.0318837	1.60077e-44
ISG15	rs4615788	C	G	0.25334	-0.617763	0.0354477	3.81614e-63
ISG15	rs189179306	T	C	0.0494388	-0.42333	0.0754085	2.27554e-08
YWHAB	rs6017442	T	C	0.470069	-0.902109	0.0252827	1e-200
RBP7	rs115064057	T	C	0.0136291	-1.40259	0.138121	1.2782e-23
RBP7	rs3125086	T	G	0.27953	0.279172	0.0356884	8.59074e-15
RBP7	rs3811458	T	G	0.150187	-0.292127	0.0456377	1.94687e-10
RBP7	rs35232720	T	C	0.00881881	-0.818469	0.174491	2.9214e-06
RBP7	rs78737349	T	A	0.0200428	-0.498432	0.115601	1.70471e-05
RAB6B	rs9815710	A	T	0.0561197	-0.541591	0.0684163	4.1642e-15
RAB6B	rs7634038	T	C	0.246927	-0.189999	0.0369908	3.09274e-07
PREP	rs1051484	C	T	0.355425	-0.549064	0.0314399	2.20227e-63
PREP	rs12192054	C	A	0.103955	-0.254121	0.0540274	2.74404e-06
PREP	rs880177	G	A	0.481026	-0.193002	0.033042	6.10247e-09
VOPP1	rs7807334	C	T	0.238375	-0.300157	0.0380738	5.36096e-15
CAPN2	rs2230082	C	A	0.0750935	-0.979924	0.0583577	4.78104e-59
CAPN2	rs111319940	C	T	0.173704	-0.579257	0.0411091	6.28452e-43
CAPN2	rs6704537	C	T	0.148584	-0.350968	0.0451388	1.23409e-14
C8G	rs7862602	G	T	0.369856	0.52954	0.0314177	1.89443e-59
CST6	rs72930964	C	T	0.108498	0.42812	0.0521899	4.30695e-16
MESDC2	rs76877681	A	G	0.106627	-0.373413	0.0518148	8.28218e-13
MESDC2	rs79160160	T	C	0.0243185	-0.423396	0.104546	5.33449e-05
CCDC134	rs738247	G	A	0.223143	0.301968	0.0390576	1.72583e-14
REG3A	rs3754810	T	C	0.0555852	-0.582123	0.068856	5.57419e-17
SCGN	rs73399799	G	A	0.0312667	-0.571861	0.0936313	1.22738e-09
VWC2	rs79259707	A	C	0.0446285	-0.55871	0.0784207	1.48475e-12
VWC2	rs1974955	C	A	0.415553	0.426725	0.0316871	1.60222e-39
VWC2	rs17663710	C	T	0.0702833	-0.746926	0.0618678	2.27269e-32
VWC2	rs2189833	G	A	0.216996	0.199968	0.0397497	5.35609e-07
VWC2	rs10263708	G	T	0.262961	-0.158226	0.0369978	1.99311e-05
CLIC4	rs57063413	A	C	0.0390166	-0.492734	0.0835016	4.28257e-09
CLIC4	rs78195946	A	G	0.0261892	-0.589721	0.10169	7.80532e-09
CLIC4	rs12031273	C	G	0.0301978	0.655977	0.0931255	2.61528e-12
TXNL4B	rs28557204	A	G	0.145644	1.32587	0.0343962	1e-200
GBP1	rs192745189	A	T	0.0149653	-0.932602	0.126844	2.89879e-13
GBP1	rs7518894	A	G	0.438803	0.183139	0.0319572	1.1631e-08
SDF2	rs34038517	G	C	0.0112239	-0.944451	0.150719	4.57857e-10
KNG1	rs5030074	A	G	0.313201	0.220344	0.0349652	3.65964e-10
KNG1	rs5030095	C	G	0.13923	-0.237152	0.0473284	5.93253e-07
APOA5	rs3135506	C	G	0.0593266	1.27285	0.0631586	6.78533e-82
APOA5	rs10750097	G	A	0.429717	0.32028	0.0322133	9.8651e-23
APOC1	rs5112	C	G	0.464725	-0.163427	0.032645	6.07428e-07
APOC1	rs429358	C	T	0.218867	0.175751	0.0397178	1.02002e-05
APOC1	rs12721054	G	A	0.121325	-1.13643	0.0423583	2.10462e-134
BPIFB1	rs6120155	C	T	0.273918	0.258817	0.0357644	6.67994e-13
BPIFB1	rs184540405	G	A	0.014698	0.7678	0.135616	1.73286e-08
BPIFB1	rs2424955	T	A	0.453501	0.259043	0.0317978	6.77339e-16
BMPER	rs76370515	G	A	0.0686799	-0.735888	0.0619844	2.15153e-31
BMPER	rs10243058	G	A	0.439337	0.306221	0.0320404	3.64714e-21
BMPER	rs1451020	T	C	0.41395	0.155117	0.0332183	3.23232e-06
BOLA1	rs115671497	A	C	0.0176376	-1.50876	0.120276	1.02717e-34
BOLA1	rs112327375	T	C	0.0104222	1.20821	0.159281	5.19325e-14
BOLA1	rs141511794	T	C	0.0120257	-0.689024	0.146611	2.79609e-06
CPB1	rs1059502	A	G	0.299038	0.391638	0.0342939	3.02142e-29
CPB1	rs73010115	T	C	0.200962	-0.323451	0.0389209	1.80917e-16
CTSE	rs28616647	C	T	0.323089	0.246863	0.0342612	8.36371e-13
CTSE	rs142007706	C	T	0.0181721	0.789469	0.118447	3.46839e-11
CTSE	rs41302235	G	A	0.365045	-0.261017	0.0326338	2.1895e-15
KL	rs116810451	C	G	0.0130946	-0.994836	0.139847	1.60243e-12
KL	rs554634	C	T	0.469535	0.208617	0.0323932	1.5138e-10
KL	rs3752472	T	C	0.0114912	-0.954664	0.152588	4.86951e-10
KL	rs731089	T	C	0.289952	0.191419	0.0356506	8.89089e-08
FABP2	rs57842733	T	G	0.219669	-0.840539	0.0341441	3.90196e-116
NRP2	rs730307	A	G	0.478354	-0.162918	0.0317403	3.15028e-07
NRP2	rs849530	A	C	0.37039	-0.148903	0.0331085	7.30082e-06
NRP2	rs142745184	G	T	0.00988776	-0.868954	0.160287	6.68756e-08
FCGR3A	rs396991	C	A	0.333779	0.971558	0.0253224	1e-200
FCGR3A	rs10917876	C	T	0.367183	0.181495	0.0336392	7.7098e-08
GAS6	rs59615051	C	T	0.1876	0.314704	0.0409018	2.29002e-14
GAS6	rs12861645	T	G	0.211919	0.370825	0.0389799	5.46891e-21
UNC5B	rs34447655	A	G	0.0946018	-0.766607	0.0525179	8.77321e-46
UNC5B	rs1124397	C	T	0.113576	0.260392	0.0521433	6.47202e-07
UNC5B	rs7893534	G	A	0.460182	0.283957	0.032523	5.49023e-18
UNC5B	rs2275577	G	T	0.502138	-0.114858	0.03201	0.000341568
UNC5B	rs13376755	T	C	0.0916622	0.442366	0.0556316	3.15541e-15
GSTM1	rs72989280	A	G	0.147247	-0.562755	0.0437788	2.66668e-36
GSTM1	rs3861917	A	T	0.143773	-0.298228	0.0466379	2.02918e-10
GSTM1	rs112697537	A	G	0.0732229	0.242694	0.0612623	7.72595e-05
GSTM1	rs11807	C	T	0.113576	0.350971	0.0501816	3.70569e-12
GSTM1	rs11101988	C	A	0.0505077	0.359142	0.0728199	8.86326e-07
GSTM1	rs35553604	G	C	0.222341	0.599502	0.0359072	1.93917e-58
GSTM1	rs79049345	G	A	0.0117584	-0.629462	0.15176	3.50828e-05
GSTM1	rs113936771	G	A	0.0173704	0.498538	0.125634	7.51593e-05
LDHA	rs192014970	T	C	0.0138963	-1.35946	0.136985	1.17479e-22
NEU1	rs34712643	G	C	0.0804383	-0.837369	0.05782	3.95453e-45
LOXL3	rs28575022	T	C	0.206574	0.244968	0.0403458	1.52889e-09
PNP	rs1049564	A	G	0.253875	-0.62622	0.0344333	3.52893e-68
PNP	rs138702206	A	G	0.0141635	-1.62691	0.134073	1.13384e-32
PNP	rs112601976	C	G	0.0237841	0.689144	0.106092	1.05659e-10
PNP	rs1760929	C	T	0.261358	-0.143003	0.0369205	0.000111084
PNP	rs1713421	G	T	0.32977	-0.131121	0.0342208	0.000131505
PNP	rs149015347	T	C	0.0144308	0.819478	0.136689	2.43314e-09
PNP	rs112512050	T	C	0.045163	0.386801	0.0775832	6.747e-07
GM2A	rs153481	A	T	0.504543	-0.417822	0.0314442	1.44488e-38
GM2A	rs153447	A	T	0.376537	-0.401426	0.0317253	2.87066e-35
GM2A	rs183825211	A	G	0.0205772	0.661308	0.113734	7.13556e-09
GM2A	rs80037746	C	G	0.0619989	0.590179	0.0670599	3.02719e-18
GM2A	rs3756627	T	C	0.0221807	-0.760443	0.109414	5.0225e-12
SORD	rs10152499	C	T	0.464458	-0.371417	0.0315947	7.81237e-31
SORD	rs56060952	C	T	0.0149653	0.434679	0.135212	0.0013276
TIMD4	rs111873972	A	T	0.0585249	-0.647245	0.0667556	1.01119e-21
TIMD4	rs6882076	C	T	0.353554	-0.198921	0.0336157	3.87879e-09
NT5E	rs7761762	A	C	0.492517	-0.104908	0.033046	0.0015248
NT5E	rs7763372	G	A	0.104757	0.456865	0.0533296	2.18825e-17
NT5E	rs632350	T	C	0.178247	-0.423327	0.0411086	3.1587e-24
NT5E	rs11753050	T	G	0.138161	0.232338	0.0475485	1.1149e-06
CD8A	rs4319929	G	A	0.0774987	-0.462007	0.0609204	5.25688e-14
CD8A	rs3020726	G	A	0.0788348	0.378827	0.0617801	1.05713e-09
CFHR1	rs12120616	C	T	0.335115	0.53744	0.0317382	5.95307e-60
CFHR1	rs142532716	C	T	0.0171032	-0.742117	0.123917	2.52896e-09
CFHR1	rs7542235	G	A	0.35302	-0.737658	0.0282194	1.23589e-128
CFHR1	rs35331736	G	A	0.0467664	-0.436602	0.0772268	1.81468e-08
CFHR1	rs192415443	T	G	0.0211117	-0.953509	0.112747	5.44584e-17
CFHR1	rs147174011	T	C	0.0342063	-0.45664	0.090903	5.56094e-07
HEXB	rs13154639	G	A	0.330572	0.326908	0.0341747	3.37405e-21
HEXB	rs6888163	G	A	0.461251	-0.20609	0.0321087	1.73977e-10
PNLIPRP2	rs4751995	A	G	0.373864	-0.835445	0.0279493	8.56213e-161
LRP11	rs9478983	A	G	0.351149	0.484396	0.0320738	1.03315e-48
LRP11	rs868375	A	T	0.295297	0.228663	0.0350141	8.41908e-11
LRP11	rs78471572	C	T	0.139498	0.266131	0.0472217	2.00803e-08
LRP11	rs74548183	C	A	0.0467664	-0.329443	0.0779904	2.51376e-05
LRP11	rs59026959	G	T	0.133351	0.620964	0.0450915	3.6181e-41
LRP11	rs182926120	G	A	0.0184393	-0.778319	0.119433	9.2118e-11
LRP11	rs9766214	T	C	0.191609	-0.928082	0.035584	3.80358e-128
LRP11	rs192815318	T	C	0.0221807	-0.697073	0.111043	4.26609e-10
PLTP	rs2903809	A	C	0.318279	0.466809	0.0339021	3.70409e-41
PLTP	rs6073958	C	T	0.287814	-0.66672	0.0335334	5.97391e-80
PLTP	rs3918251	G	A	0.467932	-0.236815	0.032196	2.8343e-13
REG3G	rs368963	A	T	0.191342	-0.468256	0.0399823	1.26916e-30
REG3G	rs423313	A	C	0.0911277	0.291742	0.0566478	2.87773e-07
REG3G	rs77167115	C	G	0.111705	1.14143	0.0443703	3.42806e-125
REG3G	rs17016202	C	A	0.0342063	0.478135	0.0893352	9.76211e-08
REG3G	rs10520228	G	A	0.147515	-0.626049	0.0440144	1.13792e-43
REG3G	rs2196331	G	T	0.370657	0.317295	0.0330599	2.51614e-21
REG3G	rs114134354	G	A	0.02031	-0.605188	0.116192	2.11334e-07
REG3G	rs62156829	T	C	0.194816	0.287287	0.041365	5.19874e-12
VNN2	rs35229014	A	G	0.120524	0.727308	0.0459991	6.0005e-53
VNN2	rs146317115	A	G	0.0422234	-0.873601	0.0788688	1.15781e-27
VNN2	rs2300078	A	G	0.100748	0.535155	0.0530076	2.26316e-23
VNN2	rs2294759	G	A	0.183592	-0.319504	0.041549	2.36606e-14
VNN2	rs45599135	G	T	0.124265	0.24496	0.0487008	5.37754e-07
VNN2	rs11154695	T	C	0.352485	0.193546	0.0340004	1.45086e-08
CAMP	rs75971764	A	G	0.0686799	0.551022	0.0635522	9.17082e-18
AGRN	rs4503294	T	C	0.24372	0.170671	0.0382479	8.59428e-06
AOC1	rs35092045	C	T	0.252806	0.820482	0.0330453	7.51964e-118
AOC1	rs2071515	C	G	0.480759	0.411282	0.0315953	3.82236e-37
AOC1	rs10231216	C	T	0.403528	-0.197832	0.0334264	3.8572e-09
AOC1	rs7794796	C	T	0.341796	0.186145	0.0342789	6.36055e-08
AOC1	rs75927951	G	A	0.0285943	0.773818	0.0968839	2.3926e-15
AOC1	rs115797601	T	C	0.0382149	1.30451	0.0795135	1.28955e-56
AOC1	rs1049742	T	C	0.095938	-0.23471	0.0554148	2.39111e-05
CD248	rs75789995	C	T	0.0283271	-0.37783	0.0966713	9.6222e-05
CD248	rs199630152	T	C	0.0160342	-1.89992	0.123549	2.43265e-50
CRIM1	rs72866823	A	T	0.115714	0.248809	0.0504852	9.02454e-07
FOLR3	rs76848014	A	G	0.175842	0.750199	0.0390631	3.65531e-75
FOLR3	rs77416959	A	G	0.010155	0.891718	0.16248	4.61525e-08
FOLR3	rs144154583	A	C	0.0376804	0.411771	0.0844175	1.16372e-06
FOLR3	rs77313897	C	G	0.0224479	1.05772	0.107453	2.52424e-22
FOLR3	rs433837	C	G	0.367183	-0.147121	0.0333814	1.10616e-05
FOLR3	rs139255655	T	G	0.0125601	1.03691	0.145671	1.55288e-12
ATRN	rs7265421	A	G	0.12186	0.614361	0.047977	4.7795e-36
ATRN	rs115549166	A	G	0.0208445	0.98208	0.111786	3.45268e-18
ATRN	rs140253651	C	T	0.0163014	-0.55649	0.125232	9.36213e-06
ATRN	rs151511	G	A	0.482897	0.19995	0.032624	1.07634e-09
ATRN	rs73893047	G	C	0.030465	-0.574538	0.094767	1.61602e-09
ATRN	rs709016	T	C	0.180652	-0.513025	0.0405371	2.78748e-35
ATRN	rs199629108	T	C	0.125067	-0.236056	0.0476053	7.7427e-07
LEFTY2	rs142566914	A	G	0.0160342	0.558552	0.130494	1.96102e-05
LEFTY2	rs114988030	G	A	0.0464992	0.475559	0.076353	5.80533e-10
LEFTY2	rs168617	T	C	0.241849	0.274872	0.037418	3.03587e-13
LEFTY2	rs10915894	A	C	0.0986104	-0.284601	0.0541003	1.60059e-07
LEFTY2	rs10047091	C	T	0.386157	0.419612	0.0323589	6.9397e-37
LEFTY2	rs360057	G	T	0.185462	-0.746892	0.0390123	9.55147e-75
LEFTY2	rs111578161	G	A	0.15179	-0.198206	0.0462882	1.94618e-05
LEFTY2	rs530228362	T	C	0.00828434	1.49424	0.177659	7.97496e-17
LEFTY2	rs146485828	T	C	0.0456975	-0.631789	0.0768062	3.59009e-16
NAGLU	rs7216927	A	T	0.250134	-0.293949	0.0368892	2.76866e-15
NAGLU	rs74875201	A	G	0.080171	-0.389413	0.059266	6.47902e-11
NAGLU	rs86312	C	G	0.32496	0.93923	0.0266771	1e-200
NAGLU	rs116355933	C	T	0.0724212	0.473063	0.060084	5.80203e-15
NPTXR	rs112765159	T	C	0.0328701	1.3622	0.085243	5.58491e-54
BCHE	rs9823473	A	G	0.0956708	0.413194	0.0538805	2.77549e-14
BCHE	rs697357	A	G	0.221807	0.235739	0.0388827	1.61438e-09
BCHE	rs149309252	T	G	0.0692143	0.223875	0.0641439	0.000493847
SAA1	rs79669707	A	G	0.036077	0.499032	0.0851469	5.43117e-09
SAA1	rs7942753	G	A	0.467932	0.36213	0.0324273	4.45727e-28
SAA1	rs10430893	T	C	0.200962	-0.725729	0.0371928	2.52133e-77
SAA4	rs2460827	C	T	0.25628	1.17592	0.0250836	1e-200
SAA4	rs4757628	C	T	0.40326	-0.633944	0.0295846	2.89837e-91
SAA4	rs79121278	T	C	0.109033	-0.399192	0.051052	8.80347e-15
SAA4	rs10430893	T	C	0.200962	0.143166	0.0406711	0.000441734
CLSTN1	rs78126506	C	T	0.0163014	-0.72947	0.12899	1.79659e-08
GLIPR2	rs78958527	A	G	0.0521112	0.383659	0.0729987	1.64334e-07
GLIPR2	rs10814339	C	A	0.168092	-0.325595	0.0432769	8.23629e-14
ALAD	rs6478004	A	G	0.319348	0.137398	0.0352381	9.99488e-05
ALAD	rs1800435	G	C	0.0125601	-0.968835	0.142764	1.53972e-11
ALAD	rs1805312	G	C	0.02031	-0.559404	0.114732	1.17562e-06
ALAD	rs73655861	G	C	0.019241	0.535631	0.113038	2.31536e-06
ALAD	rs80163663	T	G	0.250401	0.20181	0.0372191	6.65085e-08
PGAM2	rs370257369	T	C	0.0625334	-0.387916	0.0672845	9.51494e-09
ADH1C	rs1789892	A	G	0.146179	-0.513113	0.0443856	6.62794e-30
ADH1C	rs1587264	G	A	0.284874	-0.274063	0.0361685	5.51369e-14
GSS	rs6120757	C	T	0.404596	-0.525379	0.0309578	3.43643e-60
GSS	rs8122691	C	T	0.201229	-0.365212	0.0403382	3.3798e-19
EPHB4	rs314322	G	A	0.39364	0.180912	0.0327644	3.82975e-08
EPHB4	rs4727495	G	A	0.467397	-0.142407	0.0316858	7.40613e-06
MSR1	rs2410374	A	G	0.0376804	-0.460547	0.0842826	5.26981e-08
MSR1	rs73665257	G	C	0.156868	-0.393079	0.0436276	4.96332e-19
MSR1	rs35119193	G	A	0.0291288	-0.457237	0.0980655	3.34398e-06
MDH2	rs73373446	C	G	0.290219	-0.2405	0.0352162	1.1504e-11
MDH2	rs140080804	G	C	0.0630679	0.41225	0.0660509	5.35253e-10
CKMT1A	rs74831743	C	G	0.29209	-0.384668	0.0343191	2.88453e-28
KLK14	rs2691248	C	A	0.157402	-0.232114	0.0455086	3.73181e-07
KLK14	rs2569491	G	A	0.322555	-0.215771	0.0346613	5.92515e-10
KLK14	rs61998181	T	C	0.0152325	1.40479	0.125679	4.00355e-28
KLK14	rs7259451	T	G	0.425441	-0.173585	0.0331166	1.77177e-07
KLK14	rs569593036	T	C	0.0125601	-0.657135	0.146848	8.10406e-06
AMY2B	rs114004613	A	G	0.0483699	-0.515635	0.0744875	6.08055e-12
AMY2B	rs12075086	T	C	0.0839123	0.459707	0.0582001	4.76615e-15
AMY2B	rs609532	T	C	0.241582	0.207987	0.0384459	7.11892e-08
ENPEP	rs6823156	A	G	0.372528	0.448934	0.0327636	8.59378e-41
ENPEP	rs35812243	A	C	0.0309995	0.716968	0.094356	4.70659e-14
ENPEP	rs643655	C	A	0.265901	0.120182	0.0371425	0.00123466
ENPEP	rs143212590	T	A	0.0307322	1.45075	0.0892087	1.01358e-55
ENPEP	rs1879057	T	C	0.457509	0.302041	0.0319172	8.63914e-21
ANTXR2	rs61741646	A	G	0.0352753	-0.922609	0.0869127	1.33275e-25
ANTXR2	rs11561687	A	C	0.277926	0.291711	0.0361131	1.17115e-15
ANTXR2	rs7442469	G	C	0.0510422	-0.410401	0.073982	3.31481e-08
TCN2	rs1801198	G	C	0.245858	1.1061	0.028545	1e-200
GUSB	rs147816610	A	G	0.0144308	-0.965408	0.136178	1.90342e-12
GUSB	rs35850374	G	A	0.364511	0.218502	0.0333522	7.35005e-11
GUSB	rs115795791	T	C	0.024853	-0.332335	0.103689	0.00137291
CNN1	rs6511736	A	T	0.349813	0.263878	0.0333024	3.92595e-15
RNASE3	rs2771312	A	G	0.0836451	-0.255585	0.0575245	9.3882e-06
RNASE3	rs7140397	C	T	0.0301978	-0.778546	0.0952963	5.62852e-16
RNASE3	rs141454695	G	A	0.014698	-0.992413	0.134834	2.73665e-13
RNASE3	rs116043169	T	C	0.0603955	-1.23681	0.0626195	5.1353e-79
RNASE3	rs4982376	T	G	0.424906	-0.443142	0.0309261	2.91265e-44
RNASE3	rs2783786	T	C	0.0975414	-0.334143	0.0553448	1.88364e-09
FCN1	rs57464688	A	C	0.0828434	-0.331231	0.0583197	1.56264e-08
FCN1	rs11103602	A	G	0.13148	0.246282	0.0481602	3.48042e-07
FCN1	rs7037264	G	A	0.373864	-0.305738	0.0331554	7.66746e-20
FCN1	rs55895215	T	C	0.0171032	-0.644811	0.12623	3.58387e-07
FCN1	rs552263480	T	C	0.0112239	-0.734148	0.155032	2.35027e-06
FCRLB	rs2089084	A	G	0.318012	-0.351304	0.0340899	2.9357e-24
FCRLB	rs140645223	T	C	0.0392838	-0.355208	0.0854711	3.38657e-05
CFHR2	rs576137622	A	G	0.0315339	0.590844	0.0907554	9.60954e-11
CFHR2	rs9427640	A	G	0.0219134	-0.496993	0.108163	4.62036e-06
CFHR2	rs506317	C	T	0.190005	0.519883	0.0399092	3.41074e-37
CFHR2	rs138266577	C	G	0.0181721	0.521731	0.121008	1.70563e-05
CFHR2	rs35207123	C	A	0.0382149	-0.34797	0.0852903	4.69631e-05
CFHR2	rs113158301	G	C	0.0264564	-1.13334	0.0998184	6.13714e-29
CFHR2	rs115847082	G	C	0.0734901	-0.543437	0.0608608	1.00188e-18
CFHR2	rs1365360796	G	A	0.0165687	0.728735	0.125846	8.20578e-09
CFHR2	rs4085749	T	C	0.0603955	-0.920704	0.0651271	3.47099e-43
CFHR2	rs34388368	T	G	0.140032	-0.459997	0.0460399	6.18919e-23
CFHR2	rs138302787	T	A	0.0211117	0.544085	0.112695	1.4917e-06
CFHR2	rs138881853	T	C	0.0112239	-0.707764	0.155098	5.36231e-06
FOLR2	rs74853303	A	G	0.0122929	-0.834006	0.147935	1.98686e-08
FOLR2	rs79926594	G	A	0.101283	0.347539	0.0539031	1.4437e-10
GC	rs2070743	A	G	0.18279	-0.423367	0.0410802	2.91691e-24
GC	rs146879053	G	A	0.0211117	-1.56691	0.105934	6.71528e-47
GC	rs9016	T	C	0.0213789	-1.28304	0.108757	4.93488e-31
GC	rs16847024	T	C	0.0847141	-0.288334	0.0583745	8.53499e-07
GC	rs114252197	T	G	0.0724212	-0.236607	0.0610569	0.000110215
HTRA1	rs76137685	C	T	0.0408872	-0.531855	0.0828088	1.69376e-10
HTRA1	rs55928386	T	C	0.24853	-0.228694	0.0377934	1.73306e-09
HTRA1	rs111879224	T	C	0.0946018	-0.230324	0.054012	2.10525e-05
HEXIM1	rs75548629	C	T	0.0184393	-0.66654	0.121613	4.80794e-08
HEXIM1	rs142276168	G	A	0.019241	0.74618	0.117142	2.37593e-10
IL6R	rs115095040	A	C	0.035008	-0.609569	0.0872563	3.91921e-12
IL6R	rs4845374	A	T	0.260289	0.182277	0.0366704	7.28083e-07
IL6R	rs2228145	C	A	0.128541	1.20189	0.040392	1.33861e-159
IL6R	rs7512646	G	C	0.352753	-0.375493	0.0327333	1.73913e-29
IL6R	rs78030614	G	T	0.0208445	1.06932	0.109863	7.12154e-22
IL6R	rs12083537	G	A	0.290486	-0.113545	0.0353342	0.00133383
MAPK9	rs2303005	G	A	0.216729	0.230994	0.0387864	3.08919e-09
LAP3	rs4698623	C	T	0.361037	0.176396	0.03322	1.22751e-07
LILRA2	rs28384500	A	G	0.47194	0.512168	0.0305318	6.11374e-59
LILRA2	rs7257319	A	G	0.0996793	-0.541325	0.0535124	1.86399e-23
LILRA2	rs9789340	T	G	0.0315339	-0.78537	0.0915828	2.035e-17
LILRB3	rs62133095	A	G	0.0136291	0.479074	0.136034	0.000439061
LILRB3	rs138789907	A	G	0.0392838	0.289388	0.0849748	0.000674217
LILRB3	rs57206966	C	T	0.0280599	0.499422	0.0967874	2.73183e-07
LILRB3	rs3745410	G	A	0.0104222	1.62101	0.157307	2.94905e-24
LILRB3	rs67627137	G	C	0.11892	0.431909	0.0497957	8.92282e-18
LILRB3	rs406231	G	T	0.27953	0.233491	0.036817	2.83852e-10
LILRB3	rs635711	G	T	0.382416	-0.169852	0.0327745	2.42647e-07
LILRB3	rs117376661	G	C	0.0144308	0.536226	0.134869	7.27844e-05
LILRB3	rs9973269	T	C	0.0988776	0.190477	0.0544348	0.000477612
LILRB3	rs115852588	T	C	0.0168359	0.430138	0.127691	0.000770879
MOG	rs9258052	G	T	0.429984	-0.142482	0.0320621	9.35022e-06
NLGN1	rs78032477	C	G	0.0865847	0.356247	0.0583174	1.21853e-09
NLGN1	rs9836312	C	A	0.0561197	0.371175	0.0715261	2.3394e-07
NLGN1	rs73178872	G	A	0.0978087	0.246966	0.0548479	7.12223e-06
OPCML	rs868328661	G	A	0.103153	-0.330876	0.0531475	5.90791e-10
HSPG2	rs35999331	A	G	0.0114912	0.869505	0.15286	1.48674e-08
HSPG2	rs114078206	A	G	0.0171032	0.563243	0.122494	4.54901e-06
HSPG2	rs140403186	C	G	0.0154997	-1.07273	0.128618	1.41754e-16
HSPG2	rs142447076	T	C	0.0125601	-0.899025	0.143008	4.03088e-10
RBP4	rs10882283	C	A	0.413415	-0.16107	0.0328825	1.04967e-06
RBP4	rs11187570	C	T	0.234634	0.181499	0.0379793	1.90032e-06
SMOC2	rs11759500	C	T	0.121058	-0.594988	0.0487411	4.97137e-33
SMOC2	rs72503837	T	G	0.308391	0.372884	0.0338983	2.57607e-27
TMEFF1	rs141205353	G	A	0.0109567	-0.692126	0.156993	1.0993e-05
TMEFF1	rs79060221	T	C	0.0748263	-0.584102	0.060473	1.42512e-21
BTD	rs13096588	A	T	0.0339391	-0.595376	0.0892784	3.38641e-11
BTD	rs73145546	T	C	0.0892571	0.784257	0.0551403	1.14959e-43
BTD	rs9310479	T	C	0.231427	-0.448654	0.0375756	1.01e-31
BTD	rs35256542	T	A	0.0133618	-0.953782	0.135927	3.16055e-12
INHBC	rs73119306	G	A	0.0860502	-1.31337	0.0489843	2.92114e-134
INHBC	rs567895	T	C	0.180385	0.337056	0.0420712	1.97417e-15
CFHR5	rs148777801	G	C	0.0328701	-1.40119	0.0865522	2.89237e-55
CFHR5	rs6694672	G	T	0.44201	0.385382	0.0312829	1.37993e-33
IGF2R	rs2297363	A	G	0.149385	0.981592	0.0400039	1.72809e-115
IGF2R	rs3798174	T	C	0.0924639	0.655476	0.0550774	1.56102e-31
NID2	rs768021	A	G	0.453768	0.321074	0.032154	6.53988e-23
NID2	rs2516600	C	T	0.368787	0.423922	0.0328409	1.40502e-36
TEC	rs12512766	C	T	0.402993	0.224619	0.0339917	5.06334e-11
EPHA4	rs2392936	C	T	0.271513	-0.214886	0.0367981	6.15713e-09
TREM2	rs9471489	G	A	0.27365	-0.135701	0.0361716	0.000181079
TREM2	rs2234253	T	G	0.123998	-1.1412	0.0412122	1.03001e-141
BPIFA2	rs6059135	C	T	0.0916622	-0.717608	0.0548472	1.71555e-37
BPIFA2	rs73904623	T	C	0.193479	-0.149789	0.039479	0.000152868
UNC5D	rs140515057	A	C	0.113308	0.823209	0.0484951	3.22541e-60
UNC5D	rs2198142	A	T	0.188135	-0.297386	0.0413961	9.74325e-13
UNC5D	rs56131202	C	G	0.106093	-0.319158	0.0533117	2.56212e-09
ACVRL1	rs2277382	T	C	0.0684126	0.417365	0.0639197	8.47831e-11
TLR1	rs5743618	C	A	0.135489	-0.33012	0.0466127	2.00104e-12
MYOC	rs6698607	A	G	0.0865847	0.897768	0.0530307	6.34665e-60
MYOC	rs10913388	C	T	0.0702833	-0.81102	0.0606167	4.69786e-39
MYOC	rs235922	C	A	0.360502	-0.335912	0.033131	1.4912e-23
MYOC	rs73041963	T	C	0.152325	0.222608	0.04465	6.74716e-07
A1BG	rs2375470	A	G	0.178247	-0.846621	0.0372775	4.86591e-101
A1BG	rs113368366	A	G	0.449759	0.123216	0.03252	0.000156093
A1BG	rs893184	T	C	0.238642	-0.77821	0.0340636	4.40073e-102
NUDT2	rs10972063	G	A	0.145644	0.991351	0.0402002	1.75339e-116
NUDT2	rs7032930	T	C	0.388028	-0.871066	0.0272581	3.74768e-179
FAIM	rs641320	G	A	0.317477	0.610904	0.0323423	5.73709e-73
FAIM	rs13043	T	C	0.466061	0.772841	0.0274976	2.87769e-145
C1QTNF9	rs7337073	T	C	0.185462	-0.271582	0.0406388	3.08328e-11
C1QTNF9	rs4769342	T	G	0.091395	0.331567	0.0561005	4.05057e-09
C1QTNF9	rs58867384	T	C	0.0994121	-0.22915	0.0539332	2.25523e-05
AKR1B1	rs6943280	A	G	0.0831106	0.244135	0.0597443	4.56784e-05
AKR1B1	rs813012	C	T	0.396579	0.453741	0.0317524	4.83413e-44
GSN	rs73541020	G	A	0.0398183	0.442369	0.0828995	1.06459e-07
GSN	rs3789316	T	C	0.112774	-0.40016	0.0510629	7.70661e-15
GSN	rs9696578	T	G	0.010155	-0.723604	0.162926	9.46478e-06
KIRREL2	rs34494265	A	G	0.0534474	-0.693417	0.0701946	1.81265e-22
KIRREL2	rs230260	C	T	0.412614	-0.14386	0.0332217	1.56782e-05
LRP10	rs35043211	T	C	0.0211117	1.22851	0.109777	3.47558e-28
CDH17	rs2446862	A	G	0.240513	0.312789	0.037042	6.05552e-17
CDH17	rs11786049	C	G	0.302512	-0.269162	0.0348887	1.95656e-14
CDH17	rs1051624	G	T	0.308658	-0.271061	0.0346813	9.04702e-15
RSPO1	rs36043533	G	T	0.0120257	0.745918	0.149805	6.96964e-07
ENO3	rs2243102	T	C	0.272582	-0.200435	0.0367992	5.80927e-08
LY75	rs7595388	A	G	0.0932656	0.874782	0.0522681	1.0728e-58
LY75	rs4665127	A	C	0.101817	-0.484313	0.0535697	3.78627e-19
LY75	rs12692566	C	A	0.122394	-0.545052	0.0484865	2.03889e-28
LY75	rs116206878	C	T	0.0326029	-0.556078	0.091074	1.2411e-09
LY75	rs540632100	C	T	0.0125601	-0.776816	0.146535	1.28655e-07
LY75	rs114577162	C	T	0.0120257	-0.651562	0.15004	1.48358e-05
LY75	rs3815875	G	T	0.0852485	-0.717045	0.0548028	1.70896e-37
LY75	rs75630252	G	A	0.0120257	-0.609108	0.1468	3.48551e-05
LY75	rs1469349	T	C	0.424372	-0.459327	0.0312208	1.91815e-46
LY75	rs74853042	T	C	0.0481026	-0.650652	0.0740974	3.58373e-18
LY75	rs116763601	T	C	0.0339391	-0.618976	0.0884538	3.61147e-12
LY75	rs4665118	T	G	0.327365	-0.133313	0.0349129	0.000138679
APOA1BP	rs140628282	C	T	0.0334046	1.06039	0.0884039	5.46944e-32
APOA1BP	rs141587052	G	T	0.0344735	0.90645	0.087219	1.23586e-24
APOA1BP	rs4661202	T	C	0.119455	-1.1645	0.0425178	3.87435e-139
COL6A2	rs35548026	A	G	0.0716195	-0.633324	0.0628743	2.82493e-23
COL6A2	rs2839108	T	C	0.389631	-0.144992	0.0330705	1.2281e-05
HDGF	rs12039810	A	G	0.107696	-0.671521	0.0504651	1.14658e-38
LECT2	rs2526146	C	T	0.433725	0.64435	0.0290824	9.08032e-97
LECT2	rs75937403	C	T	0.105559	0.687262	0.0497871	2.39445e-41
PPBP	rs112860339	T	C	0.0120257	-1.27275	0.147893	1.57839e-17
REG1B	rs11126696	G	A	0.485569	0.261519	0.0330923	4.62118e-15
REG1B	rs75410845	T	C	0.010155	-0.880169	0.162513	6.8836e-08
ENGASE	rs72853344	A	G	0.252272	0.426052	0.0358693	2.01831e-31
ENGASE	rs61729126	A	G	0.0905933	-0.263275	0.0562855	3.11234e-06
ENGASE	rs12939800	G	A	0.0579904	-1.04967	0.0663923	6.10235e-53
SIGLEC5	rs2278831	G	A	0.107964	-0.729694	0.0502999	2.86796e-45
SIGLEC5	rs113277778	G	C	0.0112239	1.97873	0.145254	2.32507e-40
SIGLEC5	rs73050880	G	A	0.0521112	-0.609817	0.0691191	2.50914e-18
SIGLEC5	rs73050865	G	C	0.0171032	-0.738651	0.123928	3.00231e-09
SIGLEC5	rs73052899	T	C	0.466061	-0.383148	0.0317999	2.98497e-32
SIGLEC5	rs77375890	T	C	0.0601283	-0.730551	0.0658716	1.00085e-27
SIGLEC5	rs2305372	T	A	0.030465	-0.539084	0.0940053	1.13734e-08
PDE5A	rs55661135	A	G	0.438268	-0.480023	0.0304169	9.11539e-53
PDE5A	rs185560304	A	G	0.0547835	0.384168	0.0722346	1.1729e-07
PDE5A	rs56905341	C	T	0.158204	-0.687125	0.0410816	1.25176e-58
PDE5A	rs6817738	T	A	0.0876537	0.837298	0.054502	2.99798e-50
PDE5A	rs10518346	T	C	0.150187	-0.302963	0.0459012	5.32831e-11
NME4	rs77371232	A	T	0.176911	-0.226663	0.0429354	1.44894e-07
NME4	rs2071914	C	G	0.105291	-0.399863	0.0519228	2.17179e-14
NME4	rs5841	T	C	0.466595	-0.223091	0.0324922	8.95622e-12
CDCP1	rs1879240	C	T	0.228755	0.192591	0.0383967	5.78126e-07
CDCP1	rs58868809	G	A	0.220738	-0.306414	0.0390077	6.6758e-15
APOL3	rs132642	A	T	0.0269909	-1.25952	0.0968957	4.77121e-37
APOL3	rs116147257	A	G	0.0443613	-0.551606	0.0786577	3.25343e-12
APOL3	rs132618	T	A	0.121058	0.318661	0.048841	8.76286e-11
ATXN3	rs58597245	A	G	0.274185	0.446382	0.0351681	1.80296e-35
ATXN3	rs978219	A	T	0.171299	-0.259803	0.0435206	2.83789e-09
ATXN3	rs58339937	C	T	0.280866	-0.526168	0.034282	3.65371e-50
ATXN3	rs2295174	C	A	0.1248	-0.385033	0.0487623	4.86404e-15
COL6A1	rs1053312	A	G	0.415019	-1.07396	0.022698	1e-200
SCO2	rs8136381	T	C	0.175842	-0.230649	0.0427285	7.59743e-08
MAPRE2	rs2077775	G	T	0.351684	-0.162454	0.034267	2.28944e-06
MAPRE2	rs1443641	T	A	0.169963	-0.34261	0.0426033	1.55476e-15
GSTZ1	rs7975	A	G	0.289952	0.96764	0.0282786	1.15666e-199
PHPT1	rs75735760	C	T	0.0555852	0.915938	0.0683788	3.87943e-39
PHPT1	rs10123375	G	A	0.192945	0.589192	0.0381895	1.22162e-50
PHPT1	rs373365182	G	C	0.0163014	1.22842	0.126948	1.20906e-21
ENPP2	rs12678907	T	C	0.18279	0.263404	0.0420977	4.85401e-10
MDGA1	rs804816	G	A	0.483431	-0.120149	0.0327945	0.000255525
MDGA1	rs6937280	T	G	0.222074	1.07306	0.030733	1e-200
CADM2	rs11926317	C	T	0.191074	-0.199538	0.0400723	6.96332e-07
CADM2	rs188017908	C	G	0.0229824	-0.42755	0.107276	6.99186e-05
RNASET2	rs41269597	C	G	0.171299	-0.141646	0.0432269	0.0010691
RNASET2	rs35614625	T	C	0.119722	-0.726627	0.0474075	4.86943e-50
RNASET2	rs6928890	T	G	0.315072	-0.364072	0.0340865	6.86829e-26
CD14	rs146544652	A	C	0.025922	0.516208	0.101307	3.82981e-07
CD14	rs143336897	A	G	0.0229824	-0.453631	0.104787	1.57649e-05
CD14	rs5744451	C	A	0.0809727	-0.902499	0.0559616	6.97902e-55
SEMA4A	rs112479217	A	G	0.169695	-0.226299	0.0432785	1.89624e-07
SEMA4A	rs3738581	C	T	0.343666	-0.240294	0.0335785	1.18656e-12
SEMA4A	rs16837187	G	A	0.128006	-0.187264	0.0489008	0.000132653
SLITRK6	rs7998922	C	T	0.310262	0.219813	0.0352215	5.36989e-10
TLR3	rs3775296	A	C	0.160877	-0.551623	0.0419995	9.34971e-38
TLR3	rs11930050	A	G	0.070016	-0.22959	0.0630669	0.000279595
TLR3	rs3775291	T	C	0.0579904	-0.844699	0.0661628	7.52305e-36
DBI	rs7560517	A	G	0.157937	0.446064	0.0431963	2.38187e-24
DBI	rs10200633	A	G	0.262694	0.241505	0.0370711	9.34088e-11
DBI	rs56352241	A	G	0.0149653	-0.774959	0.134395	9.46095e-09
DBI	rs11896956	G	A	0.127472	-0.69191	0.0463462	1.06606e-47
GSTA1	rs3957356	T	C	0.307322	-0.630899	0.0316731	3.25704e-80
GSTA1	rs73740639	T	C	0.117317	0.292318	0.0512299	1.34207e-08
PDGFD	rs142165435	C	T	0.0160342	1.11604	0.12632	2.25656e-18
PDGFD	rs114063235	C	A	0.0403528	-0.54767	0.0820709	3.28923e-11
PDGFD	rs10791675	C	T	0.294228	0.162801	0.0364155	8.2663e-06
PDGFD	rs10895571	C	T	0.333511	-0.153745	0.0349419	1.14342e-05
PDGFD	rs17102103	G	A	0.228487	-0.270236	0.0388708	4.95356e-12
PDGFD	rs7119186	T	G	0.172368	-0.593508	0.0409805	3.93717e-45
IRF3	rs968457	T	C	0.059861	-1.25946	0.0605504	1.32473e-86
IRF3	rs111586636	T	G	0.0464992	0.707337	0.07492	1.05637e-20
IRF3	rs77126515	T	C	0.0448958	0.640156	0.0763956	1.03031e-16
IRF3	rs61747405	T	C	0.0171032	-0.715825	0.126025	1.55881e-08
IRF3	rs8109314	T	C	0.270711	0.197184	0.0366906	8.65394e-08
KIR2DL3	rs113217221	A	G	0.11117	-0.567874	0.0501555	8.61478e-29
KIR2DL3	rs659699	T	C	0.302512	-0.307179	0.0339278	3.37567e-19
KIR2DL3	rs35861855	T	C	0.0430251	0.621761	0.0778988	2.49653e-15
DCLK1	rs148250162	A	G	0.02031	-0.506794	0.114863	1.08168e-05
DCLK1	rs7982300	C	T	0.318813	0.256052	0.0341711	1.03111e-13
ANXA4	rs13429773	A	G	0.107964	1.09404	0.0473233	3.29196e-104
ANXA4	rs12470908	C	A	0.163282	-0.255085	0.0446895	1.32718e-08
ANXA4	rs6546547	T	A	0.254944	0.438345	0.036795	1.36312e-31
ANXA4	rs2228203	T	C	0.311865	-0.309148	0.0340901	2.96775e-19
BAG1	rs1071545	C	G	0.0585249	-0.67816	0.0676004	4.19056e-23
BAG1	rs143488080	C	A	0.0342063	0.391083	0.0888362	1.13162e-05
OGN	rs7045409	T	A	0.185462	-0.505736	0.0397901	1.47098e-35
AASDHPPT	rs11226911	T	C	0.390967	0.144577	0.0331606	1.37198e-05
GUK1	rs10495279	A	G	0.0296633	1.19274	0.0910131	1.32614e-37
GUK1	rs186397829	A	G	0.00962052	-1.10828	0.166215	3.40934e-11
GUK1	rs822741	T	C	0.169161	0.288104	0.0438854	6.72461e-11
CNPY3	rs9471969	T	G	0.31721	-0.225189	0.0342528	6.32167e-11
BDH2	rs17215785	C	T	0.201497	0.28787	0.0402453	1.21453e-12
BDH2	rs76142480	G	T	0.0328701	-1.07294	0.0882166	8.25049e-33
KREMEN1	rs79552818	C	T	0.0526456	0.538419	0.0717607	9.593e-14
KREMEN1	rs5752870	C	T	0.374399	-0.204258	0.033088	8.18888e-10
KREMEN1	rs61752343	T	C	0.0133618	-1.79466	0.137106	1.60038e-37
KREMEN1	rs77026582	T	C	0.0264564	-0.5874	0.101212	7.60528e-09
KREMEN1	rs545354615	T	C	0.0125601	0.730079	0.146664	7.01795e-07
ADPRHL2	rs2236387	A	G	0.255478	1.06605	0.0288427	1e-200
ADPRHL2	rs183240136	C	G	0.0526456	-0.52403	0.0734385	1.37256e-12
ACAT2	rs1133785	C	T	0.210583	-0.337041	0.0387841	7.75723e-18
ACAT2	rs116832191	T	C	0.0579904	-0.260192	0.0700836	0.000211157
AIDA	rs35626308	A	T	0.247996	-0.247597	0.0381883	1.14316e-10
CHMP2B	rs9822911	C	T	0.284874	0.512475	0.0344944	2.80746e-47
CHMP2B	rs1060238	C	G	0.0670764	-0.460885	0.0642652	1.06331e-12
ABHD10	rs62277639	A	G	0.227686	-0.221379	0.037531	4.34236e-09
STARD5	rs4277306	A	G	0.249332	0.4987	0.0351486	1.79522e-43
STARD5	rs61740947	A	C	0.0112239	-1.78456	0.150398	2.31475e-31
STARD5	rs145471294	A	G	0.0595938	0.647695	0.0672422	1.82459e-21
STARD5	rs4392019	T	C	0.130412	0.339591	0.0469496	6.85594e-13
STARD5	rs11634869	T	A	0.159808	-0.164772	0.0450361	0.000260564
STARD5	rs4384572	T	C	0.0208445	-0.407683	0.115201	0.000411637
ADH1A	rs6828526	A	G	0.0154997	-1.04676	0.128733	7.65239e-16
ADH1A	rs72679847	C	T	0.349278	0.112747	0.0347156	0.00118386
SFRP4	rs59908052	G	A	0.125067	0.22971	0.0483011	2.12803e-06
HARS	rs73791738	T	C	0.04062	-0.543164	0.0818449	4.19515e-11
GOLM1	rs6559901	C	T	0.44388	-0.22668	0.0332297	1.2118e-11
GOLM1	rs11141227	G	C	0.0251203	0.978122	0.102122	3.0158e-21
MX1	rs142667356	A	G	0.0513095	-0.313554	0.0744879	2.6813e-05
MX1	rs464138	C	A	0.195617	-0.307706	0.0409666	9.02838e-14
SH3BGRL3	rs12563057	A	G	0.0924639	-1.17994	0.0493493	1.86055e-110
SH3BGRL3	rs12138111	A	G	0.183859	-0.140863	0.0419151	0.000793198
ANXA11	rs12570993	C	T	0.345804	0.410785	0.032953	2.55056e-34
ANXA11	rs61862387	C	T	0.0355425	0.497505	0.0877344	1.64546e-08
ANXA11	rs2788296	G	A	0.177445	-0.711733	0.0407801	2.59868e-63
ANXA11	rs74145425	G	A	0.141101	-0.424401	0.0453934	2.42967e-20
RAB21	rs114999159	T	C	0.0219134	-0.529544	0.11077	1.88469e-06
ACOT13	rs76659610	G	A	0.0136291	-0.60397	0.141191	1.98394e-05
ACOT13	rs116411180	T	C	0.0269909	-1.5335	0.0936678	2.11729e-56
ACOT13	rs115365615	T	A	0.0197755	-1.52273	0.111471	1.451e-40
ACOT13	rs3181228	T	C	0.0994121	0.366328	0.054017	1.58782e-11
TRIP10	rs58276003	C	G	0.398183	0.232208	0.0326629	1.65426e-12
TRIP10	rs113120264	T	C	0.0179049	1.24821	0.120935	2.50362e-24
TRIP10	rs8106212	T	C	0.0718867	0.553853	0.0610894	3.02743e-19
EPHB1	rs9856814	A	G	0.232229	-0.289763	0.0388857	1.40125e-13
EPHB1	rs78950984	A	G	0.0245858	0.460363	0.105108	1.25307e-05
CD46	rs2466572	A	C	0.206574	0.596764	0.0381177	5.25076e-52
CD46	rs116010642	T	A	0.0104222	1.41764	0.158355	8.19879e-19
CD46	rs41266395	T	C	0.0122929	0.847761	0.147893	1.15311e-08
APOA4	rs3016797	C	G	0.0387493	-0.401551	0.0846333	2.2477e-06
TBCB	rs114198513	A	G	0.095938	-0.380091	0.0546348	4.79225e-12
TBCB	rs59105883	A	G	0.0288616	0.501285	0.0983808	3.83218e-07
TPP1	rs145170817	A	G	0.105291	0.34969	0.0533464	7.17233e-11
TPP1	rs2659871	C	T	0.420631	-0.232144	0.0323646	1.05451e-12
BTN3A3	rs9379851	C	A	0.0368787	-1.29333	0.0817362	5.07962e-53
BTN3A3	rs112917608	C	G	0.0272582	-0.861091	0.0977042	2.72066e-18
BTN3A3	rs77237223	C	T	0.0189738	0.478528	0.120407	7.32815e-05
BTN3A3	rs1985732	G	A	0.336184	0.386733	0.0332535	3.10891e-30
BTN3A3	rs12200782	G	C	0.0256547	0.556803	0.10392	9.45584e-08
BTN3A3	rs1796518	T	C	0.244789	0.419481	0.0360223	2.6335e-30
BTN3A3	rs12194095	T	C	0.0510422	-0.809695	0.0726317	5.47296e-28
PSME2	rs532866530	G	A	0.0173704	0.523297	0.123607	2.41179e-05
PSME2	rs3742500	T	G	0.363175	0.212364	0.0335639	3.11723e-10
UGT1A1	rs4148325	T	C	0.442277	-0.540777	0.0304207	1.92552e-65
SAR1A	rs2311404	C	T	0.213255	0.471311	0.0376613	1.44967e-34
IVD	rs11790	C	T	0.387493	0.207697	0.0330326	4.00242e-10
IVD	rs139273189	T	C	0.0200428	-0.459683	0.115687	7.35079e-05
HADH	rs36030668	G	A	0.0275254	-0.684192	0.0980051	4.05117e-12
HADH	rs10025485	T	C	0.297435	0.279359	0.0351721	3.3868e-15
FIS1	rs79067051	A	G	0.0905933	-0.596257	0.0541728	2.40702e-27
FIS1	rs60629436	T	C	0.0542491	-0.340054	0.0715064	2.13028e-06
TP53I3	rs1134516	A	G	0.122929	-0.810382	0.0461221	4.42023e-64
TP53I3	rs6720226	A	G	0.472742	0.339931	0.0318039	6.36252e-26
TP53I3	rs147132977	G	T	0.0136291	-0.997178	0.139993	1.50028e-12
TP53I3	rs191595968	G	C	0.0299305	-0.380353	0.0943163	5.73458e-05
UGDH	rs114442539	T	C	0.0179049	-1.18408	0.121279	5.37619e-22
UGDH	rs10009818	T	C	0.352753	-0.292633	0.0343063	2.97427e-17
CAB39	rs11691634	T	G	0.382416	-0.187476	0.0339095	3.6797e-08
DCXR	rs12936536	A	G	0.487173	-0.228963	0.0332148	7.42325e-12
DCXR	rs113957896	G	T	0.130679	0.281929	0.0479078	4.71194e-09
DCXR	rs45555535	T	C	0.140567	-0.284038	0.0470701	1.91952e-09
RHOC	rs7512948	G	A	0.403795	-0.257848	0.0324621	3.37595e-15
SNUPN	rs8037089	G	A	0.386157	-0.342558	0.0324503	2.4141e-25
SNUPN	rs116793386	T	C	0.0109567	-1.81541	0.152117	1.07687e-31
NCF1	rs112099284	A	G	0.0112239	-0.901839	0.154558	6.3279e-09
NCF1	rs2718279	G	C	0.442277	-0.41169	0.0309378	1.14115e-38
NCF1	rs117282715	T	G	0.0181721	0.859882	0.121837	2.37741e-12
NCF1	rs1033517798	T	A	0.030465	-0.656137	0.0936063	3.32661e-12
NCF1	rs1345339459	T	C	0.0114912	0.844551	0.149362	1.80536e-08
PCNP	rs148710267	A	G	0.0534474	-0.879954	0.0686802	4.39798e-36
PCNP	rs146219755	A	G	0.138161	0.157436	0.0470656	0.000839015
PCNP	rs547671574	C	T	0.0109567	-1.00627	0.156081	1.44723e-10
PCNP	rs1476123	G	C	0.307322	0.3959	0.0336936	8.3159e-31
NAPG	rs369158752	C	T	0.0285943	-0.48753	0.097876	6.9047e-07
NAPG	rs76842305	T	C	0.146179	0.575232	0.0441804	3.69172e-37
MMAB	rs78831476	A	G	0.0416889	-0.302226	0.0810248	0.000197158
MMAB	rs11611011	T	C	0.177712	-0.52018	0.040771	8.30695e-36
HPCAL1	rs74482866	A	G	0.315874	0.180153	0.0353713	3.87564e-07
HPCAL1	rs115230117	T	C	0.0114912	0.77378	0.153135	4.7756e-07
PMM2	rs28850393	C	T	0.211384	-0.208744	0.0395652	1.47407e-07
PGLS	rs73922227	G	C	0.0181721	-1.10796	0.118877	3.16195e-20
PGLS	rs186027359	G	T	0.0483699	0.55473	0.0739045	9.37731e-14
PGLS	rs142347330	T	C	0.0130946	-1.42272	0.135008	2.90217e-25
NANS	rs116822047	A	C	0.050775	-0.849189	0.0721278	6.4251e-31
NANS	rs10818454	A	G	0.278995	0.306001	0.0358603	2.89814e-17
NANS	rs183572826	T	C	0.0112239	-0.749009	0.154994	1.45839e-06
NIT2	rs73862451	C	T	0.065473	0.449088	0.0658191	1.19979e-11
BPNT1	rs34080032	C	T	0.0168359	-0.514264	0.125462	4.32776e-05
BPNT1	rs904327	T	G	0.119989	-0.32358	0.0491985	6.21035e-11
SUGT1	rs9591458	C	G	0.0473009	0.817783	0.0737542	1.02823e-27
FAHD1	rs8046750	C	G	0.0264564	-0.663403	0.0988681	2.57208e-11
FAHD1	rs73490123	T	C	0.149385	0.417833	0.0440988	7.76733e-21
IDI2	rs4880752	T	A	0.280866	0.22125	0.0363622	1.41299e-09
IDI2	rs1044261	T	C	0.0440941	-0.461926	0.078667	5.08644e-09
PPCS	rs3762450	C	A	0.214858	-0.493532	0.038258	1.54999e-36
PPME1	rs146468820	A	G	0.0443613	0.419076	0.079094	1.30593e-07
PPME1	rs78292063	T	G	0.0946018	0.230314	0.05552	3.49963e-05
NT5M	rs7219752	G	C	0.228755	0.320301	0.0374176	2.3136e-17
NT5M	rs113161761	G	C	0.0595938	0.347256	0.0697783	7.06636e-07
IRAK4	rs4251451	T	G	0.0673437	-0.29477	0.0633411	3.4895e-06
AKR7A3	rs78758832	A	C	0.0502405	-0.882263	0.0727086	1.13677e-32
AKR7A3	rs114831001	A	G	0.0285943	0.376909	0.0971893	0.000108922
AKR7A3	rs79253438	C	G	0.0382149	-1.01772	0.0830333	2.82157e-33
AKR7A3	rs116003415	C	T	0.0352753	-0.782085	0.0883886	2.01451e-18
AKR7A3	rs4911983	C	G	0.059861	0.474664	0.0688955	7.61797e-12
AKR7A3	rs114032559	G	A	0.0277926	-0.870632	0.0977707	1.23682e-18
AKR7A3	rs145115818	T	G	0.0213789	-1.15155	0.111046	1.54897e-24
AKR7A3	rs2231198	T	C	0.365313	-0.328568	0.0321648	7.09868e-24
AKR7A3	rs61764885	T	C	0.0983431	-0.454154	0.0543744	1.28616e-16
AKR7A3	rs12091991	T	C	0.398985	-0.205991	0.0337093	1.20337e-09
AKR7A3	rs541267260	T	C	0.0136291	-0.794862	0.137884	9.54801e-09
PDCD6IP	rs1141054	T	C	0.375468	0.585866	0.0309265	2.38494e-73
NAE1	rs80241367	T	C	0.0510422	-0.810514	0.072194	2.37633e-28
TSSC4	rs2234281	A	G	0.221005	-0.320835	0.0383212	1.09308e-16
TSSC4	rs2234279	G	C	0.275521	0.379895	0.0357496	1.19007e-25
LDLRAP1	rs74060917	A	G	0.409139	0.220529	0.0319117	6.59696e-12
LDLRAP1	rs56214942	G	A	0.472475	0.366263	0.0318885	1.48801e-29
TARS	rs79384125	A	G	0.0823089	-0.931172	0.055104	9.98134e-60
TARS	rs3777083	A	G	0.453234	0.336245	0.0319672	3.53365e-25
TARS	rs16891129	G	A	0.0320684	-0.963102	0.0907774	1.41416e-25
GATM	rs2668747	T	C	0.212453	0.186732	0.039541	2.5034e-06
TCEA1	rs78780737	A	C	0.0211117	0.446504	0.111486	6.44359e-05
TCEA1	rs73680391	C	T	0.0825762	-0.464351	0.0594119	9.04597e-15
ADH6	rs28730640	T	C	0.128274	0.44685	0.0472515	9.16262e-21
ADH6	rs149311627	T	A	0.0109567	-0.997675	0.156111	2.07789e-10
GCLM	rs743119	A	C	0.467932	0.389147	0.0308272	4.06562e-35
GCLM	rs2301022	C	T	0.461518	-0.218079	0.0333284	7.74589e-11
GCLM	rs7539210	G	A	0.456708	0.217219	0.031792	1.12526e-11
GCLM	rs4147846	T	C	0.431587	0.137194	0.0326689	2.80041e-05
THG1L	rs7722992	A	G	0.286745	-0.6805	0.0317392	2.34769e-91
THG1L	rs2270820	T	C	0.36264	-0.520723	0.0319026	4.30338e-56
IL11RA	rs11575589	A	C	0.0269909	0.627957	0.0980985	1.94317e-10
IL11RA	rs184931484	A	G	0.0114912	0.952852	0.149013	2.03044e-10
IL11RA	rs28590491	A	G	0.0213789	0.49705	0.112146	9.86941e-06
IL11RA	rs76429508	T	C	0.0149653	-1.14644	0.130489	3.44225e-18
IL11RA	rs2480559	T	C	0.319615	0.255731	0.0344042	1.60581e-13
CNRIP1	rs7604812	A	G	0.486905	-0.673674	0.0285943	1.11834e-107
CNRIP1	rs56266714	C	G	0.385355	0.384931	0.0325962	4.33214e-31
CNRIP1	rs59003389	T	C	0.0932656	0.246727	0.0559349	1.08771e-05
SRA1	rs250431	A	G	0.35783	0.443121	0.0322777	6.19349e-41
SH3GLB2	rs17485674	A	G	0.0430251	0.509463	0.0793598	1.72708e-10
SH3GLB2	rs17508209	C	G	0.125869	-0.196796	0.0491167	6.39864e-05
SH3GLB2	rs11537529	T	C	0.122127	-0.517465	0.0479185	2.06007e-26
HEBP1	rs114593878	A	G	0.025922	-1.12934	0.0997237	8.39513e-29
HEBP1	rs10772631	A	G	0.354089	-0.303028	0.033788	7.11895e-19
HEBP1	rs73066800	A	C	0.0213789	-0.381355	0.110976	0.000602425
HEBP1	rs1291359	C	A	0.369321	0.196784	0.0333939	4.49315e-09
HEBP1	rs1941	G	C	0.0149653	-1.85647	0.128605	7.29857e-45
HEBP1	rs7965036	G	A	0.0978087	0.381864	0.0551256	5.88544e-12
HEBP1	rs79661474	T	A	0.039551	0.56209	0.0821703	1.06523e-11
HSPC159	rs115238627	C	T	0.0163014	-0.791003	0.126624	5.17161e-10
HSPC159	rs75166166	G	T	0.0796366	0.292047	0.0599329	1.19253e-06
CPOX	rs58961652	A	G	0.126403	-0.584407	0.0468858	2.58937e-34
CPOX	rs147527861	C	A	0.0582576	0.525823	0.0677791	1.40967e-14
CPOX	rs1841541	C	T	0.260289	0.253024	0.0367027	7.39884e-12
CMPK1	rs1440491	A	C	0.186531	0.184199	0.0418778	1.15146e-05
CMPK1	rs74077238	G	C	0.283805	-0.224662	0.0362866	7.3165e-10
DTD2	rs6571421	C	G	0.132015	0.179635	0.0481496	0.000196596
DTD2	rs116280132	G	T	0.0269909	-0.59529	0.0992082	2.35794e-09
DTD2	rs2182255	T	C	0.0363442	1.51741	0.0802697	4.50849e-73
DTD2	rs10147284	T	G	0.364244	-0.426497	0.032169	2.07545e-38
CCL15	rs2293788	A	G	0.276056	-0.782307	0.0319509	4.60376e-115
CCL15	rs712048	C	A	0.2186	-0.420117	0.0381494	2.26523e-27
CCL15	rs116343273	G	A	0.0152325	0.921589	0.130327	2.1593e-12
CCL15	rs76870803	G	A	0.0400855	-0.377862	0.0822489	4.63581e-06
CCL15	rs41389847	T	C	0.090326	0.89714	0.0535341	7.79424e-59
CCL15	rs116720726	T	C	0.0363442	-0.484053	0.0875764	3.71101e-08
GRHPR	rs12002324	A	G	0.0392838	-1.1822	0.0776209	1.82342e-49
GRHPR	rs149695669	C	T	0.0344735	-0.390976	0.0899821	1.46722e-05
GRHPR	rs4878690	T	C	0.107162	0.390231	0.0519601	9.09263e-14
GRHPR	rs115705766	T	C	0.0256547	-0.354496	0.103259	0.000609775
SEPW1	rs17206602	T	C	0.0371459	-0.495943	0.0873472	1.57835e-08
NDRG3	rs144004549	A	G	0.0125601	-0.673089	0.140723	1.86168e-06
NDRG3	rs2425291	T	C	0.0245858	0.482571	0.102756	2.84269e-06
ASRGL1	rs1406384	C	T	0.29209	0.173236	0.0353167	1.01406e-06
RTP4	rs1878861	A	G	0.440673	-0.43499	0.0317615	9.34938e-41
PDHX	rs61752925	A	G	0.0189738	-1.43517	0.114466	1.10307e-34
PDHX	rs12285752	G	T	0.413683	0.391917	0.031541	4.05753e-34
PDHX	rs2915227	G	C	0.461518	0.170237	0.0316307	8.29387e-08
IDH1	rs113593983	G	C	0.0809727	-0.694914	0.057525	2.09311e-32
IDH1	rs78539882	G	A	0.0224479	-0.453279	0.111075	4.67607e-05
PSMB4	rs12751531	C	A	0.0865847	-0.728396	0.054597	7.50062e-39
PSAT1	rs147995151	A	C	0.0122929	-0.554812	0.148635	0.000195091
PSAT1	rs3758200	A	G	0.504276	0.111594	0.0326698	0.000649477
PSAT1	rs2277148	G	C	0.1721	-0.431029	0.0423177	9.47304e-24
PSAT1	rs10123413	G	A	0.248797	-0.167239	0.0375253	8.81587e-06
DECR2	rs3743890	G	T	0.223143	-0.210178	0.0388228	6.96798e-08
RDX	rs11213342	A	G	0.276056	0.210362	0.0364959	9.58916e-09
RDX	rs11827710	T	C	0.0251203	0.396553	0.103064	0.000123259
ST13	rs576917353	G	A	0.0513095	-0.488806	0.0719427	1.45743e-11
ST13	rs138342	T	C	0.359701	0.19851	0.0332253	2.75393e-09
AKR1C4	rs79717793	A	G	0.0382149	-0.818963	0.0835486	3.72647e-22
AKR1C4	rs74112670	G	A	0.0921967	-0.915108	0.0517566	8.25702e-65
ALKBH3	rs6485475	T	C	0.450828	-0.173323	0.0320725	7.34806e-08
AS3MT	rs11191446	G	A	0.122662	-0.256192	0.0489721	1.87125e-07
DDX19A	rs79724048	C	A	0.309995	-0.240434	0.035562	1.82608e-11
PPIC	rs17388251	C	T	0.125601	-0.826218	0.044865	9.96396e-70
ITLN1	rs28794254	A	G	0.104222	0.962311	0.0497038	2.94822e-76
ITLN1	rs4656958	A	G	0.438803	-0.343187	0.0320693	5.5718e-26
ITLN1	rs113734825	A	G	0.0833779	0.269461	0.0589735	5.21625e-06
LRIG1	rs77570322	A	G	0.0537146	-0.29339	0.0719123	4.69636e-05
LRIG1	rs2306272	C	T	0.146179	-0.690275	0.0436073	4.66536e-53
LRIG1	rs9832741	C	A	0.14698	0.585773	0.0434387	1.27969e-39
LRIG1	rs138006212	G	A	0.0414217	-0.414638	0.0804438	2.81366e-07
LRIG1	rs116783569	G	A	0.02031	-0.437143	0.115016	0.000148893
SAA2	rs10832912	C	G	0.135756	-0.157601	0.047716	0.00097495
SAA2	rs7942753	G	A	0.467932	0.324011	0.0326424	1.15349e-22
SAA2	rs10430893	T	C	0.200962	-0.62614	0.0381489	1.16765e-56
SERPINB13	rs7242836	G	A	0.183592	0.458382	0.0402382	4.09595e-29
SERPINB13	rs73468602	T	C	0.0793693	-0.464927	0.0577035	1.37795e-15
PRSS3	rs10971822	A	G	0.0927312	-0.492071	0.0549937	8.52492e-19
PRSS3	rs62555900	C	G	0.0919294	0.49348	0.0549771	6.66427e-19
PRSS3	rs216358	C	A	0.428648	0.248034	0.0326471	4.74565e-14
PRSS3	rs145179010	T	C	0.0173704	-0.782138	0.122873	2.44423e-10
AIF1L	rs7874631	A	G	0.345003	0.211244	0.0345069	1.12482e-09
AIF1L	rs11244283	C	G	0.0836451	-0.611225	0.0568874	3.59327e-26
AIF1L	rs11244297	T	C	0.13442	0.287321	0.0479722	2.52091e-09
COL2A1	rs2056448	G	A	0.488509	-0.418232	0.0316831	4.17792e-38
COL2A1	rs719008	G	T	0.212453	0.436234	0.0391421	5.65246e-28
CHST4	rs183179858	A	C	0.0104222	-0.799745	0.160653	7.01147e-07
CHST4	rs73579085	T	C	0.316943	-0.155058	0.0353231	1.19846e-05
GREM1	rs58658771	A	T	0.161945	0.970822	0.0376462	1.03188e-125
GREM1	rs8034965	T	G	0.342598	0.608489	0.0305308	2.70728e-80
COL3A1	rs6720453	G	A	0.0136291	-0.701393	0.138155	4.21892e-07
CD97	rs61733714	T	C	0.0347408	0.77083	0.0875979	3.05687e-18
CLSTN2	rs970929	A	G	0.441208	-0.344476	0.0314963	4.95911e-27
CLSTN2	rs35969901	A	G	0.230893	-0.148695	0.0386574	0.000123842
CLSTN2	rs1374827	C	T	0.255746	0.346081	0.0373193	4.81089e-20
CLSTN2	rs78772897	C	A	0.0692143	-0.253705	0.0630384	5.93449e-05
CLSTN2	rs145065006	T	C	0.015767	0.739224	0.131092	1.97167e-08
GSTM4	rs58206785	A	G	0.14511	-0.659752	0.0437361	1.31304e-48
GSTM4	rs3861917	A	T	0.143773	-0.157846	0.0470038	0.000800418
GSTM4	rs756635	C	A	0.125067	0.454525	0.04841	1.69683e-20
GSTM4	rs11101981	C	T	0.0662747	-0.419856	0.066192	2.8191e-10
GSTM4	rs17585355	C	A	0.0106895	-0.696619	0.158909	1.2313e-05
GSTM4	rs35553604	G	C	0.222341	0.490197	0.0367839	9.00454e-39
GSTM4	rs11101990	T	C	0.0339391	-0.448657	0.0890021	5.07939e-07
GSTM4	rs1537235	T	C	0.0895243	-0.197844	0.0564797	0.000470999
HS6ST3	rs9561998	G	A	0.375468	0.161186	0.0334047	1.51182e-06
HRAS	rs11246358	A	G	0.340994	0.165411	0.0341892	1.41829e-06
PAFAH2	rs150195471	A	C	0.0189738	-0.701418	0.118073	3.37956e-09
ITPA	rs67002563	A	G	0.0601283	-1.07484	0.064687	6.19389e-58
ITPA	rs8362	A	G	0.449492	0.284606	0.0321027	1.73693e-18
ITPA	rs7270101	C	A	0.08124	-0.704429	0.0573882	2.29671e-33
ITPA	rs34982958	G	A	0.0211117	-1.01556	0.112457	4.13807e-19
AMY2A	rs34756037	A	G	0.0542491	-0.367766	0.0721956	3.85874e-07
AMY2A	rs1184797796	C	T	0.0833779	0.712816	0.0565333	4.8296e-35
AMY2A	rs115186091	G	C	0.0368787	-0.975881	0.0840609	3.8935e-30
CD68	rs11654859	T	C	0.16542	0.44481	0.0429398	1.72829e-24
SLIT2	rs1817797	G	A	0.461518	-0.191344	0.0326677	5.54631e-09
SLIT2	rs34823730	T	A	0.304917	0.176513	0.0349362	4.78745e-07
TGM2	rs8122557	T	C	0.226617	0.28218	0.0384174	3.05515e-13
SH3BGRL2	rs2245410	A	G	0.466595	-0.44143	0.0310887	1.56393e-43
SH3BGRL2	rs79547560	C	T	0.0603955	0.614055	0.0680414	4.35829e-19
SH3BGRL2	rs7761089	G	A	0.0342063	-0.458501	0.0886635	2.5744e-07
HSPB6	rs115407940	A	G	0.102352	-0.271299	0.0541065	5.83008e-07
MTHFSD	rs66686932	A	G	0.0427579	-0.41954	0.0793375	1.38125e-07
MTHFSD	rs9926723	C	A	0.502138	-0.334509	0.0313465	7.56128e-26
SERPINB8	rs28374149	A	G	0.296098	-0.181451	0.0359613	4.95622e-07
SERPINB8	rs3826616	G	A	0.413415	-0.408705	0.0319047	4.51222e-36
CYB5R2	rs35045958	A	G	0.193747	0.624186	0.0390526	5.35771e-54
CYB5R2	rs141082489	G	A	0.0261892	0.55114	0.100732	5.06855e-08
CYB5R2	rs185918001	G	C	0.0120257	-0.72751	0.146511	7.4737e-07
CYB5R2	rs61733056	T	C	0.194014	-1.01783	0.0344185	5.42409e-158
PRPSAP2	rs111850345	G	A	0.142972	-0.208233	0.0473958	1.17791e-05
SERPINE2	rs13412535	A	G	0.0483699	-0.899673	0.0743598	1.69494e-32
SERPINE2	rs10194024	A	C	0.178514	-0.264599	0.0429948	9.20796e-10
SERPINE2	rs12138	A	G	0.213789	-0.219832	0.039113	2.19149e-08
SERPINE2	rs75160057	C	T	0.0574559	-0.419358	0.0695884	2.01623e-09
SERPINE2	rs115325404	C	T	0.0133618	-0.692695	0.142354	1.23437e-06
SERPINE2	rs34261112	C	G	0.0847141	0.265646	0.0590544	7.2701e-06
SERPINE2	rs7602990	G	T	0.191609	-0.202479	0.0415857	1.21625e-06
SERPINE2	rs76601738	T	G	0.0443613	-0.886549	0.0775313	2.57958e-29
USP15	rs11174461	A	G	0.113041	0.269874	0.0505219	1.03311e-07
USP15	rs56117810	G	A	0.125067	0.552497	0.0476115	4.10858e-30
ZFAND1	rs62512330	A	G	0.238108	0.603461	0.0362232	3.2925e-58
ZFAND1	rs550531578	A	G	0.0264564	-0.832627	0.100288	1.93164e-16
ZFAND1	rs75843534	C	T	0.0216462	-0.581473	0.112721	2.75313e-07
MARCKSL1	rs72889227	T	G	0.105291	-0.229553	0.0529207	1.51681e-05
MOBKL1A	rs1871049	T	A	0.155265	-0.261362	0.0445267	5.15109e-09
STAMBP	rs115212112	A	G	0.0745591	-0.483622	0.0607891	3.05726e-15
STAMBP	rs72915479	A	G	0.267237	0.278998	0.0370651	8.01268e-14
NAP1L4	rs7946134	A	G	0.0539818	-0.872929	0.0708104	1.25291e-33
NAP1L4	rs2073581	G	A	0.251203	-0.119849	0.0368386	0.00116088
DTD1	rs6035082	G	C	0.331641	-0.595049	0.032165	2.66324e-70
DTD1	rs73270367	G	A	0.157937	-0.360817	0.0440734	4.912e-16
SPINK4	rs1630171	A	G	0.433458	-0.494073	0.0310189	1.16438e-53
SPINK4	rs830568	T	A	0.346072	-0.355869	0.0340304	6.50266e-25
RAB1A	rs1541576	T	C	0.384019	-0.17631	0.0327055	7.90225e-08
ATOX1	rs78369615	T	C	0.0334046	0.440079	0.091177	1.50129e-06
SRGN	rs2229498	A	G	0.416889	0.267035	0.0324485	3.48304e-16
GMPR	rs1042391	T	A	0.173169	-0.898753	0.0373041	6.47873e-112
GCDH	rs114759170	A	C	0.0144308	1.13446	0.132872	2.78364e-17
ACADVL	rs2230178	A	G	0.0435596	0.336247	0.0794259	2.4128e-05
ACADVL	rs114464237	C	T	0.0419562	-0.711086	0.0788768	4.73977e-19
ACADVL	rs28934585	T	C	0.106895	0.943175	0.0471123	6.19245e-81
HAGH	rs146473165	C	T	0.0117584	-0.823946	0.151261	5.7953e-08
HAGH	rs116869551	T	C	0.0307322	0.557513	0.0927311	2.1963e-09
HAGH	rs6600158	T	G	0.434527	0.166892	0.0323142	2.66535e-07
GSR	rs8190955	A	G	0.100748	-1.48571	0.0418003	1e-200
GSR	rs7016457	A	G	0.301978	0.368288	0.0346696	1.23641e-25
TSTD1	rs12036299	A	G	0.453501	0.45967	0.0308147	1.25092e-47
TSTD1	rs10908821	G	C	0.0769642	1.1948	0.0549884	1.60763e-93
TSTD1	rs12070248	G	T	0.0285943	0.518203	0.0977916	1.30169e-07
UROD	rs2298005	A	G	0.185195	-0.942116	0.036603	2.63773e-125
UROD	rs146576128	A	G	0.0299305	-0.766137	0.0957612	2.15334e-15
VPS26A	rs2135588	A	G	0.106627	-0.401693	0.0512645	7.76055e-15
TXNDC12	rs149001650	G	A	0.010155	-0.86325	0.162562	1.22514e-07
TXNDC12	rs558601491	G	C	0.0291288	-0.37798	0.0954726	7.80711e-05
LZIC	rs148870409	A	G	0.108498	0.276166	0.0515653	9.57731e-08
OSTM1	rs141735624	C	G	0.0636024	-0.282485	0.0677243	3.17006e-05
OSTM1	rs9480830	G	C	0.090326	-0.408568	0.0562518	5.52344e-13
MATN3	rs137886895	C	T	0.0154997	-1.51729	0.128597	4.8549e-31
MATN3	rs11694716	G	A	0.247996	0.846629	0.03295	6.13497e-125
MATN3	rs188620236	T	G	0.167557	-0.63801	0.0414943	2.5033e-50
MDGA2	rs78127177	A	G	0.0486371	-0.51296	0.0734722	4.0373e-12
MDGA2	rs77249946	A	G	0.036077	-0.476581	0.0865258	4.13298e-08
MDGA2	rs75653764	A	G	0.0133618	0.72472	0.142269	3.85889e-07
MDGA2	rs151172869	C	T	0.0251203	1.04883	0.101746	2.84799e-24
MDGA2	rs575162998	C	G	0.0130946	1.20288	0.13897	1.03836e-17
MDGA2	rs11157592	C	T	0.0745591	-0.280904	0.0612309	4.78104e-06
MDGA2	rs2933205	C	T	0.323089	0.148815	0.0351685	2.43393e-05
MDGA2	rs61995227	G	A	0.0195083	1.16505	0.11623	4.53449e-23
MDGA2	rs910875	G	C	0.192678	-0.24992	0.0414872	2.04383e-09
MDGA2	rs75256751	T	C	0.186531	-0.324496	0.041572	9.78069e-15
MDGA2	rs72670743	T	A	0.024853	0.50445	0.102202	8.69135e-07
OLFM2	rs55929503	A	G	0.13923	0.848439	0.0435348	3.71528e-77
VEGFA	rs6921438	A	G	0.420096	-0.211239	0.0328905	1.69588e-10
VEGFA	rs79238583	C	T	0.0481026	0.593755	0.0747965	3.50414e-15
GMPR2	rs17102191	T	C	0.299572	0.227934	0.0345544	5.46807e-11
GMPR2	rs8193033	T	C	0.168359	-0.155	0.0434304	0.000367474
UPP1	rs116787156	A	G	0.090326	0.358309	0.0560627	2.07267e-10
UPP1	rs7459020	G	A	0.277392	-0.250666	0.036172	5.77766e-12
PDCD6	rs59452511	C	T	0.448958	-0.161406	0.0324939	7.40895e-07
PDCD6	rs116806193	T	C	0.0590593	-0.539932	0.0676706	2.5521e-15
NPL	rs73065359	T	C	0.0724212	-0.423919	0.0617145	8.77129e-12
DTYMK	rs7574248	A	G	0.269375	0.130161	0.0366388	0.00039096
DTYMK	rs62191340	G	A	0.477552	-0.159433	0.0328807	1.34459e-06
DTYMK	rs3209928	T	C	0.42651	-0.270954	0.0319407	4.39182e-17
PARK7	rs17523802	A	G	0.33271	0.228643	0.0341438	2.81542e-11
PARK7	rs116392139	A	G	0.0109567	0.576336	0.153435	0.000177783
PARK7	rs76961471	C	G	0.16542	0.807283	0.0391766	3.49434e-85
PARK7	rs225123	G	A	0.169963	-0.570362	0.0407719	2.29967e-42
PARK7	rs12079783	G	C	0.216996	-0.271209	0.0393938	7.88655e-12
SUMO2	rs3940906	A	G	0.0809727	-0.308931	0.0590858	1.90013e-07
CR1	rs114372207	A	G	0.0521112	0.897541	0.0705446	1.26349e-35
CR1	rs115554854	A	C	0.0154997	1.29158	0.129909	9.89176e-23
CR1	rs77869629	C	T	0.23597	0.365867	0.0371393	2.34695e-22
CR1	rs17047564	C	A	0.113576	-0.319047	0.0511121	5.32888e-10
CR1	rs111338276	C	T	0.0219134	0.438603	0.108299	5.3323e-05
CR1	rs61034679	T	C	0.0296633	-1.54413	0.0881409	9.6266e-64
CR1	rs6661489	T	C	0.0542491	0.459168	0.0707753	1.11305e-10
CR1	rs188894255	T	G	0.0120257	0.704556	0.149912	2.79448e-06
KLB	rs2249177	A	G	0.229824	-0.543722	0.0361789	2.79797e-48
KLB	rs3102166	A	G	0.444148	0.375813	0.0321632	1.70761e-30
KLB	rs61620232	C	T	0.02031	1.12277	0.1125	6.88168e-23
KLB	rs138793877	G	T	0.0456975	-0.554449	0.0766444	6.80977e-13
KLB	rs6817264	T	G	0.282469	0.254738	0.0366729	5.1605e-12
LRP4	rs2306029	C	T	0.188936	-0.36351	0.0406396	8.75448e-19
LRP4	rs7105172	C	T	0.387761	-0.124344	0.0331176	0.000178918
LRP4	rs144533041	G	A	0.0668092	0.422732	0.0645081	7.2637e-11
PLXNA4	rs7802114	G	A	0.308926	0.159179	0.0345382	4.32435e-06
PLXND1	rs72990033	C	G	0.0122929	0.801023	0.148033	7.07004e-08
PLXND1	rs80349132	G	C	0.0227151	1.83746	0.0996157	6.2446e-70
PLXND1	rs2255703	T	C	0.311598	0.342218	0.0350523	5.3864e-22
PLXND1	rs2301572	T	C	0.120524	-0.471622	0.0493938	3.96695e-21
SEZ6L	rs6004859	A	C	0.389631	0.203849	0.0335932	1.56245e-09
SEZ6L	rs606265	C	G	0.231427	-0.198351	0.0382999	2.47246e-07
SEZ6L	rs9613162	G	C	0.389097	0.164928	0.0332994	7.97065e-07
SEZ6L	rs137203	T	G	0.2186	0.281435	0.0387638	5.64173e-13
SEZ6L	rs8136469	T	C	0.113576	0.275861	0.0516683	1.04815e-07
DOK2	rs192238659	A	C	0.00935329	-1.09733	0.16862	9.77075e-11
DOK2	rs4626596	A	G	0.270711	0.194813	0.036296	8.98599e-08
SFTPD	rs4515911	C	T	0.267237	0.523085	0.0345938	8.07524e-49
SFTPD	rs11201038	G	T	0.184126	-0.147987	0.041524	0.00037457
SFTPD	rs12219080	T	C	0.187333	-0.697647	0.0387669	6.68745e-67
TCN1	rs146722986	A	G	0.0363442	-1.51781	0.0802657	4.10086e-73
TCN1	rs34324219	A	C	0.066542	-0.510709	0.0634341	1.44658e-15
TCN1	rs75230972	G	A	0.0267237	0.434447	0.100108	1.50249e-05
TCN1	rs4620739	T	C	0.101015	0.35377	0.0542619	9.04005e-11
NT5C3A	rs10252880	C	G	0.346072	-0.164103	0.0341743	1.6965e-06
PTGR1	rs143539373	A	G	0.138963	0.974016	0.0410479	5.12944e-109
PTGR1	rs41279067	C	G	0.0881881	-0.630859	0.0564464	4.06047e-28
PTGR1	rs7030900	C	G	0.352753	-0.337583	0.0336957	4.76213e-23
PTGR1	rs61687806	T	C	0.0149653	-0.720443	0.134557	9.65439e-08
PTGR1	rs12002452	T	C	0.0577231	0.294565	0.0694517	2.3309e-05
F11	rs4253814	A	G	0.0427579	-0.590262	0.0777354	4.89791e-14
F11	rs3756011	A	C	0.269375	0.215016	0.0367292	5.65201e-09
F11	rs182268875	A	T	0.0154997	0.460928	0.132873	0.000534382
F11	rs4253410	C	T	0.144842	0.334477	0.0444308	7.96481e-14
F11	rs5967	T	G	0.0171032	1.93423	0.116827	1.4728e-57
F11	rs144918963	T	A	0.0130946	-0.683684	0.143801	2.14276e-06
CCL27	rs10116787	G	A	0.135222	-0.230174	0.0478317	1.61293e-06
COL18A1	rs148775994	A	G	0.0109567	-1.46004	0.154151	8.01244e-21
COL18A1	rs77326997	A	G	0.0232496	-0.856866	0.106594	1.59542e-15
COL18A1	rs116453398	A	C	0.0796366	-0.264788	0.059781	1.00011e-05
COL18A1	rs115364093	G	A	0.0363442	-0.33958	0.0859335	8.04978e-05
COL18A1	rs115241414	T	C	0.0141635	-1.47557	0.135007	5.35614e-27
C5	rs76781222	G	A	0.0267237	-0.575091	0.10185	1.88948e-08
C5	rs7035199	T	C	0.350882	-0.160431	0.0332992	1.56791e-06
CXCL16	rs8071286	A	G	0.266168	0.227289	0.036771	7.79109e-10
CXCL16	rs6502821	A	G	0.184661	0.22213	0.0419231	1.30547e-07
CXCL16	rs77928114	A	G	0.0133618	0.546934	0.139826	9.49917e-05
CXCL16	rs1051007	G	A	0.101817	0.29846	0.0542914	4.38492e-08
TIMP3	rs241886	A	G	0.320417	-0.122707	0.0346414	0.00040651
TIMP3	rs2413151	C	T	0.0628006	0.939363	0.0635357	7.31962e-47
TIMP3	rs9621555	C	T	0.122662	-0.427415	0.0489532	5.48323e-18
TIMP3	rs58022867	T	C	0.0358097	0.568007	0.0865192	6.71686e-11
TIMP3	rs116346029	T	C	0.0323356	-0.475144	0.0908787	1.902e-07
TIMP3	rs5998625	T	C	0.103955	0.194376	0.0529137	0.000246031
GFRA2	rs15881	A	C	0.343934	-0.353621	0.0341085	1.58724e-24
GFRA2	rs58024465	A	G	0.108231	-0.35173	0.0523858	2.49998e-11
GFRA2	rs9644150	C	G	0.10636	0.316325	0.0525061	2.03754e-09
GFRA2	rs1480999	G	A	0.449225	-0.286985	0.0323683	1.72555e-18
GFRA2	rs142084514	T	G	0.0865847	-0.329318	0.0579937	1.57213e-08
CCL21	rs28524729	G	A	0.376804	0.177971	0.0332168	9.46301e-08
CFI	rs138223394	A	G	0.245323	-0.271523	0.0369855	3.13998e-13
CFI	rs61733901	G	T	0.0117584	-1.74559	0.147013	2.11457e-31
CFI	rs13117504	G	C	0.170764	0.373556	0.0420152	1.39411e-18
CFI	rs11946491	G	T	0.340994	-0.124858	0.034446	0.000296986
CFI	rs6821803	T	C	0.0529129	-1.06662	0.06796	3.05163e-52
CFI	rs10033900	T	C	0.394441	-0.168438	0.0329413	3.49045e-07
IGFBP3	rs2854746	C	G	0.30171	0.301399	0.0344638	4.85692e-18
IGFBP3	rs700750	C	A	0.409941	-0.166101	0.032609	3.86498e-07
MMP9	rs6094238	G	C	0.468199	0.254155	0.0323196	6.24815e-15
MMP9	rs8114050	G	A	0.494655	-0.155407	0.031888	1.1887e-06
MPO	rs7208693	A	C	0.197221	-0.235357	0.0404015	6.69194e-09
ROR1	rs7531092	A	G	0.0489043	-0.74964	0.0744039	2.75976e-23
ROR1	rs187535672	C	A	0.179049	0.20904	0.0421012	7.48829e-07
ROR1	rs2806536	G	A	0.432122	-0.209743	0.0324882	1.3666e-10
ROR1	rs74077463	G	A	0.142704	0.224539	0.0463242	1.35615e-06
ROR1	rs34772283	T	C	0.102084	0.840339	0.050251	1.30858e-58
ROR1	rs112740127	T	A	0.0275254	-0.515498	0.098556	1.88004e-07
CST3	rs911119	C	T	0.361571	-0.341965	0.0329322	1.35002e-24
CST3	rs73104304	C	T	0.0889898	0.371753	0.056692	7.06379e-11
CST3	rs192681888	G	T	0.00855158	0.677043	0.172068	8.63318e-05
CST3	rs11905347	T	C	0.0171032	-1.2245	0.123913	1.75364e-22
EFNA5	rs9686509	A	C	0.294495	0.285317	0.0351459	8.50091e-16
EFNA5	rs148958077	G	A	0.0109567	-0.894727	0.156444	1.24387e-08
IL6ST	rs2228046	G	A	0.290754	-0.748592	0.0309164	6.98905e-113
IL6ST	rs11742271	G	A	0.152325	0.772203	0.0421595	4.69919e-69
LAYN	rs11827718	A	G	0.0424906	0.779761	0.0791641	2.37581e-22
LAYN	rs539524	G	A	0.221539	0.208971	0.0385472	6.68934e-08
LAYN	rs114220458	T	C	0.0187066	-0.830154	0.120217	6.83441e-12
MRC1	rs691613	A	G	0.204169	0.23679	0.0405648	6.24023e-09
MRC1	rs879953222	C	T	0.0424906	0.647351	0.0767085	6.31347e-17
MRC1	rs71497225	G	C	0.164083	0.740539	0.0403138	2.05266e-69
PRKCA	rs8074329	C	T	0.225013	-0.430213	0.0373902	1.19476e-29
PRKCA	rs72843895	G	T	0.118653	0.268921	0.0494124	5.95096e-08
PRKCA	rs11079657	G	A	0.404329	-0.155554	0.0320941	1.35818e-06
PRKCA	rs74329859	T	C	0.121058	0.40462	0.0489981	2.7707e-16
GDI2	rs138118973	A	G	0.0120257	-0.700452	0.146582	1.90322e-06
GDI2	rs3736461	C	G	0.0459647	-0.619774	0.0776448	2.48619e-15
GDI2	rs147239687	T	C	0.0256547	1.02496	0.101996	3.5546e-23
PLAUR	rs4251807	A	G	0.0414217	-0.339189	0.0806328	2.71526e-05
PLAUR	rs399145	C	T	0.116515	-1.32467	0.0410658	7.31117e-182
PLAUR	rs2302524	C	T	0.198022	-0.302339	0.0404185	1.13517e-13
TNFRSF1A	rs4149637	A	G	0.0799038	-0.654686	0.0572017	2.30424e-29
TNFRSF1A	rs115164694	A	G	0.0144308	-1.34327	0.134453	6.22836e-23
TNFRSF1A	rs11064143	G	A	0.374399	-0.32669	0.0320697	9.35339e-24
NTRK3	rs28573366	A	G	0.0721539	-0.380064	0.0632315	2.21608e-09
NTRK3	rs4989257	C	T	0.331908	0.249968	0.0335517	1.41605e-13
NTRK3	rs8042993	C	G	0.0962052	-0.275797	0.0547466	5.16594e-07
TNFRSF17	rs12927256	C	T	0.219401	0.273807	0.038298	1.24521e-12
TNFRSF17	rs61299642	C	A	0.0208445	-0.566256	0.113316	6.36132e-07
DCN	rs73360037	G	T	0.019241	0.67319	0.115736	7.04914e-09
DCN	rs12313614	T	C	0.0641368	-0.469712	0.0656976	1.24319e-12
EGFR	rs2538068	A	G	0.478087	-0.241909	0.0327551	2.27814e-13
EGFR	rs6964705	A	C	0.244789	-0.165221	0.0372678	9.81648e-06
EGFR	rs73414795	T	C	0.227151	-0.301916	0.0374016	1.2227e-15
EGFR	rs116021710	T	C	0.0288616	0.54069	0.09456	1.25249e-08
MIA	rs2233159	C	G	0.220203	1.03818	0.0315554	1.14338e-187
MIA	rs114721117	G	A	0.010155	-1.82718	0.153854	2.06109e-31
MIA	rs116382476	T	A	0.0216462	0.482165	0.112971	2.07087e-05
PLA2G2A	rs2307245	A	T	0.0318012	-0.99931	0.090938	2.89331e-27
PLA2G2A	rs6675678	A	G	0.0189738	-0.633107	0.115001	4.19698e-08
PLA2G2A	rs11573156	C	G	0.129877	0.740467	0.0453014	3.09073e-56
PLA2G2A	rs3767221	C	A	0.163549	-0.325215	0.0437032	1.51091e-13
PF4	rs112860339	T	C	0.0120257	0.739789	0.149821	8.60278e-07
PROS1	rs182634126	A	G	0.0264564	-0.877239	0.0990122	1.82253e-18
PROS1	rs72929719	A	C	0.167825	-0.296541	0.0432315	9.36927e-12
PROS1	rs1457768775	G	C	0.0117584	-0.656875	0.148252	9.93179e-06
CCL25	rs74959615	A	G	0.014698	-1.02023	0.134723	5.70648e-14
CCL25	rs113412891	C	T	0.0109567	0.777888	0.156778	7.62068e-07
CCL25	rs12980552	G	A	0.250401	-0.32567	0.036639	1.42296e-18
CCL25	rs3136648	T	C	0.0328701	-0.842911	0.0880037	3.01064e-21
MICA	rs1131896	A	G	0.273383	0.369843	0.0346109	6.53424e-26
MICA	rs9380254	C	G	0.0144308	-0.544733	0.137421	7.64833e-05
MICA	rs146913789	C	T	0.0133618	-0.520239	0.142747	0.000275237
MICA	rs2523496	T	C	0.303314	0.70593	0.0311714	1.5378e-100
MICA	rs2442715	T	C	0.235436	0.724469	0.0354954	9.37075e-84
SIGLEC6	rs76755967	A	G	0.0195083	-0.385751	0.117309	0.00102653
SIGLEC6	rs2305772	G	A	0.428113	0.543009	0.0306082	3.33114e-65
SIGLEC6	rs62116203	T	G	0.0232496	1.33081	0.105314	3.4857e-35
SIGLEC7	rs114758695	A	C	0.065473	0.3108	0.0653683	2.14058e-06
SIGLEC7	rs140185670	C	G	0.030465	-0.641559	0.0945367	1.53874e-11
SIGLEC7	rs114209391	G	A	0.0475681	1.26908	0.0710293	4.8445e-66
SIGLEC7	rs2001174	T	C	0.317477	-0.37835	0.0340119	7.03715e-28
SHH	rs7810268	A	C	0.160342	-0.23456	0.0443791	1.40139e-07
IGFBP1	rs7796845	G	C	0.427579	0.222501	0.0328037	1.57623e-11
IL16	rs17875534	A	G	0.0253875	-0.939224	0.102968	1.86111e-19
IL16	rs11556218	G	T	0.2031	-0.874431	0.03538	6.27367e-117
IL16	rs4778639	G	T	0.0205772	-1.28848	0.11082	3.2143e-30
CCL3L1	rs9900984	A	G	0.0392838	0.509897	0.0831923	1.07501e-09
CCL3L1	rs2015086	G	A	0.380011	0.219258	0.0331638	4.95376e-11
MMP7	rs11568819	A	G	0.0475681	0.683582	0.073854	5.63451e-20
MMP7	rs17886546	A	G	0.0269909	-0.897489	0.0990282	3.11686e-19
MMP7	rs67702963	C	T	0.420631	-0.169585	0.0328238	2.63957e-07
MMP7	rs11225307	G	A	0.0374131	-0.29572	0.0868684	0.000677529
PPBP	rs112860339	T	C	0.0120257	-1.4144	0.147203	2.2745e-21
APOB	rs12720765	A	G	0.0272582	1.22933	0.0955733	2.42028e-36
APOB	rs116284098	T	C	0.0165687	0.576661	0.126268	5.27108e-06
ANGPT1	rs17368715	T	C	0.256815	0.237074	0.0363897	9.3286e-11
AGRP	rs34123523	T	C	0.244789	0.446586	0.0361762	1.03041e-33
SPINT1	rs12323939	G	C	0.114377	-1.15773	0.0423255	7.76859e-139
KLK11	rs2691213	A	G	0.142437	-0.322887	0.0452319	1.34526e-12
KLK11	rs867190	A	G	0.0908605	-0.284965	0.0565391	5.1012e-07
KLK11	rs4299259	C	T	0.102084	0.274826	0.053036	2.4339e-07
KLK11	rs62115743	T	C	0.0205772	-1.0789	0.113593	6.2929e-21
KLK8	rs76313614	A	T	0.100214	-0.449033	0.0528822	4.10572e-17
KLK8	rs73936109	A	G	0.0165687	-1.01674	0.12691	1.9753e-15
KLK8	rs1865068	A	G	0.267504	0.177767	0.0368738	1.54415e-06
KLK8	rs34542531	C	G	0.0387493	-0.956418	0.0815838	1.11779e-30
LCN2	rs74844578	C	T	0.0940673	-0.383426	0.0557138	8.02222e-12
LCN2	rs12005398	G	C	0.0975414	-0.532738	0.0538026	1.45418e-22
LCN2	rs2232627	T	C	0.0133618	-0.832124	0.141954	5.39628e-09
MET	rs116458171	A	G	0.0614645	-0.245094	0.0687717	0.000374588
MET	rs77907624	T	G	0.0229824	-1.83264	0.0990398	2.49369e-70
SPINT2	rs2304176	C	T	0.204169	-0.730148	0.0370616	1.17037e-78
SPINT2	rs3745950	G	A	0.0668092	0.572889	0.0641709	1.01599e-18
SPINT2	rs116589760	G	C	0.0179049	0.822357	0.12287	2.88289e-11
SPINT2	rs115372363	T	G	0.0106895	-0.715468	0.158864	7.09232e-06
TIE1	rs148779141	T	G	0.0122929	-1.91639	0.14245	1.90057e-39
TIE1	rs2991990	T	G	0.168359	-0.228489	0.0435091	1.68043e-07
TIE1	rs200996417	T	C	0.0181721	-0.624042	0.120749	2.61742e-07
TIE1	rs186858444	T	C	0.0261892	0.504389	0.0998241	4.7791e-07
AIF1	rs2736182	A	G	0.18573	-0.336381	0.0402284	1.19088e-16
C5	rs41308008	A	G	0.0972742	0.67497	0.0514717	1.19942e-37
C5	rs74547529	A	G	0.0130946	-0.69875	0.140803	7.58707e-07
C5	rs2110236	A	G	0.205505	0.160684	0.040871	8.75009e-05
C5	rs76781222	G	A	0.0267237	-0.657676	0.101582	1.21384e-10
C5	rs114265322	G	A	0.0459647	0.381189	0.0774895	9.44926e-07
MAPK3	rs12444973	A	T	0.365313	0.316592	0.0333572	6.70665e-21
MAPK3	rs28529403	T	C	0.218867	-0.481571	0.0378827	1.43588e-35
MAPK3	rs377050998	T	G	0.0510422	-0.30428	0.0746767	4.80148e-05
RAC1	rs60985460	C	T	0.0831106	0.261959	0.0603672	1.50482e-05
UBE2I	rs8047143	T	G	0.366114	0.219498	0.0329433	3.52081e-11
C7	rs3828510	A	G	0.150989	-0.379171	0.0457412	2.14499e-16
C7	rs115369597	C	A	0.0112239	-0.810492	0.154829	1.83787e-07
C7	rs412685	G	A	0.417424	0.261106	0.032797	2.9281e-15
C7	rs323561	T	G	0.240513	-0.147821	0.0387163	0.000138896
CCL14	rs116951728	A	G	0.0448958	0.438266	0.0776345	1.90241e-08
CCL14	rs16971802	C	T	0.137627	-1.02826	0.0405881	5.68756e-122
CCL14	rs9903158	C	T	0.0619989	-0.876697	0.0637366	4.43517e-41
MDK	rs183273663	A	G	0.015767	-0.781407	0.130961	2.88867e-09
CCL23	rs854655	A	C	0.188402	0.428877	0.0403153	1.05937e-25
CCL23	rs2293788	A	G	0.276056	-0.356448	0.0357817	8.20697e-23
CCL23	rs76141508	C	T	0.0133618	-0.624062	0.139653	8.34248e-06
CCL23	rs59697752	C	A	0.369588	0.12404	0.0343868	0.000317654
CCL23	rs9892586	G	A	0.0574559	0.976243	0.0665335	3.2245e-46
SERPINE1	rs2227631	A	G	0.269375	0.264849	0.0362988	4.34919e-13
SERPINE1	rs58170575	C	T	0.159273	-0.253343	0.0448493	1.86455e-08
SERPINE1	rs757722	T	C	0.0670764	0.244496	0.0640794	0.000140321
APOE	rs445925	A	G	0.277392	0.245092	0.035897	1.16297e-11
APOE	rs769455	T	C	0.02031	-0.904645	0.113547	2.79695e-15
NBL1	rs72962216	A	G	0.0494388	0.396515	0.0754864	1.66905e-07
CFD	rs115260417	A	G	0.0521112	-0.400853	0.0725511	3.75463e-08
CFD	rs115236462	C	T	0.0141635	0.564206	0.138642	4.907e-05
CFD	rs71335276	T	G	0.237039	-0.306138	0.03687	1.91965e-16
GHR	rs6873545	C	T	0.450561	-0.529032	0.0301969	9.53965e-64
GHR	rs189412526	C	T	0.0138963	-0.992029	0.138663	1.20274e-12
GHR	rs55681913	C	T	0.0173704	-0.441867	0.125747	0.000452039
PROC	rs4662715	A	G	0.466061	-0.20073	0.0325032	8.06154e-10
PROC	rs112185202	A	C	0.055318	-0.325604	0.0713327	5.33081e-06
PROC	rs200045749	T	C	0.014698	-1.36705	0.130506	5.45296e-25
CLEC11A	rs115707451	A	G	0.0109567	1.65142	0.149201	1.26183e-27
CLEC11A	rs1975032	G	A	0.328434	0.279386	0.0343441	7.43415e-16
VCAM1	rs3783613	C	G	0.121593	-0.61209	0.0471317	5.50135e-37
VCAM1	rs3783615	T	A	0.0585249	0.320992	0.0696813	4.36983e-06
TNFSF15	rs10982428	T	C	0.29209	0.232289	0.0354109	6.95426e-11
CD36	rs111813625	C	T	0.0176376	0.434733	0.122905	0.000414332
CD36	rs3211938	G	T	0.0879209	-1.18554	0.0504209	2.6244e-107
CD36	rs144571718	G	A	0.0264564	-0.910849	0.0988497	8.15379e-20
CD36	rs41478146	T	A	0.0144308	-0.711585	0.134435	1.34369e-07
CD36	rs73369030	T	C	0.25628	0.185003	0.0371676	7.0309e-07
CD36	rs183822050	T	A	0.0122929	-0.682525	0.14835	4.49205e-06
CD36	rs3211883	T	A	0.437734	-0.104043	0.0324364	0.00136117
CNTN1	rs67467631	A	C	0.331374	0.21824	0.0339807	1.69605e-10
CNTN1	rs11177830	A	C	0.0432924	-0.4621	0.0792998	6.62095e-09
CNTN1	rs11564146	C	T	0.280064	0.224765	0.0360937	5.8477e-10
CNTN1	rs75874415	C	A	0.164083	-0.231494	0.043389	1.06974e-07
CNTN1	rs12231964	T	C	0.0809727	-0.469837	0.0591701	3.4454e-15
EDAR	rs380080	G	A	0.144041	-0.287619	0.0460284	5.11187e-10
EDAR	rs13419228	T	C	0.0414217	-0.603557	0.0809042	1.31649e-13
LGALS4	rs144104035	A	G	0.0288616	0.706038	0.0967335	4.27347e-13
LGALS4	rs2052569	G	A	0.0924639	-0.328091	0.0555218	4.07504e-09
LGALS4	rs140695578	T	A	0.0256547	0.609582	0.10262	3.38671e-09
CXCL1	rs111543602	A	C	0.0630679	0.53924	0.0655597	3.6067e-16
CXCL1	rs28681485	A	C	0.0526456	-0.268696	0.0750149	0.000349835
CXCL1	rs112154727	C	T	0.0692143	-0.358236	0.0635494	1.99278e-08
CXCL1	rs74544699	G	A	0.109567	0.499299	0.0516778	1.38741e-21
CXCL1	rs2071425	G	A	0.488242	0.223394	0.0320259	4.2163e-12
CXCL1	rs3117604	T	C	0.198557	-0.531354	0.0390472	2.7863e-40
IL1R1	rs75050372	A	C	0.0291288	-0.452184	0.0971256	3.45668e-06
IL1R1	rs35678243	A	G	0.108231	0.225464	0.0520225	1.54227e-05
IL1R1	rs2110724	T	C	0.404864	-0.185166	0.0325547	1.49013e-08
IL17RA	rs41510848	A	G	0.105024	-0.682516	0.0513155	1.23763e-38
IL17RA	rs11703539	A	G	0.180919	-0.51664	0.0405016	8.56056e-36
IL17RA	rs148689377	A	G	0.02031	1.11505	0.112542	1.37107e-22
IL17RA	rs35078252	C	G	0.451363	0.466945	0.0312729	1.03615e-47
IL17RA	rs184594184	G	C	0.0120257	1.07601	0.142202	5.97089e-14
IL17RA	rs113860540	T	C	0.0427579	0.940723	0.0774462	9.86095e-33
IL17RA	rs56758753	T	C	0.0839123	-0.621775	0.0582619	7.50666e-26
IL17RA	rs186432662	T	C	0.0141635	1.12776	0.136789	3.08603e-16
IL18RAP	rs6748390	G	A	0.266168	0.2186	0.0365428	2.63465e-09
IL1RL2	rs2241132	A	C	0.456708	-0.458851	0.0310405	7.56458e-47
IL1RL2	rs3917247	C	A	0.0235168	-0.841774	0.103606	8.05889e-16
IL1RL2	rs7606834	T	A	0.17023	0.323291	0.0435211	1.66299e-13
LSAMP	rs9835239	G	A	0.0483699	-0.613904	0.0763732	1.60024e-15
LSAMP	rs9845203	G	A	0.145377	-0.260901	0.045413	1.07028e-08
MBL2	rs35331250	A	C	0.0299305	-0.341937	0.094395	0.000299671
MBL2	rs59892663	C	T	0.332175	-0.586217	0.032036	6.17727e-69
MBL2	rs116052386	C	A	0.0160342	-0.416773	0.12857	0.00120949
MBL2	rs930507	G	C	0.319081	-0.472028	0.0334627	5.16234e-43
MBL2	rs1800451	T	C	0.223143	-0.892851	0.0331608	3.26889e-135
MBL2	rs2165811	T	C	0.152859	-0.270926	0.0451262	2.31064e-09
MBL2	rs1800450	T	C	0.0320684	-0.498851	0.093591	1.10037e-07
NCR3	rs9469027	C	G	0.0408872	-0.514895	0.0817032	3.6552e-10
NCR3	rs116226697	C	T	0.0269909	-0.436635	0.0976849	8.29748e-06
NCR3	rs986475	G	A	0.0272582	-0.757024	0.0981642	2.00222e-14
NCR3	rs2736191	G	C	0.25628	0.274742	0.0362971	5.85918e-14
PDCD1LG2	rs16923189	G	A	0.225548	0.47091	0.0373647	5.16227e-35
PDCD1LG2	rs80027732	G	A	0.0358097	0.630817	0.0876791	9.02704e-13
PDCD1LG2	rs34954342	G	A	0.338856	0.232554	0.0338792	9.06568e-12
PDCD1LG2	rs16923180	G	A	0.163549	-0.22726	0.0428505	1.27046e-07
PDCD1LG2	rs7854413	T	C	0.43132	0.290234	0.0318302	1.91604e-19
PDCD1LG2	rs75597469	T	C	0.046232	-0.452403	0.0761547	3.37934e-09
SIGLEC9	rs273687	A	C	0.090326	0.627428	0.055356	7.56581e-29
SIGLEC9	rs273688	A	C	0.363976	0.152958	0.0334908	5.26649e-06
SIGLEC9	rs2075803	G	A	0.380278	-1.00203	0.0251229	1e-200
TGFBR3	rs284150	A	G	0.168092	-0.19122	0.0434503	1.13898e-05
TGFBR3	rs112613805	A	G	0.070016	0.24796	0.0638084	0.000105458
TGFBR3	rs12023393	G	T	0.143506	-0.280598	0.046719	2.27831e-09
TGFBR3	rs114332680	G	A	0.0112239	-0.73464	0.151343	1.30967e-06
SERPINF2	rs8065251	A	G	0.229824	-0.3006	0.0381915	5.91467e-15
CCL23	rs712048	C	A	0.2186	0.80664	0.0346651	2.16049e-105
CCL23	rs10491119	C	T	0.0430251	-0.67663	0.0797637	4.39613e-17
CCL23	rs9895622	C	G	0.0411545	0.639517	0.0804299	3.16698e-15
CCL23	rs76141508	C	T	0.0133618	-0.717674	0.139412	2.91193e-07
CCL23	rs7222922	T	C	0.328434	-0.386669	0.034051	6.03378e-29
CD209	rs7359874	A	T	0.306521	0.394033	0.0350887	2.30815e-28
CD209	rs11465380	C	G	0.0371459	-0.882131	0.0843255	6.27189e-25
CD209	rs4804774	C	G	0.374399	-0.120263	0.0335735	0.000349594
CD209	rs11465383	T	C	0.115446	-0.66973	0.0482925	1.06573e-41
LGALS2	rs73884090	A	G	0.0964725	-0.467835	0.053822	7.62204e-18
LGALS2	rs4821671	G	A	0.342063	-0.158424	0.0344863	4.64275e-06
CXCL11	rs113056627	T	C	0.210048	0.606386	0.0374722	3.18323e-55
CCL3	rs2015086	G	A	0.380011	0.325548	0.0326933	8.53748e-23
MRC2	rs146385050	A	C	0.030465	-0.645084	0.0927941	4.96628e-12
MRC2	rs2429387	G	A	0.456173	0.598792	0.0297054	6.30558e-82
MRC2	rs3863510	G	A	0.130144	0.395557	0.048361	5.21544e-16
MRC2	rs2460301	T	C	0.28434	-0.196398	0.0362819	6.99321e-08
SPARC	rs114443618	A	G	0.0288616	-0.573647	0.094456	1.51542e-09
CCL18	rs1634517	A	C	0.229289	0.298553	0.0380275	6.89767e-15
CCL18	rs2015086	G	A	0.380011	0.479574	0.0316623	5.6991e-49
CCL18	rs72831780	T	C	0.0125601	0.866057	0.143117	1.73079e-09
PTN	rs10227966	C	T	0.326029	0.303869	0.033497	2.89129e-19
PTN	rs116161353	T	A	0.0253875	0.372338	0.102615	0.000292747
RETN	rs3219175	A	G	0.138429	1.21177	0.0368059	7.04765e-188
RETN	rs3745368	A	G	0.125601	-0.60345	0.0474682	1.42642e-35
RETN	rs114936916	A	G	0.0128274	-1.39582	0.142515	4.02118e-22
HP	rs75203664	A	C	0.14217	0.59433	0.0439602	8.33491e-40
HP	rs2287997	A	G	0.071085	-0.501689	0.0615971	6.87631e-16
HP	rs5471	C	A	0.133351	-1.07426	0.0426471	8.65493e-121
HP	rs11647069	C	T	0.22822	-0.252011	0.0386334	8.83822e-11
C9	rs696763	A	C	0.0312667	-1.61927	0.0850277	4.81681e-74
C9	rs266912	C	T	0.444415	-0.133436	0.0324327	4.05318e-05
C9	rs16868619	G	C	0.0999466	-0.670997	0.0531941	4.53607e-35
C9	rs700234	T	A	0.257883	-0.120543	0.0371567	0.00119868
LGALS3	rs79825863	A	G	0.0144308	-0.917343	0.136356	2.28621e-11
LGALS3	rs78740533	G	A	0.0897916	0.437836	0.0574294	3.89062e-14
LGALS3	rs61508494	T	C	0.328434	0.165479	0.0342316	1.44677e-06
IL18BP	rs10400327	C	T	0.0855158	-1.53988	0.0459723	4.47618e-193
IL18BP	rs116298078	G	C	0.035008	0.567774	0.0888389	2.07489e-10
LBP	rs5741816	A	G	0.32015	0.724282	0.0311843	4.75083e-105
LBP	rs34144735	G	A	0.0200428	0.867435	0.114428	5.38329e-14
LBP	rs2232613	T	C	0.0946018	-1.1446	0.0490906	9.31781e-106
LBP	rs73287212	T	G	0.0179049	-1.124	0.121585	6.2346e-20
LBP	rs2232617	T	C	0.196954	0.356124	0.0397267	7.38071e-19
LBP	rs6123628	T	C	0.0371459	-0.320515	0.0864417	0.000215104
F10	rs6041	A	G	0.123731	0.323742	0.0476959	1.52565e-11
F10	rs148901012	A	G	0.0125601	-0.771447	0.14655	1.57145e-07
F10	rs115180823	G	A	0.0657402	0.462725	0.0642121	8.31125e-13
F10	rs7335409	T	C	0.379743	-0.136689	0.0337762	5.40116e-05
RARRES2	rs12112752	C	T	0.239177	0.269113	0.0378457	1.63581e-12
RARRES2	rs1047586	G	T	0.224479	0.531777	0.0368136	6.431e-45
RARRES2	rs3800782	G	A	0.110102	0.450501	0.0505225	1.11476e-18
RARRES2	rs73474310	G	C	0.0344735	0.397097	0.0878132	6.50835e-06
RARRES2	rs10275627	T	C	0.14992	-0.499725	0.045096	1.1018e-27
RARRES2	rs6964468	T	C	0.0229824	-0.444353	0.109846	5.43941e-05
TNFRSF1B	rs2229700	C	T	0.0195083	1.43539	0.1146	1.27965e-34
CD33	rs61736469	C	T	0.0240513	-1.51113	0.100842	5.0331e-48
CD33	rs115684563	C	G	0.0315339	-0.930142	0.0917029	1.43307e-23
CD33	rs1803254	C	G	0.281133	0.265198	0.0363595	4.43097e-13
CD33	rs57033225	G	C	0.204169	0.309655	0.0398215	1.22656e-14
CD33	rs12459419	T	C	0.0844468	-0.989158	0.0535351	3.82476e-70
ADAMTS5	rs2201714	A	T	0.0347408	0.527341	0.0892887	4.15374e-09
ADAMTS5	rs2830585	T	C	0.0660075	-0.932299	0.0613148	2.57296e-49
IDUA	rs58037052	A	G	0.0261892	-1.17427	0.0978353	5.01807e-32
IDUA	rs10902762	A	G	0.330839	0.246351	0.0337416	4.20261e-13
IDUA	rs74569579	A	G	0.0376804	0.418176	0.0863168	1.37283e-06
IDUA	rs73792047	A	G	0.0144308	-0.53004	0.137451	0.000119061
IDUA	rs199722340	G	C	0.0296633	1.49666	0.0885779	1.02583e-59
IDUA	rs116675283	G	C	0.0125601	-0.80865	0.146443	3.82194e-08
IDUA	rs11734750	T	C	0.14698	0.522708	0.0447726	1.90204e-30
IDUA	rs11936407	T	C	0.327632	-0.346016	0.0333157	1.32218e-24
APP	rs8131895	A	C	0.283004	-0.245788	0.0347908	2.26184e-12
ARSB	rs25413	C	T	0.487173	-0.200006	0.0316056	3.09705e-10
ARSB	rs595479	C	G	0.457509	-0.192111	0.0320223	2.374e-09
NAAA	rs28595360	A	G	0.118386	-0.33832	0.0489676	6.66632e-12
NAAA	rs191644206	A	G	0.0152325	-0.567595	0.133785	2.31757e-05
NAAA	rs79513689	C	T	0.122394	0.766751	0.0469895	4.60843e-56
NAAA	rs116632109	C	T	0.0120257	0.545926	0.150265	0.00028762
NAAA	rs111856300	G	A	0.0483699	0.928675	0.0727654	7.9223e-36
NAAA	rs61736789	T	C	0.0742918	1.23002	0.0552346	1.24156e-97
NAAA	rs17001217	T	C	0.0416889	-1.14644	0.0768808	1.34236e-47
NAAA	rs7686066	T	A	0.166489	-0.333201	0.0427367	1.04829e-14
ADAMTS13	rs36090624	A	G	0.0734901	-1.46642	0.0535431	3.93386e-139
ADAMTS13	rs7872815	G	C	0.0331374	0.626907	0.0917333	1.11373e-11
ADAMTS13	rs36219558	G	C	0.0729556	0.369718	0.0617265	2.51664e-09
ADAMTS13	rs28647808	G	C	0.0154997	-0.649478	0.130126	6.55895e-07
CTSS	rs2275235	G	A	0.286478	0.412262	0.0344924	8.81227e-32
CTSS	rs41271951	G	A	0.0144308	-1.16422	0.132734	3.90331e-18
F7	rs6046	A	G	0.119989	-1.16764	0.0412173	3.46761e-147
F7	rs3212997	G	A	0.0630679	-0.341039	0.0662678	2.93466e-07
F7	rs10482844	T	C	0.0358097	0.332775	0.0865059	0.000123661
C2	rs613165	A	G	0.317745	0.169081	0.0354432	1.98032e-06
C2	rs3115674	G	T	0.0799038	0.272509	0.0599071	5.73999e-06
C2	rs4151648	T	C	0.015767	-1.50458	0.1252	4.24517e-32
WFIKKN1	rs147778908	A	G	0.0320684	-0.465921	0.0904707	2.87984e-07
WFIKKN1	rs3743901	G	C	0.410743	0.127278	0.0330995	0.000124424
GP6	rs1613662	G	A	0.227151	-0.696915	0.0360006	3.07112e-76
GP6	rs12972018	G	A	0.0708177	-0.272662	0.0642693	2.31856e-05
GP6	rs41275826	G	A	0.0841796	-0.217251	0.0584702	0.000208691
GP6	rs2288905	T	C	0.195617	0.405793	0.0403599	3.37636e-23
GNLY	rs10181739	A	G	0.0855158	-1.03069	0.0548411	2.57691e-72
GNLY	rs12151621	C	A	0.47488	-0.674052	0.0297057	6.98597e-101
ASAH2	rs73320289	A	G	0.199893	0.626725	0.038393	4.20186e-56
ASAH2	rs530626694	A	G	0.405131	0.314959	0.0328188	2.53199e-21
ASAH2	rs1028143296	A	G	0.327632	-0.147704	0.0343383	1.78444e-05
ASAH2	rs11004802	C	G	0.313469	-0.787138	0.0300334	3.31036e-129
ASAH2	rs17777471	C	G	0.234634	0.214568	0.0375532	1.28375e-08
ASAH2	rs145073174	C	T	0.0491716	-0.312807	0.076324	4.3381e-05
ASAH2	rs4532987	T	C	0.279262	0.23245	0.0365595	2.56024e-10
ASAH2	rs1037296698	T	C	0.0983431	0.234498	0.0544423	1.73846e-05
NID1	rs143391137	A	C	0.0430251	-0.428005	0.0791007	7.07901e-08
NID1	rs10927114	A	C	0.134955	-0.207673	0.0470379	1.06771e-05
NID1	rs58662422	C	T	0.113843	0.410084	0.0512942	2.25277e-15
NID1	rs114712237	G	A	0.0440941	-0.63319	0.0780266	8.70797e-16
PIGR	rs13190	T	A	0.176911	-0.270939	0.0416942	1.03939e-10
RET	rs58529838	A	G	0.0855158	-0.467214	0.056944	4.24936e-16
RET	rs1775054	A	G	0.329503	0.23076	0.034392	2.57679e-11
RET	rs2435356	A	G	0.0456975	-0.423656	0.0766201	3.66755e-08
RET	rs112437547	G	C	0.0895243	0.812453	0.0540453	2.64795e-48
SFRP1	rs3936026	A	G	0.349011	-0.249848	0.0332193	8.38169e-14
SFRP1	rs116258471	A	G	0.0502405	-0.441097	0.0748258	4.43556e-09
SFRP1	rs73621083	C	G	0.104222	0.352708	0.0533615	5.00616e-11
SFRP1	rs142963510	T	A	0.0176376	0.608848	0.122509	7.31249e-07
SFRP1	rs7822370	T	C	0.0887226	0.266208	0.0563229	2.45536e-06
ACP5	rs9789280	C	A	0.0515767	-0.309376	0.0739149	2.97662e-05
ACP5	rs11667775	T	C	0.337787	0.231752	0.0341845	1.6123e-11
WFIKKN2	rs547850908	C	G	0.0195083	0.668845	0.118306	1.81435e-08
WFIKKN2	rs9675120	T	C	0.253073	-0.573136	0.0347017	2.64015e-57
TGFBI	rs10051650	G	T	0.478621	0.370243	0.0311901	2.19175e-31
TGFBI	rs143369048	G	A	0.0168359	0.702221	0.127044	3.70714e-08
TGFBI	rs13159365	T	C	0.117584	-0.632973	0.0481342	7.69149e-38
CD109	rs9765872	A	C	0.264832	0.472709	0.0360385	1.15177e-37
CD109	rs146402037	G	A	0.0130946	-1.59066	0.139911	5.21887e-29
CD109	rs77238980	G	A	0.0753608	-0.406917	0.0606041	2.49782e-11
CD109	rs9442950	T	C	0.154196	-0.612058	0.0428163	4.53118e-44
CD109	rs731782	T	C	0.164083	0.193593	0.042992	7.11342e-06
CD109	rs3012546	T	C	0.249332	-0.153497	0.0375026	4.44021e-05
FCER2	rs2228137	A	G	0.300641	-0.286518	0.0352902	8.44353e-16
FCER2	rs12980031	T	G	0.499466	-0.299564	0.0318849	1.60572e-20
FCER2	rs11260012	T	C	0.293159	0.313496	0.0354727	2.20647e-18
CD48	rs1980606	A	G	0.283271	-0.373547	0.0349742	6.88056e-26
CD48	rs352684	A	G	0.288081	-0.306625	0.0351916	6.39306e-18
CD48	rs1503849	G	A	0.161411	0.413539	0.0427228	1.17541e-21
CD48	rs77982954	G	A	0.0408872	-0.545219	0.0810333	2.27437e-11
CD5L	rs2765501	A	G	0.0646713	0.271867	0.0649268	2.95441e-05
CD5L	rs7542548	T	C	0.392304	-0.189021	0.0336719	2.2783e-08
CNTN2	rs2275697	A	G	0.140834	0.792879	0.0425829	4.05566e-71
CNTN2	rs115379577	A	C	0.0464992	-0.308684	0.077276	6.7326e-05
CNTN2	rs10900444	C	A	0.0213789	1.21783	0.110667	2.4616e-27
CNTN2	rs80296066	T	C	0.142972	0.515835	0.0450391	2.11743e-29
CNTN2	rs72753439	T	C	0.201229	-0.27176	0.0405899	2.838e-11
CNTN2	rs2229866	T	C	0.323356	0.136977	0.0343449	6.91216e-05
CNTN4	rs13071423	A	C	0.0804383	0.512162	0.0586898	5.69767e-18
CNTN4	rs13082490	C	T	0.355425	-0.169118	0.0337607	5.97655e-07
CNTN4	rs1499126	G	A	0.259754	-0.630853	0.034013	1.26418e-70
CNTN4	rs163352	G	C	0.397648	0.269279	0.0330559	6.79506e-16
CNTN4	rs542233886	G	C	0.0154997	-0.804315	0.131996	1.33818e-09
CNTN4	rs9834820	G	A	0.0994121	-0.306813	0.0537264	1.30636e-08
CNTN4	rs59862732	G	A	0.0847141	0.315586	0.0573013	4.14409e-08
CNTN5	rs61894112	A	C	0.184126	0.315257	0.04147	4.58457e-14
CNTN5	rs7115147	C	T	0.408605	0.190663	0.0323387	4.41355e-09
CNTN5	rs4316475	G	A	0.0432924	0.745683	0.0776153	2.297e-21
CST7	rs76897221	A	G	0.0133618	0.860412	0.138979	7.33336e-10
CST7	rs61298216	C	T	0.0291288	1.59003	0.0904991	4.47358e-64
CST7	rs78855471	G	C	0.126136	-0.727585	0.0453422	2.18861e-54
CST7	rs112690256	G	A	0.0197755	0.440607	0.118098	0.000196526
CST7	rs6707	T	C	0.211919	-0.344375	0.0389802	2.26519e-18
FCGR2A	rs1801274	A	G	0.437467	-0.940266	0.0245408	1e-200
FCGR2B	rs1801274	A	G	0.437467	-0.686115	0.0286951	1.83971e-110
FCGR2B	rs112142198	T	A	0.0419562	1.01668	0.0744498	1.53343e-40
FCGR3B	rs396991	C	A	0.333779	0.585078	0.031034	1.01515e-72
FCN2	rs114805111	A	G	0.0168359	-1.31908	0.124391	1.48998e-25
FCN2	rs57464688	A	C	0.0828434	-0.572232	0.0573122	6.6039e-23
FCN2	rs7048435	C	T	0.0435596	-0.378443	0.0793243	1.9769e-06
FCN2	rs10858287	G	C	0.386157	0.358001	0.0327129	4.62608e-27
FCN2	rs7851696	T	G	0.186264	-0.523207	0.0400944	2.59561e-37
FCN2	rs7871721	T	C	0.0652058	-0.310558	0.0657647	2.50616e-06
GFRA1	rs9731211	A	G	0.478087	-0.260306	0.0326795	2.83501e-15
SERPIND1	rs115282011	T	C	0.029396	-1.02456	0.0953105	3.40625e-26
HTRA2	rs79201792	C	T	0.112507	0.403991	0.0515189	7.41444e-15
HTRA2	rs12104804	G	C	0.142972	0.190117	0.0462834	4.16927e-05
IGFBP7	rs10009533	A	G	0.421432	0.19837	0.0322383	9.26353e-10
IGFBP7	rs10866442	C	G	0.190273	0.371105	0.0409281	3.00179e-19
LRIG3	rs183486443	C	T	0.0149653	-1.37291	0.131813	9.86015e-25
LRIG3	rs7313273	G	T	0.0897916	0.376049	0.0574634	7.70503e-11
LRIG3	rs78134975	G	A	0.0571887	-0.260914	0.0712121	0.000255329
LRIG3	rs10877195	T	C	0.486104	-0.180874	0.0325981	3.29071e-08
LRIG3	rs17121562	T	C	0.0323356	0.485592	0.0908491	1.01471e-07
LRP8	rs2782491	A	C	0.159273	0.228677	0.0435818	1.72093e-07
LRP8	rs5172	T	C	0.0117584	-1.51263	0.148388	8.74767e-24
LY9	rs149210918	A	G	0.0256547	1.4411	0.0969161	2.3657e-47
LY9	rs10908810	A	G	0.337253	0.21242	0.0340707	5.58288e-10
LY9	rs73017973	A	C	0.0211117	0.639442	0.112427	1.49193e-08
LY9	rs540254	C	T	0.217531	0.440306	0.037546	1.06992e-30
LY9	rs114713777	C	T	0.030465	0.460164	0.0933815	9.05061e-07
LY9	rs148016395	T	C	0.139498	0.253885	0.0457018	3.16985e-08
MATN2	rs35148174	C	T	0.227953	-0.23287	0.0385802	1.90047e-09
MATN2	rs111696950	G	A	0.133084	0.332677	0.047156	2.4246e-12
MATN2	rs2513810	T	C	0.311865	-0.305465	0.03437	1.43605e-18
CADM1	rs17118342	C	T	0.0884554	-0.292148	0.0570639	3.3755e-07
NTN4	rs60565119	A	C	0.222608	-0.280435	0.03835	3.86969e-13
NTN4	rs181360857	G	C	0.0235168	-0.70102	0.106621	6.29974e-11
NTN4	rs79819718	G	A	0.0280599	-0.463076	0.0988048	2.97607e-06
NTN4	rs11829462	G	A	0.0213789	-0.483644	0.112177	1.70647e-05
PGLYRP1	rs10404018	G	C	0.153394	-0.271885	0.0446164	1.33544e-09
PGLYRP1	rs182043926	T	C	0.0114912	-0.812972	0.153027	1.20973e-07
RGMB	rs73143889	A	C	0.207376	-0.397419	0.0397428	5.70417e-23
RGMB	rs144783601	T	A	0.0224479	-1.37563	0.106935	2.3779e-36
THBS2	rs78109196	A	C	0.107964	0.793072	0.0490027	3.09477e-55
THBS2	rs73234350	A	G	0.0839123	-0.340093	0.0588485	8.7783e-09
THBS4	rs6889652	C	T	0.421432	-0.148504	0.0324513	5.04644e-06
ACY1	rs740923	A	G	0.029396	0.723467	0.0958274	6.78042e-14
ACY1	rs139627801	T	C	0.0163014	-1.55476	0.125019	3.59058e-34
SERPINC1	rs551681761	C	T	0.0456975	-0.337176	0.0777942	1.54061e-05
SERPINC1	rs149743502	T	C	0.0448958	-0.313947	0.0794452	8.04696e-05
BMP1	rs79886950	T	C	0.0534474	-0.346184	0.07311	2.35422e-06
CA6	rs79721666	A	G	0.154196	-0.599418	0.0437027	7.24834e-41
CA6	rs12033389	A	G	0.155799	0.428786	0.0441681	9.01433e-22
CA6	rs3765963	A	G	0.358632	-0.305697	0.033551	2.03461e-19
CA6	rs58800854	T	C	0.157402	-0.754923	0.0417523	1.80348e-67
CA6	rs1832262	T	C	0.121058	-0.223666	0.0496149	6.9487e-06
CSK	rs1378938	T	C	0.460983	0.195654	0.0323031	1.67431e-09
CTSV	rs28513814	C	T	0.152859	0.311936	0.0449842	5.60169e-12
CTSV	rs184224166	C	G	0.0152325	-0.689452	0.133478	2.65673e-07
CTSV	rs111323070	G	A	0.226884	0.188118	0.039394	1.93407e-06
CTSV	rs16911240	G	T	0.0825762	-0.264726	0.0594098	8.84778e-06
ECM1	rs11803617	A	G	0.105559	0.615977	0.0515119	8.26544e-32
ECM1	rs7513205	G	A	0.130412	-0.707924	0.0449286	1.28903e-52
FETUB	rs6785067	A	G	0.148851	-1.15941	0.0372999	2.40266e-171
FETUB	rs143617617	A	G	0.0277926	-0.922857	0.095533	1.4093e-21
FETUB	rs77346508	G	A	0.0619989	1.18174	0.062048	4.69656e-74
FETUB	rs41268617	T	G	0.412079	0.108516	0.0334194	0.00118649
IL17RD	rs2291461	C	G	0.349813	0.310148	0.0331682	2.40015e-20
IL17RD	rs76645245	G	A	0.0662747	0.690747	0.0626174	1.86159e-27
KLK7	rs112736390	A	G	0.025922	-1.13273	0.0985862	1.42524e-29
KLK7	rs1991819	C	T	0.388028	0.438324	0.0322227	2.96627e-40
KLK7	rs1654531	G	A	0.243987	-0.240069	0.0378192	2.73401e-10
SERPINA5	rs6113	T	C	0.461251	-0.207812	0.0323479	1.67645e-10
TPSB2	rs8049748	A	G	0.346339	0.443348	0.0325326	2.17675e-40
TPSB2	rs11861554	A	C	0.0136291	0.775024	0.140743	4.16351e-08
TPSB2	rs2745084	G	A	0.37333	-0.816467	0.0284621	2.83662e-150
TPSB2	rs111911698	G	A	0.0772314	0.624204	0.0597423	7.1214e-25
CA13	rs74508891	A	C	0.08124	0.657441	0.0581301	9.84023e-29
CA13	rs73688688	C	T	0.0416889	-1.08083	0.0768271	8.36938e-43
CA13	rs4740047	G	A	0.370657	-0.593865	0.0309112	3.25562e-75
CA13	rs57166860	G	A	0.0943346	-0.247691	0.05536	8.132e-06
TNFSF8	rs726658	G	C	0.137894	-0.267743	0.0471445	1.56614e-08
EPHA1	rs4725617	A	G	0.133351	-1.2545	0.0387644	8.32713e-183
EPHA1	rs12703524	A	C	0.389364	0.13022	0.033093	8.62556e-05
EPHA1	rs2961141	T	G	0.351416	0.135318	0.0342397	8.03579e-05
FN1	rs73987828	G	A	0.158739	-0.377949	0.0446025	4.7446e-17
INSR	rs4273151	T	C	0.0641368	0.304733	0.0659205	4.04649e-06
SERPINA4	rs61978278	A	T	0.241582	-0.362221	0.0369629	3.82017e-22
SERPINA4	rs112513643	C	G	0.010155	0.715662	0.162945	1.18577e-05
SERPINA4	rs5511	T	A	0.241315	0.636918	0.0355868	3.03027e-66
SERPINA4	rs6110	T	C	0.0435596	0.548037	0.0782819	3.53476e-12
POSTN	rs7991096	A	C	0.250668	-0.207731	0.0363767	1.30729e-08
POSTN	rs17056136	A	T	0.234367	0.172627	0.038519	7.85711e-06
POSTN	rs61731745	T	C	0.0128274	-1.44793	0.139124	1.06844e-24
PDGFRB	rs10069910	C	T	0.494121	-0.491992	0.0303642	2.36914e-55
PDGFRB	rs2304058	G	C	0.336184	1.03167	0.0252846	1e-200
PDGFRB	rs80240452	T	A	0.0117584	-1.10852	0.150286	2.43873e-13
BCAN	rs2277873	A	G	0.236772	0.218644	0.0373105	5.45401e-09
BCAN	rs113184515	C	G	0.0855158	0.298936	0.0573511	2.07039e-07
BCAN	rs2365715	G	A	0.15767	-0.432967	0.0425795	1.11903e-23
BCAN	rs11589226	G	A	0.113843	0.179793	0.0499816	0.00033004
DUSP3	rs7225685	C	T	0.330572	0.222957	0.0345759	1.43601e-10
XPNPEP1	rs1271354	C	T	0.342063	0.363752	0.0332629	5.02982e-27
XPNPEP1	rs588160	T	C	0.36264	-0.337735	0.0332346	1.1896e-23
AGT	rs116531562	A	C	0.010155	1.20776	0.161384	1.10578e-13
AGT	rs2478516	C	T	0.211652	0.195866	0.040249	1.23211e-06
AGT	rs3827747	G	A	0.497328	0.132323	0.0321422	4.00928e-05
AGT	rs11568032	T	C	0.0176376	1.28604	0.121653	2.07619e-25
CAT	rs2420388	A	G	0.192143	-0.251025	0.0412793	1.44334e-09
CXCL6	rs2227519	G	A	0.0117584	-0.881932	0.151086	6.24172e-09
CXCL6	rs9991272	G	A	0.480492	-0.146547	0.0330241	9.62816e-06
CXCL6	rs16850073	T	C	0.150989	0.597627	0.0439541	3.20987e-40
CCL22	rs72784855	A	G	0.142437	0.33727	0.0468253	8.51873e-13
CCL22	rs223821	A	G	0.0473009	-0.406692	0.0764646	1.17056e-07
CCL22	rs73557184	T	G	0.045163	-0.540862	0.0780731	5.86654e-12
CXCL12	rs169097	A	G	0.163282	-0.304508	0.0430219	2.06093e-12
CPB2	rs7326538	A	G	0.0537146	-0.418346	0.0719645	7.18987e-09
CPB2	rs1087	T	A	0.313201	0.596527	0.032104	7.44595e-71
CPB2	rs2840241	T	G	0.123463	-0.459146	0.0493488	3.6548e-20
CCL17	rs223896	A	G	0.274185	-0.408608	0.0355154	1.20664e-29
CCL17	rs62037108	A	G	0.142704	0.502386	0.0452478	8.78276e-28
TGFB3	rs74725210	A	G	0.108231	0.266593	0.052356	3.90116e-07
DKK1	rs1159798	A	C	0.451897	-0.197859	0.0319151	6.95205e-10
DKK1	rs139732431	C	T	0.0641368	-0.476711	0.0662783	9.16029e-13
DKK1	rs1569198	G	A	0.312934	0.135233	0.0351904	0.00012565
DKK1	rs10824760	T	C	0.452165	-0.387406	0.0315224	1.93292e-33
DDC	rs6975312	A	T	0.258151	-0.212055	0.0372018	1.38832e-08
ADIPOQ	rs4632532	T	C	0.454303	0.17094	0.0326122	1.77196e-07
SERPINA1	rs6647	A	G	0.446018	-0.477926	0.0309573	1.06353e-50
SERPINA1	rs965344	A	G	0.0430251	-0.582765	0.0801592	5.25611e-13
AHSG	rs10937254	C	G	0.319348	-0.554499	0.0332145	1.97895e-58
AHSG	rs1900618	C	T	0.331908	-0.470999	0.0330303	7.16024e-44
AHSG	rs9854792	C	T	0.467664	0.19016	0.0324518	5.46551e-09
AHSG	rs113129424	C	G	0.0128274	-0.596866	0.145473	4.25489e-05
AHSG	rs41505849	T	C	0.0163014	-0.418013	0.129729	0.00129398
BMP10	rs77313485	G	T	0.0323356	-0.484536	0.0908521	1.08187e-07
BMP10	rs2231345	T	G	0.0489043	-1.0249	0.0712521	1.42321e-44
CASP3	rs4647600	C	T	0.164885	0.591333	0.0416548	1.62543e-43
CASP3	rs72689254	T	C	0.172368	-0.607779	0.0419288	3.32785e-45
CHIT1	rs2486068	G	T	0.0996793	-0.823288	0.0510282	6.32973e-55
CHIT1	rs73068228	G	T	0.138161	0.647299	0.0455644	1.42496e-43
CHIT1	rs74136959	G	A	0.195617	-0.39323	0.0404264	7.54753e-22
CHIT1	rs12726219	G	A	0.216462	0.273373	0.0381055	1.04454e-12
CHIT1	rs2297948	T	G	0.152592	-0.659258	0.0427509	1.34885e-50
DKK3	rs72859311	A	G	0.0382149	-0.477846	0.0855952	2.71598e-08
DKK3	rs11022114	A	G	0.0644041	0.308908	0.0660953	3.17017e-06
DKK3	rs114873269	C	T	0.0486371	1.19053	0.0714553	3.21718e-58
DKK3	rs77775330	C	G	0.0195083	-0.628103	0.116747	8.38433e-08
GNS	rs150776215	G	A	0.0296633	-1.41676	0.0911623	2.57588e-51
HGFAC	rs2498323	A	G	0.107162	-1.30349	0.0438121	1.44084e-159
HGFAC	rs115722672	T	A	0.103955	0.329411	0.0525548	4.53091e-10
LGMN	rs74859661	A	G	0.019241	0.527482	0.119484	1.06944e-05
LY86	rs1802323	G	A	0.0980759	0.314413	0.0549524	1.22673e-08
LY86	rs1330803	G	A	0.30465	-0.140446	0.0349317	6.03597e-05
KDR	rs12331869	A	G	0.390433	-0.30193	0.0322319	2.06438e-20
KDR	rs147144704	C	T	0.0141635	0.824744	0.135288	1.3162e-09
KDR	rs113121239	G	C	0.02031	-0.670047	0.114414	5.57794e-09
KDR	rs2305948	T	C	0.237841	0.414606	0.0368537	1.85871e-28
KDR	rs6837433	T	G	0.206574	-0.382872	0.0395609	1.19265e-21
PLG	rs12212146	C	T	0.0117584	-0.852639	0.151176	1.95993e-08
PLG	rs4252091	G	A	0.26884	-0.226012	0.0361854	5.20244e-10
PYY	rs111390042	G	C	0.0908605	-0.270684	0.0560271	1.46699e-06
TEK	rs4879299	A	C	0.303581	-0.178256	0.0357702	6.82489e-07
CA3	rs20571	A	G	0.334046	0.241625	0.0346019	4.00043e-12
CA3	rs77091966	T	G	0.0879209	0.321342	0.0572981	2.3488e-08
CST5	rs77528383	A	G	0.0542491	-0.261652	0.0716827	0.000269291
CST5	rs66754062	G	A	0.135489	0.473213	0.0461666	5.04257e-24
CST5	rs6049197	T	C	0.466595	-0.340778	0.032089	1.2749e-25
EPHA5	rs1597611	A	G	0.181988	-0.265773	0.0421213	3.48214e-10
EPHA5	rs5027823	G	A	0.115446	-0.241704	0.0502764	1.65041e-06
FYN	rs9374289	C	A	0.289685	0.261242	0.035222	1.80767e-13
FYN	rs57193725	G	T	0.118119	-0.348349	0.0502499	5.67932e-12
MAPKAPK2	rs4256810	C	T	0.163816	0.324724	0.0432537	9.28191e-14
MAPKAPK3	rs117141439	T	A	0.0184393	0.535452	0.121959	1.19453e-05
AIP	rs641081	C	A	0.5	-0.366786	0.0310132	3.56072e-31
PPIA	rs113921163	T	C	0.0152325	-0.760827	0.13327	1.3198e-08
PRDX1	rs17522918	A	C	0.105559	-0.426334	0.0519166	4.01347e-16
PRDX1	rs2356551	T	C	0.38295	-0.266994	0.0330878	1.25215e-15
ACP1	rs7556732	A	G	0.055318	0.309644	0.0695823	9.09134e-06
ACP1	rs79716074	G	A	0.221005	1.12496	0.0290146	1e-200
SBDS	rs117657007	T	C	0.010155	-1.46836	0.160223	1.2722e-19
TPT1	rs551945656	C	A	0.0184393	-0.788722	0.119396	5.13557e-11
TPT1	rs75699665	G	A	0.186531	-0.174773	0.0413838	2.52396e-05
LDHB	rs4762862	G	A	0.127472	-0.427288	0.047786	8.98757e-19
NAGK	rs11680831	T	C	0.377606	0.345279	0.0328878	4.30399e-25
NAGK	rs11677558	T	G	0.125601	-0.453296	0.0475068	4.21101e-21
UBE2N	rs11107039	A	G	0.0491716	-0.438726	0.0750968	6.06502e-09
BPI	rs6127552	A	G	0.413415	-0.207989	0.0324517	1.84731e-10
BPI	rs5741798	G	C	0.183057	-0.300824	0.0408995	2.83911e-13
BPI	rs3746476	G	A	0.122929	-0.354691	0.0488564	5.65764e-13
C6	rs145214576	A	G	0.0165687	0.608977	0.124172	1.01887e-06
C6	rs28811695	C	A	0.0176376	-1.27588	0.12171	5.03825e-25
C6	rs187865253	G	C	0.00935329	-1.79466	0.165389	1.2041e-26
C6	rs10070736	T	C	0.118386	0.436029	0.0491876	1.7503e-18
C6	rs144345091	T	C	0.0122929	-1.0977	0.147011	1.25393e-13
C6	rs115171505	T	C	0.0328701	-0.383309	0.0912112	2.76509e-05
CFB	rs641153	A	G	0.188669	0.716223	0.037827	2.78262e-73
CFB	rs9332741	A	G	0.0122929	-1.37302	0.145768	1.2912e-20
CFB	rs205000	C	G	0.0585249	0.359474	0.0675859	1.17011e-07
CFB	rs9332704	T	G	0.0251203	-0.378038	0.103101	0.000252588
PLG	rs1084658	A	G	0.450828	0.260919	0.0316168	2.89245e-16
PLG	rs11751347	T	C	0.0165687	-0.768417	0.12572	1.1936e-09
KLKB1	rs182268875	A	T	0.0154997	-1.99256	0.125079	1.1273e-53
KLKB1	rs72646287	A	G	0.0104222	-0.783417	0.160696	1.17917e-06
KLKB1	rs185309940	A	G	0.0109567	-0.747114	0.156858	2.05433e-06
KLKB1	rs6835839	G	T	0.232229	-0.268721	0.0377754	1.60313e-12
KLKB1	rs4253267	T	A	0.460182	-0.260114	0.032156	1.07004e-15
KLKB1	rs10029149	T	C	0.254409	-0.139404	0.0374822	0.000205748
SERPINA3	rs17753556	A	C	0.0478354	-0.404916	0.075648	9.73601e-08
SERPINA3	rs2067060	A	G	0.202031	-0.214008	0.0404777	1.38868e-07
SERPINA3	rs137884891	G	A	0.0117584	-1.15214	0.15011	2.64119e-14
SERPINA3	rs8010243	T	C	0.322822	-0.165638	0.0351663	2.65795e-06
SELP	rs2235302	C	T	0.430251	0.237585	0.0325839	4.50468e-13
SELP	rs6136	G	T	0.0205772	-0.43337	0.114319	0.000154885
SELP	rs3917723	T	C	0.0122929	-0.981678	0.14745	3.64438e-11
SELP	rs3917752	T	C	0.0208445	-0.582683	0.113271	2.96931e-07
SELP	rs6128	T	C	0.497595	-0.138469	0.0322132	1.80795e-05
SELP	rs148351234	T	C	0.0237841	-0.451563	0.106773	2.45884e-05
TNC	rs11788578	C	A	0.311865	-0.338046	0.0342509	1.97011e-22
TNC	rs1138545	T	C	0.125601	1.20718	0.0401221	1.60524e-162
PLAU	rs2227551	G	T	0.412614	0.390325	0.0318383	2.73164e-33
PLAU	rs112578385	T	C	0.247461	0.322996	0.0378863	3.09003e-17
CFH	rs2300429	A	G	0.356761	0.448872	0.0327416	7.84108e-41
CFH	rs529541	G	A	0.308124	-0.420698	0.0334592	7.2963e-35
CFH	rs114804602	G	A	0.0638696	0.339807	0.0671515	4.59682e-07
CFH	rs1329424	T	G	0.316676	-0.114366	0.0359047	0.00147008
MMP2	rs572379748	A	G	0.0165687	-1.60782	0.123597	4.23937e-37
MMP2	rs16955280	C	G	0.0232496	0.710979	0.107167	4.2556e-11
MMP2	rs243867	G	A	0.229022	-0.178006	0.0392106	5.99166e-06
MMP2	rs563562568	T	C	0.0106895	-1.862	0.153807	1.56367e-32
TF	rs6762415	G	T	0.415553	0.239019	0.0325776	3.2425e-13
TF	rs8177298	T	C	0.0411545	0.93189	0.080642	6.9569e-30
YWHAG	rs148120731	A	G	0.0106895	-0.652655	0.159009	4.22584e-05
YWHAG	rs59732651	C	T	0.0772314	-0.361012	0.060659	3.16517e-09
PGD	rs72865941	T	C	0.0499733	-0.80231	0.0720702	6.45036e-28
AKR7A2	rs116348652	A	G	0.0419562	-1.62894	0.0730471	7.19756e-98
AKR7A2	rs77511997	A	G	0.0221807	-0.368261	0.111883	0.00101523
AKR7A2	rs2268812	G	A	0.270978	-0.123229	0.0366138	0.000779153
AKR7A2	rs149737312	T	C	0.0208445	1.26343	0.111831	1.11977e-28
AKR7A2	rs1043657	T	C	0.035008	-0.623968	0.0858318	5.2727e-13
AKR7A2	rs2473808	T	C	0.194281	-0.209299	0.041121	3.94377e-07
AKR7A2	rs41264065	T	C	0.102352	-0.265651	0.0527117	5.11277e-07
AKR7A2	rs859210	T	C	0.046232	-0.337033	0.076474	1.10676e-05
AKR1A1	rs781226	C	T	0.415019	-0.158769	0.0329607	1.57532e-06
AKR1A1	rs2229540	G	A	0.00935329	-1.86154	0.164993	1.31548e-28
AKR1A1	rs192382577	T	C	0.0138963	-0.669597	0.131978	4.29201e-07
FER	rs79536589	A	G	0.0630679	0.338641	0.0662744	3.55647e-07
IGF1R	rs7176647	C	G	0.154997	0.217706	0.0445783	1.12994e-06
IL1RL1	rs114198629	A	G	0.0355425	0.707004	0.0855817	2.69804e-16
IL1RL1	rs114189317	A	G	0.0267237	-0.794339	0.0989193	1.70505e-15
IL1RL1	rs112837213	C	T	0.0539818	-0.388989	0.0730812	1.14554e-07
IL1RL1	rs1420101	T	C	0.32015	-0.438387	0.0335958	2.61077e-37
IL1RL1	rs11676124	T	C	0.208177	0.295135	0.0393968	1.0455e-13
IL1RL1	rs1476984	T	C	0.161945	-0.322279	0.0436307	2.25945e-13
PKM2	rs8192408	T	C	0.0962052	-0.409544	0.0557097	2.91855e-13
NME2	rs141098192	A	G	0.27365	0.45031	0.0350851	3.36956e-36
NME2	rs145372333	A	G	0.0154997	-1.38201	0.124765	1.15485e-27
NME2	rs7207370	G	A	0.490379	-0.477123	0.0308678	8.21448e-51
NSFL1C	rs146633910	T	C	0.0211117	-0.589441	0.114073	2.62934e-07
NSFL1C	rs6042462	T	C	0.496259	-0.136589	0.0319322	1.98588e-05
NUDCD3	rs6963432	G	C	0.265099	0.314349	0.0361097	6.82081e-18
PEBP1	rs149153511	T	G	0.0291288	1.02182	0.0947847	2.48751e-26
PEBP1	rs6490173	T	C	0.332977	0.319931	0.0330978	1.33076e-21
NAPA	rs114963766	C	T	0.0742918	0.450642	0.0610089	2.25982e-13
NAPA	rs115617206	G	C	0.0125601	-0.895159	0.146173	1.10991e-09
SPHK1	rs2085607	G	A	0.256013	0.285253	0.0365103	9.24525e-15
SPHK1	rs77576993	T	C	0.0566542	-0.5471	0.0695244	5.99277e-15
SPON1	rs7927818	A	G	0.0197755	0.952968	0.116469	5.09691e-16
SPON1	rs56905117	C	T	0.0456975	0.692156	0.0775233	1.00891e-18
SPON1	rs1950039	C	T	0.377606	-0.246289	0.0329355	1.1546e-13
SPON1	rs12280417	C	T	0.0366114	-0.370017	0.0869015	2.16601e-05
SPON1	rs1609342	T	C	0.334046	-0.327921	0.0340444	1.8263e-21
TPI1	rs1800201	A	G	0.105291	-0.854579	0.0497038	1.26697e-61
TPI1	rs144038929	C	A	0.0211117	-0.463328	0.112888	4.22955e-05
DCTPP1	rs548285173	T	C	0.0120257	-1.33793	0.147585	3.04839e-19
CST2	rs8120766	A	G	0.0865847	-0.456756	0.0563433	9.3084e-16
CST2	rs113896553	C	G	0.297167	0.289069	0.0352662	4.53215e-16
CST2	rs112232806	G	C	0.024853	-1.01689	0.101278	3.85449e-23
CST2	rs6049050	T	A	0.135222	0.541638	0.0452416	7.05354e-32
BOC	rs4682483	A	G	0.0954035	0.352224	0.054669	1.48773e-10
CLEC1B	rs12230249	A	G	0.0489043	0.404461	0.0762766	1.27735e-07
CLEC1B	rs544605	C	T	0.413683	0.388634	0.0319366	7.67145e-33
CLEC1B	rs545677	C	T	0.266702	-0.396497	0.0367057	1.99414e-26
CLEC1B	rs74928872	T	C	0.0318012	0.435678	0.0924658	2.63697e-06
CRP	rs3093062	T	C	0.17023	0.564312	0.0417406	8.35745e-40
CRP	rs34260214	T	C	0.025922	-0.53863	0.101245	1.16193e-07
ICAM1	rs5030372	C	T	0.0299305	-0.434781	0.0959497	6.23186e-06
ICAM1	rs5498	G	A	0.183057	-1.06136	0.033355	6.24421e-178
ICAM1	rs281437	T	C	0.348744	0.430122	0.0324524	2.18058e-38
GDF15	rs1054221	C	T	0.0368787	0.47454	0.0856859	3.49034e-08
GDF15	rs1058587	G	C	0.161411	0.534377	0.0420873	1.71893e-35
GDF15	rs1227732	T	G	0.154997	-0.326703	0.0442208	2.23542e-13
MST1	rs3197999	A	G	0.231694	-0.955971	0.0315338	1.55818e-164
MST1	rs78246922	C	G	0.0366114	-1.00726	0.0834721	2.42774e-32
MST1	rs144988863	G	C	0.0328701	-0.334397	0.0920974	0.000290039
MST1	rs939376	T	C	0.113041	0.504875	0.0500997	2.70384e-23
SLPI	rs7273344	A	G	0.0919294	-0.344333	0.0564989	1.32992e-09
SLPI	rs74511909	T	C	0.0799038	0.353056	0.0596816	3.92171e-09
COLEC11	rs7561319	A	G	0.321219	0.251308	0.0348547	8.07966e-13
COLEC11	rs6542680	C	T	0.0630679	0.461881	0.0674344	1.0033e-11
COLEC11	rs73910596	G	C	0.0994121	0.441329	0.0543947	8.81869e-16
COLEC11	rs2312928	T	C	0.331106	0.270986	0.0338946	2.24911e-15
ENPP7	rs34231971	A	G	0.331908	0.553674	0.0321569	8.79543e-62
ENPP7	rs8074728	T	C	0.336451	-0.67303	0.030228	1.32929e-97
ENPP7	rs8065343	T	C	0.0633351	-0.347238	0.0658425	1.49156e-07
ENTPD5	rs2079632	C	G	0.1721	0.353263	0.04287	3.19207e-16
ENTPD5	rs73301477	T	C	0.0649385	-1.07168	0.0602258	1.46817e-65
ENTPD5	rs114427096	T	C	0.0243185	-1.09801	0.104356	3.41841e-25
ENTPD5	rs140248930	T	C	0.0112239	-0.941422	0.154432	1.31757e-09
FCRL3	rs7522061	T	C	0.357028	-0.495795	0.0324297	8.28986e-50
FCRL3	rs115730533	T	C	0.00962052	-0.76428	0.167248	5.2029e-06
MFGE8	rs8033625	A	C	0.199893	-0.308338	0.0410614	9.16068e-14
MFGE8	rs34239095	G	C	0.125334	0.516968	0.0492073	4.00489e-25
MFGE8	rs114556799	T	C	0.0587921	-0.438427	0.0692051	2.96283e-10
PCSK7	rs182978097	A	G	0.0216462	-0.435485	0.11024	8.09425e-05
PCSK7	rs171052	C	G	0.405665	0.856234	0.0260537	2.41818e-187
PCSK7	rs111894427	T	C	0.0195083	-0.792172	0.114595	6.49609e-12
SPARCL1	rs17012816	C	T	0.407803	0.495498	0.0312497	3.20518e-53
SPARCL1	rs4693166	T	C	0.396045	-0.23132	0.032876	2.76339e-12
SERPING1	rs28362936	C	G	0.029396	0.557557	0.0964189	8.59984e-09
SERPING1	rs11229066	G	C	0.109567	-1.00609	0.0469126	2.12545e-91
FGF7	rs12442475	T	C	0.312667	-0.190043	0.034442	3.91265e-08
MMP12	rs114003652	C	A	0.0299305	-0.910005	0.094151	1.34159e-21
MMP12	rs662028	G	A	0.27365	0.360138	0.0360477	6.22917e-23
MMP12	rs17368814	G	A	0.0227151	-0.534594	0.11025	1.34403e-06
NCAM1	rs78599561	A	T	0.11411	0.393297	0.0507583	1.51534e-14
NCAM1	rs2853194	A	G	0.276857	-0.270296	0.0352696	2.88239e-14
NCAM1	rs12295969	G	C	0.186799	0.141901	0.041587	0.000658284
NCAM1	rs11214326	T	C	0.161678	0.245018	0.0444494	4.03404e-08
PDGFA	rs192367512	A	G	0.0128274	-0.753207	0.139166	7.02422e-08
PDGFA	rs116484189	G	C	0.0269909	-1.22503	0.0960673	8.99871e-36
PDGFA	rs73671725	T	A	0.0125601	0.595291	0.146989	5.33338e-05
CLEC11A	rs115707451	A	G	0.0109567	1.68495	0.149	9.98745e-29
CLEC11A	rs1975032	G	A	0.328434	0.263552	0.034411	2.988e-14
PRSS22	rs8046218	T	C	0.398717	0.270075	0.0336161	1.65326e-15
BST1	rs73224659	A	C	0.123998	-0.89608	0.0466723	3.98597e-75
BST1	rs2302464	A	G	0.0382149	-1.45504	0.0794729	5.29393e-69
BST1	rs6850488	C	A	0.0323356	-0.446407	0.0909566	1.00043e-06
BST1	rs6840615	G	A	0.0943346	0.400738	0.0559588	1.1442e-12
BST1	rs4263397	T	G	0.452432	0.662103	0.0289887	4.88159e-102
BST1	rs28694678	T	C	0.0986104	0.670741	0.053286	6.18866e-35
CDON	rs78161553	C	T	0.11117	-0.95405	0.0473839	9.26716e-82
CDON	rs35665264	C	G	0.0571887	-0.826794	0.0681134	1.0834e-32
CLU	rs9331936	G	T	0.211919	0.632544	0.0368627	2.10066e-61
CLU	rs9331938	T	C	0.0366114	0.904322	0.0861846	4.56479e-25
CLU	rs482530	T	C	0.382149	0.204665	0.0333326	1.00488e-09
ADGRE2	rs112824469	A	G	0.117851	0.599496	0.047806	1.07495e-34
ADGRE2	rs73515696	C	A	0.0876537	0.503671	0.0572579	3.13932e-18
ADGRE2	rs3826759	C	G	0.0938001	-0.449961	0.0542608	2.09219e-16
ADGRE2	rs61733714	T	C	0.0347408	0.759397	0.0876513	9.69094e-18
ADGRE2	rs115218355	T	A	0.0269909	-0.656396	0.0990018	4.37551e-11
FUT3	rs778986	A	G	0.115981	-0.327646	0.0510225	1.70581e-10
FUT3	rs708685	A	G	0.085783	0.337828	0.0581672	7.4194e-09
FUT3	rs3760775	T	G	0.275521	-0.531472	0.0347536	7.81961e-50
FUT3	rs28362463	T	C	0.143239	-0.327207	0.0458498	1.36426e-12
FUT5	rs10409772	C	A	0.463923	0.283445	0.032156	2.68728e-18
FUT5	rs10420107	G	A	0.384019	0.35353	0.0330947	6.76049e-26
FUT5	rs778972	G	A	0.222341	0.184519	0.0386631	1.96103e-06
FUT5	rs12460874	T	C	0.0796366	-0.447915	0.0577055	1.36525e-14
FUT5	rs7255893	T	C	0.0456975	-0.574038	0.0770484	1.41486e-13
FUT5	rs778977	T	C	0.242651	-0.271535	0.0383481	2.02081e-12
KYNU	rs34332680	A	G	0.403528	0.263955	0.0326091	1.025e-15
KYNU	rs2008533	C	T	0.133886	-0.865077	0.0440363	2.93536e-78
PLXNC1	rs57232970	A	G	0.0825762	-0.584649	0.0571062	5.68208e-24
PLXNC1	rs66824619	C	T	0.265633	0.169678	0.0366784	3.98185e-06
PLXNC1	rs59129883	T	A	0.277125	0.677669	0.03355	3.18549e-82
PLXNC1	rs114905217	T	A	0.0419562	-1.36508	0.0752887	8.29394e-68
PLXNC1	rs75674989	T	G	0.135222	-0.757216	0.0445886	2.90219e-60
SLITRK5	rs2346341	A	G	0.392036	-0.144564	0.0331656	1.37841e-05
SLITRK5	rs2784781	G	T	0.444682	-0.133799	0.0332395	5.91738e-05
SLITRK5	rs3963793	T	C	0.302512	0.252646	0.0347753	5.44835e-13
SLITRK5	rs9588027	T	C	0.248797	0.21684	0.0379434	1.27538e-08
YWHAH	rs5994430	T	C	0.356761	-0.207016	0.0339721	1.33641e-09
AFM	rs41265665	A	G	0.0646713	-0.912634	0.0617202	7.14412e-47
AFM	rs7790	G	C	0.159808	0.340954	0.0441326	1.80197e-14
AFM	rs76149782	G	A	0.0256547	0.535256	0.103981	2.91492e-07
AFM	rs7675336	G	A	0.13148	-0.155875	0.0479099	0.00116024
AFM	rs61747695	T	A	0.0585249	-0.708425	0.067781	6.88445e-25
GSN	rs3761855	G	A	0.0382149	-0.850767	0.0833784	7.93869e-24
GSN	rs75699106	G	C	0.0879209	-0.522842	0.0564983	5.72287e-20
GSN	rs59932216	G	A	0.0539818	-0.383671	0.0711608	7.86925e-08
GSN	rs192832185	T	C	0.00988776	-1.62372	0.161631	3.66306e-23
LPO	rs8066637	A	G	0.0606627	0.526776	0.0666625	4.64217e-15
LPO	rs11654568	A	T	0.281668	-0.279632	0.035759	8.76315e-15
ITIH4	rs2710344	A	C	0.374399	-0.599057	0.0310903	1.31482e-75
ITIH4	rs2240920	T	C	0.299572	0.283976	0.03591	4.43533e-15
SELL	rs4265482	C	T	0.395243	0.1779	0.0334375	1.15994e-07
SELL	rs2223286	T	C	0.399252	0.563659	0.0311236	1.14605e-67
SELL	rs1997664	T	A	0.22822	-0.345763	0.0377639	1.37247e-19
EPHA2	rs35676629	A	C	0.0668092	0.408493	0.0645572	3.10837e-10
EPHA2	rs149987369	A	G	0.055318	0.288661	0.0721717	6.59079e-05
EPHA2	rs114498261	C	T	0.019241	0.737849	0.118886	6.66315e-10
EPHA2	rs1497406	G	A	0.212453	-0.335602	0.0392708	2.60712e-17
NTRK2	rs114298632	C	A	0.0195083	-0.956161	0.11555	2.4149e-16
NTRK2	rs7046620	G	A	0.352485	0.200101	0.0331544	1.90733e-09
NTRK2	rs11140687	G	A	0.423838	-0.157334	0.0327887	1.72619e-06
ANG	rs4982326	A	G	0.181988	0.400174	0.0413916	1.30917e-21
ANG	rs2067689	C	T	0.169428	-0.490137	0.0417675	9.82453e-31
ANG	rs1888562	C	T	0.266702	-0.334452	0.035719	2.14104e-20
ANG	rs12100929	G	C	0.425441	0.472475	0.0308297	5.00046e-50
ANG	rs17560	G	A	0.010155	-1.16686	0.161544	7.36094e-13
F10	rs488703	A	G	0.187867	0.344097	0.0397776	1.08439e-17
F10	rs148901012	A	G	0.0125601	-0.802745	0.14646	4.80422e-08
F10	rs3024719	A	G	0.0328701	-0.450121	0.0888049	4.40229e-07
CCL7	rs11654149	C	T	0.0948691	-0.68263	0.0536186	1.14705e-35
F5	rs857644	A	T	0.0331374	0.385289	0.0908725	2.34554e-05
F5	rs916439	C	T	0.0299305	-0.490535	0.0923738	1.22482e-07
ENG	rs11794565	T	C	0.21272	0.198605	0.039442	5.22846e-07
ENG	rs536262	T	C	0.300107	0.16529	0.0350144	2.52609e-06
GSTP1	rs1695	G	A	0.444682	-0.639627	0.0286576	5.07625e-98
GSTP1	rs189350739	T	C	0.0187066	-0.849952	0.118352	9.90693e-13
CCL16	rs570553790	A	G	0.0114912	0.904771	0.149173	1.5905e-09
CCL16	rs116518274	T	C	0.0780331	1.3504	0.0513516	6.05684e-130
CCL16	rs114853983	T	C	0.0601283	-0.907754	0.0650151	3.23704e-42
MMP1	rs17879920	A	G	0.0291288	0.620685	0.0966264	1.68433e-10
MMP1	rs479095	T	C	0.296098	-0.276473	0.0351161	5.81361e-15
MMP1	rs56960239	T	C	0.406467	-0.139476	0.0323212	1.67719e-05
SHBG	rs1050540	T	C	0.309727	0.195161	0.0345394	1.84744e-08
STC1	rs58987121	C	T	0.100748	0.284522	0.0523275	6.11934e-08
ANXA1	rs62541550	G	A	0.173437	0.364682	0.0434448	9.13645e-17
ANXA1	rs7043576	G	A	0.0534474	-0.41099	0.0733353	2.40264e-08
CDNF	rs17155992	A	G	0.105559	0.592408	0.0510373	3.97353e-30
CDNF	rs11816698	G	A	0.135489	0.642382	0.0439689	7.40963e-46
ERAP1	rs12517853	A	G	0.183859	0.358215	0.041293	8.8235e-18
ERAP1	rs30186	G	C	0.382416	0.860073	0.0269375	6.6558e-179
ERAP1	rs17482078	T	C	0.080171	-1.10745	0.0539603	1.40455e-84
ERAP1	rs150182342	T	C	0.0211117	-0.367117	0.111641	0.00102635
CAPG	rs192366914	T	C	0.0136291	-1.50988	0.134649	2.73837e-28
CAPG	rs2229669	T	C	0.076697	-0.638052	0.0600731	1.2558e-25
CAPG	rs9677267	T	C	0.367451	-0.152479	0.0341249	8.35817e-06
CA1	rs79563756	G	C	0.0742918	-0.282946	0.0620291	5.40842e-06
CA1	rs6984424	T	C	0.0962052	-0.851899	0.0520199	1.97782e-56
CTSZ	rs62639970	C	G	0.050775	-0.577862	0.0748581	1.88954e-14
CTSZ	rs140390369	G	C	0.0133618	1.07081	0.141095	5.04469e-14
CTSZ	rs181477683	T	C	0.0128274	-1.12449	0.143793	8.74297e-15
CRK	rs11078444	C	A	0.354356	-0.220741	0.0329501	2.76317e-11
CRK	rs61762269	T	C	0.0379476	0.69772	0.0850625	4.33047e-16
DPT	rs34474628	A	G	0.473009	-0.217041	0.0326796	4.05874e-11
DPT	rs628718	C	T	0.142704	-0.387934	0.0461615	8.43826e-17
DPT	rs78139202	C	T	0.0614645	0.382434	0.0668336	1.22222e-08
DPT	rs13328712	T	G	0.0539818	0.78601	0.0709438	1.12544e-27
DPT	rs189715222	T	C	0.0130946	1.47323	0.13757	5.16269e-26
DPT	rs149196596	T	G	0.0267237	1.01224	0.0968157	6.63772e-25
PI3	rs35770435	T	C	0.129343	0.38148	0.048267	4.59159e-15
ESD	rs9778	T	C	0.0726884	-0.983681	0.0586344	5.97116e-59
FGG	rs72681206	G	A	0.105024	0.241557	0.0524862	4.45944e-06
GP1BA	rs1060431	A	G	0.247728	0.293861	0.0375522	8.40176e-15
GP1BA	rs6502840	T	C	0.374399	0.176754	0.0332483	1.18662e-07
GPC5	rs342706	C	T	0.432656	-0.551181	0.0302245	1.6299e-68
GPC5	rs886848886	C	T	0.0224479	-0.481707	0.111011	1.50585e-05
GPC5	rs68128212	G	T	0.465259	-0.174809	0.032187	6.33505e-08
GRN	rs708384	C	A	0.270978	0.246089	0.0361808	1.38736e-11
GRN	rs184936686	C	T	0.0315339	0.494458	0.0934961	1.37755e-07
HRG	rs35530899	A	G	0.0636024	0.888057	0.0626514	2.14265e-43
HRG	rs9898	C	T	0.405398	-0.769623	0.0284417	2.37541e-136
HRG	rs16860992	C	G	0.144842	0.63573	0.0428301	3.36946e-47
HRG	rs11708856	C	G	0.225281	0.36129	0.0379549	5.1912e-21
HRG	rs11924390	C	T	0.470069	0.201379	0.0322722	5.3989e-10
HRG	rs6807764	G	A	0.337787	-0.316204	0.0338629	2.69876e-20
LGALS3BP	rs76247846	C	A	0.0467664	0.450739	0.0781558	9.41153e-09
LGALS3BP	rs111699100	G	T	0.0136291	-1.56563	0.137181	3.2637e-29
MAPK12	rs150415711	T	G	0.343666	-0.173857	0.0342842	4.34755e-07
AK1	rs192056547	A	G	0.0456975	1.13205	0.0741812	1.21035e-49
AK1	rs10739699	C	G	0.196686	-0.291361	0.0409265	1.54231e-12
AK1	rs73606483	T	C	0.202031	0.361438	0.0398439	2.89513e-19
AK1	rs183463287	T	G	0.0154997	0.951016	0.12913	2.64706e-13
AK1	rs35902264	T	C	0.019241	-0.848568	0.118491	1.14273e-12
PLA2G7	rs10214681	A	G	0.15179	-0.387754	0.0454377	2.8829e-17
PLA2G7	rs144007943	G	T	0.0163014	-1.67348	0.124196	1.45861e-39
PLA2G7	rs1805018	G	A	0.210315	0.349968	0.0395771	2.11366e-18
PLA2G7	rs60109091	G	A	0.119455	-0.228149	0.0505761	6.85313e-06
PLA2G7	rs73467302	T	C	0.0168359	-1.26399	0.124696	1.52478e-23
PRDX6	rs76912418	A	G	0.0662747	-0.236974	0.0649402	0.000270371
PRDX6	rs12058528	T	C	0.281668	0.331363	0.0354726	2.61267e-20
PRDX6	rs7523924	T	C	0.159808	-0.383449	0.0432263	1.66024e-18
FAP	rs116103726	A	G	0.0136291	-0.640599	0.141105	5.98726e-06
FAP	rs11891916	T	C	0.367718	0.336636	0.0326957	3.21363e-24
PRSS2	rs2734221	A	G	0.22822	-0.485638	0.0365158	1.25251e-38
PRSS2	rs4987677	A	G	0.0382149	0.546439	0.0860334	2.67111e-10
PRSS2	rs111347552	A	C	0.0649385	-0.380487	0.0668839	1.48211e-08
PRSS2	rs111332897	G	A	0.0307322	-0.332719	0.0950004	0.00047211
PRSS2	rs62473563	T	C	0.0152325	-0.810422	0.133114	1.38243e-09
TNFAIP6	rs6715393	A	G	0.130679	0.476152	0.0469626	1.49022e-23
TNFAIP6	rs10189929	G	C	0.30759	-0.344305	0.0345377	7.65901e-23
CD274	rs7041009	G	A	0.464725	0.248665	0.0323199	2.29433e-14
ICOSLG	rs28754560	A	G	0.0761625	-0.504174	0.0606766	1.82806e-16
ICOSLG	rs77926818	T	C	0.0887226	0.329306	0.0568937	8.33029e-09
CD244	rs34846692	C	T	0.113308	-0.503215	0.0510755	2.32146e-22
CD300C	rs62087200	A	G	0.148049	-0.611052	0.0430723	1.83434e-43
CD300C	rs2293188	A	G	0.127205	0.300653	0.0484464	6.68136e-10
CD300C	rs8077785	C	T	0.399519	-0.14201	0.0339891	3.07488e-05
CD55	rs2802235	A	G	0.402459	-0.483062	0.0308467	4.9512e-52
CD55	rs6683677	C	G	0.306788	-0.343927	0.0332248	1.85972e-24
CD55	rs11120748	C	T	0.196419	-0.13958	0.0407287	0.000623363
CD55	rs148877538	G	C	0.0112239	1.0348	0.154112	2.4934e-11
EPHA10	rs900678	T	C	0.154463	0.220873	0.045257	1.14852e-06
EPHB6	rs8177118	A	G	0.133084	-0.342246	0.0471193	5.51559e-13
EPHB6	rs8177105	C	T	0.0929984	-0.282853	0.0546817	2.55444e-07
EPHB6	rs73460471	G	A	0.35783	-0.261803	0.0333996	7.5938e-15
IL20RA	rs1626680	A	G	0.343399	-0.200472	0.0341572	5.17206e-09
IL20RA	rs79455035	A	G	0.046232	-0.375701	0.0777884	1.47811e-06
IL20RA	rs148439148	C	T	0.0104222	-0.882934	0.16042	4.22776e-08
IL22RA2	rs75248436	T	G	0.019241	-1.31756	0.116174	7.03094e-29
IL22RA2	rs115021359	T	A	0.204436	-0.267265	0.0399124	2.81872e-11
IL23R	rs1884444	T	G	0.484233	-0.173061	0.0320863	7.78311e-08
LILRB1	rs8101660	A	G	0.368787	-0.832123	0.0285545	3.13498e-154
LILRB1	rs10427127	C	T	0.371994	-0.972767	0.026008	1e-200
LILRB1	rs116287498	T	C	0.0505077	-0.657706	0.0733611	7.31915e-19
LILRB2	rs452717	T	G	0.417424	-0.498664	0.030939	7.98345e-55
LILRB2	rs7260261	T	C	0.203902	0.572598	0.0383081	8.36998e-48
LILRB2	rs383925	T	C	0.159808	-0.522592	0.0431713	1.58115e-32
KIR2DL4	rs652188	G	T	0.219669	0.413542	0.0377388	3.98872e-27
KIR2DL4	rs618835	G	A	0.183859	-0.428471	0.0403302	1.22051e-25
KIR2DL4	rs373265106	T	C	0.0173704	-0.646022	0.125274	2.77697e-07
MICB	rs41293860	A	G	0.0227151	1.21464	0.105936	1.84685e-29
MICB	rs182110306	A	G	0.0104222	0.679389	0.156854	1.56052e-05
MICB	rs3134900	G	C	0.132282	-0.836509	0.0441342	2.03591e-73
MICB	rs112723370	G	T	0.133084	0.313723	0.0464698	1.95179e-11
MICB	rs2253040	T	G	0.393105	-0.412504	0.0327449	5.51097e-35
MICB	rs2243621	T	C	0.28915	-0.205271	0.0352751	6.94387e-09
MICB	rs200411452	T	C	0.0106895	-0.616142	0.159087	0.000111208
RTN4R	rs75766	A	C	0.448958	-0.411199	0.0305838	2.0974e-39
RTN4R	rs701424	C	T	0.41582	0.189024	0.0331358	1.35364e-08
RTN4R	rs9620796	C	T	0.0277926	0.417791	0.0983683	2.27081e-05
RTN4R	rs685667	T	C	0.389898	0.347798	0.0318892	6.80525e-27
NOTCH1	rs2229971	A	G	0.361037	-0.191385	0.0336001	1.42206e-08
NOTCH1	rs1889040	G	A	0.270711	-0.200244	0.0365296	4.78532e-08
NOTCH1	rs74447757	T	C	0.0138963	0.954631	0.138803	8.27159e-12
NOTCH3	rs183233717	A	G	0.0366114	-0.475284	0.0859626	3.67462e-08
NOTCH3	rs78501403	G	C	0.0176376	1.22948	0.119991	5.22799e-24
NOTCH3	rs115436924	G	A	0.0419562	-0.358522	0.0823376	1.40723e-05
NRCAM	rs1034829	C	T	0.314538	0.15484	0.0347013	8.60013e-06
CD200	rs72954446	T	C	0.059861	-0.357826	0.0685971	2.02743e-07
SEMA6B	rs75096801	C	T	0.13148	0.27874	0.0491365	1.62491e-08
ICAM5	rs901886	C	T	0.155265	0.665154	0.0424137	3.62388e-52
ICAM5	rs281437	T	C	0.348744	0.339919	0.03302	3.26736e-24
ICAM5	rs8099957	T	C	0.147247	-0.432273	0.0445651	9.73444e-22
ICAM5	rs185076445	T	C	0.0219134	-0.785113	0.111387	2.53418e-12
SLAMF6	rs3795329	C	G	0.148049	-0.385033	0.0456338	6.40034e-17
SCARF1	rs573479598	A	G	0.0235168	-0.895606	0.107141	1.21705e-16
SCARF1	rs7221629	A	G	0.0689471	0.253217	0.0628772	5.87116e-05
SCARF1	rs145220082	C	T	0.0181721	0.502091	0.119282	2.68362e-05
SCARF1	rs2272011	G	A	0.471673	0.842289	0.0265689	7.15036e-177
SCARF1	rs143237388	T	C	0.0112239	1.46642	0.152226	1.80966e-21
IL27RA	rs184848573	A	G	0.0318012	0.577941	0.0928725	6.00695e-10
IL27RA	rs35026308	C	T	0.0398183	-1.07166	0.0797657	2.37208e-39
IL27RA	rs61355201	C	G	0.0179049	1.26009	0.118933	1.63711e-25
IL27RA	rs141972504	G	A	0.0149653	-1.25503	0.132441	7.67828e-21
HAVCR2	rs1432872	C	A	0.117317	0.960246	0.0453239	1.84792e-89
HAVCR2	rs4704847	C	T	0.368787	0.584651	0.0306432	2.73839e-74
HAVCR2	rs76354733	T	C	0.070016	0.640488	0.0620601	2.52688e-24
UNC5C	rs3846456	G	A	0.433458	0.175384	0.0324487	7.31296e-08
UNC5C	rs1946738	T	C	0.216195	-0.220965	0.0390706	1.79366e-08
UNC5C	rs113843935	T	C	0.163014	-0.172056	0.0441974	0.000102528
PPID	rs8396	C	T	0.344201	0.651196	0.0317336	1.47186e-84
PPID	rs17843963	G	T	0.0232496	-1.37142	0.105034	2.37231e-37
PPID	rs17843956	T	C	0.0448958	0.586741	0.0776008	6.2308e-14
PCSK9	rs7516855	T	G	0.442544	-0.143245	0.0323164	9.85146e-06
PPIE	rs14528	C	T	0.38589	-0.343593	0.0320934	5.31763e-26
PPIE	rs514868	T	G	0.382149	-0.482214	0.0314854	5.71809e-50
PDE5A	rs76396166	A	G	0.114645	-0.405881	0.0506297	1.89643e-15
PDE5A	rs58583086	G	A	0.413683	-0.556482	0.030343	3.26088e-69
PDE5A	rs10027627	T	C	0.0855158	0.728314	0.0562895	9.77986e-37
CCL11	rs9895643	A	C	0.0403528	0.403832	0.0843027	1.79688e-06
CCL11	rs10491110	C	T	0.25334	0.235978	0.0379412	6.13444e-10
CCL11	rs112637506	C	T	0.0280599	-0.487325	0.0987424	8.71245e-07
APOE	rs429358	C	T	0.218867	0.282533	0.0393868	1.05071e-12
CD86	rs148969848	A	C	0.0181721	0.436139	0.121189	0.000327977
CD86	rs73858127	C	G	0.0753608	1.08821	0.0564392	1.06922e-75
S100A9	rs28462230	T	C	0.0793693	0.303016	0.059324	3.59124e-07
CPNE1	rs1118233	A	T	0.0999466	-1.32978	0.0465039	1.74556e-149
CPNE1	rs6058372	A	G	0.163014	0.380224	0.043949	1.07561e-17
CPNE1	rs114166030	C	A	0.0168359	-1.29858	0.120376	2.3086e-26
CPNE1	rs2425068	C	T	0.00962052	-0.786479	0.167193	2.73803e-06
DLL1	rs2344744	T	G	0.45163	-0.261483	0.0316214	2.52863e-16
GPC6	rs400337	T	G	0.184928	0.223128	0.0419865	1.19893e-07
IL1RN	rs6734238	G	A	0.451363	-0.38696	0.0314811	1.89003e-33
IL1RN	rs2515397	T	C	0.193479	0.33945	0.0409712	2.223e-16
OMD	rs183505596	C	T	0.0187066	-0.576857	0.119229	1.41758e-06
SEMA3E	rs3757621	A	G	0.14511	-0.376082	0.0458049	4.05794e-16
SEMA3E	rs61729612	G	C	0.075628	-1.14107	0.0547668	7.3371e-87
SEMA3E	rs73382725	G	A	0.0440941	0.893832	0.0777074	1.24059e-29
SEMA3E	rs79208174	G	A	0.0513095	0.334816	0.074864	8.20214e-06
SEMA3E	rs215271	T	C	0.291555	0.288976	0.0362031	2.48763e-15
FAS	rs2031612	C	T	0.358632	0.339094	0.0328516	2.48848e-24
FAS	rs28362322	G	A	0.00988776	-2.05433	0.158988	1.20401e-36
LEPR	rs1171277	A	G	0.290219	0.34836	0.035013	9.22949e-23
LEPR	rs310243	A	G	0.286211	-0.11576	0.0350991	0.000991713
LEPR	rs114555391	C	A	0.0371459	-0.717651	0.0838527	2.34637e-17
LEPR	rs2376018	G	A	0.184928	-1.15636	0.0329694	1e-200
TNFRSF21	rs9473081	C	G	0.0531801	0.348562	0.0720808	1.43528e-06
TNFRSF21	rs76084126	T	C	0.025922	0.445462	0.101487	1.20037e-05
SIRPA	rs6075340	A	G	0.296366	-1.05514	0.0262393	1e-200
NPPA	rs72868073	T	C	0.0136291	-0.665194	0.141044	2.58065e-06
ALCAM	rs114021678	G	T	0.0336718	-0.704757	0.0856021	3.38809e-16
ASGR1	rs62061426	A	G	0.14511	-0.213171	0.0461594	4.13594e-06
ASGR1	rs114099474	T	C	0.0518439	0.767613	0.0711137	2.16197e-26
ASGR1	rs73242183	T	C	0.233565	0.252671	0.0382287	5.01643e-11
CNDP1	rs150779486	A	G	0.0112239	-0.939173	0.154439	1.44297e-09
CNDP1	rs141331842	G	A	0.0328701	0.612571	0.091329	2.61871e-11
CNDP1	rs78491213	T	C	0.0296633	-1.03034	0.0920682	3.47343e-28
CNDP1	rs17089382	T	C	0.200695	-0.248174	0.0402698	8.73289e-10
CNDP1	rs11873690	T	C	0.282469	-0.174711	0.0354639	9.11145e-07
COLEC12	rs113814041	C	G	0.109834	-0.364729	0.051212	1.51213e-12
CST1	rs6076122	A	G	0.0697488	0.361175	0.0620707	6.95948e-09
CST1	rs113896553	C	G	0.297167	0.349854	0.0349704	5.46257e-23
DDX19B	rs11075766	G	A	0.0657402	0.358081	0.0660072	6.554e-08
FCN3	rs72882747	A	C	0.0820417	-0.845017	0.0563613	4.5347e-48
FCN3	rs149475505	A	G	0.039551	-0.775366	0.0830639	2.77761e-20
FCN3	rs145257593	C	T	0.00935329	-0.706319	0.169735	3.30789e-05
FCN3	rs734725	T	G	0.0702833	-0.697663	0.0621748	2.52964e-28
GAS1	rs1570421	T	C	0.208712	-0.194099	0.0402453	1.52952e-06
HS6ST1	rs840893	G	A	0.161678	-0.238948	0.0439319	6.06146e-08
PRKCB	rs6497687	T	C	0.270978	0.358311	0.0360343	9.75665e-23
CCL5	rs4251788	G	C	0.222074	-0.628453	0.0366664	2.81634e-61
CCL5	rs28914818	T	C	0.230625	-0.429449	0.0373391	1.25699e-29
RGMA	rs56041406	C	G	0.428113	0.176955	0.0328675	8.20907e-08
SLAMF7	rs2090756	A	G	0.186264	-0.355097	0.040552	4.41519e-18
SLAMF7	rs3845629	A	G	0.0438268	0.538313	0.0781102	7.50916e-12
SLAMF7	rs11581248	T	C	0.0216462	-1.3535	0.109118	5.20653e-34
SPOCK2	rs116264251	A	G	0.163816	-0.380786	0.0435363	4.81462e-18
SPOCK2	rs114481297	C	T	0.0481026	0.606773	0.0725919	1.2214e-16
SPOCK2	rs751835	T	C	0.185462	-0.224153	0.0416619	8.37232e-08
EGF	rs4444903	A	G	0.294228	-0.249898	0.0353789	2.28226e-12
EGF	rs11568956	C	T	0.0545163	-0.657417	0.069787	1.27769e-20
FGFR1	rs328303	C	T	0.205772	-0.234175	0.0401943	6.6668e-09
NRP1	rs10080	G	A	0.339391	0.232807	0.0344381	1.83643e-11
NRP1	rs2250706	T	C	0.409674	-0.223355	0.0329276	1.57178e-11
FGL1	rs2073568	A	G	0.337787	-0.339268	0.0339589	6.2315e-23
FGL1	rs145579515	A	C	0.0104222	-1.12951	0.15959	2.06668e-12
FGL1	rs34807569	C	G	0.297969	0.411921	0.0351607	1.21746e-30
FGL1	rs141394046	C	G	0.0144308	0.910102	0.136382	3.28797e-11
TCN2	rs9609019	A	G	0.29984	0.442426	0.0333379	1.77257e-38
TCN2	rs4820881	G	A	0.0951363	0.426406	0.055502	2.49683e-14
TCN2	rs5753263	G	T	0.12961	0.352714	0.0483551	4.41594e-13
TCN2	rs12485165	T	G	0.190807	-0.755784	0.0375722	1.26863e-81
TCN2	rs2267163	T	C	0.246125	0.698452	0.0347617	1.85566e-81
TCN2	rs79083159	T	C	0.0296633	-0.722634	0.0945092	3.29032e-14
TCN2	rs114853320	T	C	0.0128274	-0.580177	0.142468	4.84906e-05
MINPP1	rs527871092	C	G	0.284607	0.207255	0.0353487	5.35687e-09
MINPP1	rs12263334	T	C	0.036077	-0.602651	0.086785	5.23373e-12
PDIA5	rs3804749	T	C	0.22047	-0.88771	0.0319211	9.97226e-143
PDIA5	rs702029	T	C	0.393105	0.470617	0.0311252	8.14839e-49
PDIA5	rs61996316	T	C	0.105291	-0.715153	0.05103	1.66668e-42
GREM2	rs16840636	A	C	0.2969	0.277182	0.0351725	5.48375e-15
GREM2	rs9428851	T	G	0.471673	-0.119171	0.0327241	0.000278241
PGLYRP2	rs8110607	A	G	0.115981	1.06806	0.0439161	9.6743e-114
PGLYRP2	rs10164310	A	G	0.198022	-0.508484	0.0392246	7.28229e-37
PGLYRP2	rs145978016	T	C	0.0267237	-0.481321	0.10211	2.61179e-06
PGLYRP2	rs34440547	T	C	0.148049	0.212696	0.0462337	4.4988e-06
PGLYRP2	rs8100782	T	C	0.108765	-0.199715	0.052432	0.000144022
FAM19A5	rs73889183	A	G	0.0430251	-0.442121	0.0806388	4.7573e-08
FAM3B	rs114508070	A	G	0.0569214	1.23923	0.0618757	5.42083e-81
FAM3B	rs57529409	T	C	0.366649	-0.51834	0.0318573	9.0096e-56
PAM	rs11742506	A	G	0.0344735	0.81752	0.0869572	1.51745e-20
PAM	rs17296280	C	A	0.16729	-0.42501	0.0425964	7.05363e-23
PAM	rs6867062	C	T	0.485836	-0.218248	0.0321748	1.5721e-11
THSD1	rs117184528	T	G	0.0112239	0.988606	0.154274	1.86003e-10
SEMA3G	rs11711934	C	T	0.302245	0.239106	0.0359383	3.75487e-11
SEMA3G	rs532952811	C	T	0.00828434	-0.949269	0.179653	1.41239e-07
SEMA3G	rs13321555	T	C	0.0243185	-0.549274	0.106648	2.87404e-07
CD300A	rs7215318	A	C	0.233565	0.542952	0.0366998	6.44355e-47
CD300A	rs1532800	A	C	0.128541	0.478024	0.047651	4.19515e-23
CD300A	rs62087200	A	G	0.148049	0.18823	0.0451225	3.16422e-05
CD300A	rs2272111	G	A	0.363442	0.78535	0.0279782	5.82415e-145
MLN	rs1075379	C	T	0.353821	-0.19394	0.0341233	1.52789e-08
MLN	rs9394169	G	A	0.425174	-0.325197	0.031965	1.06507e-23
CRTAC1	rs588061	T	C	0.2186	-0.231767	0.0391248	3.73621e-09
CRTAC1	rs180959010	T	C	0.00988776	-0.74988	0.165028	5.87388e-06
POFUT1	rs147904027	A	G	0.04062	-0.907161	0.0801008	8.34527e-29
POFUT1	rs6057539	G	A	0.199893	0.543857	0.038775	1.43751e-42
POFUT1	rs76143353	T	C	0.0112239	-1.29867	0.153039	4.29071e-17
MFAP4	rs2240099	T	G	0.300641	0.17357	0.0353597	9.96527e-07
NTNG1	rs12743478	T	C	0.0312667	0.615332	0.0926385	4.03737e-11
COLGALT1	rs11666267	A	G	0.362908	-0.192959	0.0336571	1.14744e-08
RNASE4	rs17114671	C	T	0.109567	0.433255	0.051254	5.62548e-17
RNASE4	rs10133260	C	T	0.0865847	0.317415	0.0584373	6.3119e-08
RNASE4	rs944438	G	A	0.329236	-0.477981	0.0337264	2.20591e-43
RNASE6	rs1045922	A	G	0.127739	1.17288	0.0409495	6.83452e-150
RNASE6	rs8003813	C	T	0.424639	-0.285146	0.0322525	2.14325e-18
CTRB2	rs375234628	A	G	0.00988776	-0.762239	0.164998	4.10547e-06
CTRB2	rs72802365	C	G	0.0224479	-1.28873	0.106095	9.85109e-33
CTRB2	rs74318110	C	G	0.0347408	-0.5059	0.0879118	1.01253e-08
CTRB2	rs8047117	G	A	0.296366	0.232138	0.0357137	1.02773e-10
CTRB2	rs9928842	T	C	0.035008	1.12385	0.0823797	1.81588e-40
CTRB2	rs75020757	T	C	0.121325	-0.409982	0.0494547	2.13531e-16
CTRB2	rs57068217	T	C	0.0948691	0.286431	0.0551522	2.28908e-07
CTRB2	rs147889368	T	C	0.0387493	0.374632	0.0859695	1.3855e-05
PSG4	rs10420409	C	A	0.0261892	1.19886	0.0999229	5.28912e-32
PSG4	rs144391673	C	G	0.0117584	1.17297	0.146538	2.08583e-15
PSG4	rs10419039	T	C	0.173704	0.649515	0.0393784	3.62247e-57
PDIA6	rs116419031	A	T	0.116248	0.464732	0.0502725	6.25106e-20
ST3GAL1	rs16904931	A	G	0.245323	-0.295058	0.0376644	7.87044e-15
ST3GAL1	rs142100792	T	C	0.0112239	-1.48007	0.152156	7.52523e-22
ST3GAL1	rs150112189	T	C	0.0112239	1.39848	0.152568	1.25189e-19
ST3GAL1	rs73359243	T	C	0.0849813	0.394756	0.0569736	5.82181e-12
F13B	rs139855488	C	T	0.0285943	-1.01431	0.0956891	1.55524e-25
F13B	rs1332667	T	G	0.290754	-0.492542	0.0332745	5.7933e-47
F13B	rs12026252	T	G	0.0734901	-0.425088	0.0616074	7.09673e-12
F13B	rs11585296	T	C	0.123196	0.181491	0.0484989	0.000187957
SOD3	rs2536512	A	G	0.194281	0.46736	0.0403417	5.06764e-30
CTRB1	rs9928842	T	C	0.035008	-0.642078	0.0850977	7.0115e-14
CTRB1	rs76289586	T	C	0.272849	0.2105	0.0356862	4.34057e-09
ASIP	rs62211989	C	G	0.0179049	0.944071	0.122401	1.98515e-14
OBP2B	rs10793958	A	G	0.38883	0.182974	0.033125	3.78402e-08
OBP2B	rs74639742	C	T	0.0905933	0.362301	0.0567395	2.15227e-10
CBLN4	rs6069387	A	G	0.0825762	0.307029	0.0593008	2.49107e-07
CBLN4	rs6014496	A	G	0.019241	-0.493506	0.117856	2.95313e-05
CBLN4	rs6024560	G	C	0.230893	0.514168	0.0377007	1.91359e-40
CBLN4	rs143924333	G	C	0.0935329	-0.356397	0.0553828	1.56322e-10
CBLN4	rs7265061	G	A	0.289685	-0.225642	0.0358725	3.94028e-10
CBLN4	rs6014495	G	A	0.30171	0.197238	0.0346041	1.39064e-08
TNXB	rs9267795	A	C	0.0424906	1.23192	0.0749046	7.20709e-57
TNXB	rs1009382	C	T	0.355959	-0.167259	0.0345609	1.40828e-06
TNXB	rs61737606	T	C	0.019241	1.96865	0.109301	5.2758e-67
TNXB	rs183369193	T	C	0.0117584	-0.971757	0.150791	1.47285e-10
TNXB	rs60738846	T	C	0.0331374	0.547117	0.0904272	1.74158e-09
CLEC3B	rs74935069	A	G	0.0518439	0.447488	0.0737867	1.5967e-09
CLEC3B	rs10514712	C	T	0.0622662	-0.420637	0.0663633	2.90268e-10
CLEC3B	rs56158151	T	G	0.0737573	0.389396	0.0609254	2.07075e-10
OLFM1	rs73663444	C	T	0.176644	0.187347	0.0425677	1.13749e-05
OLFM1	rs77243698	T	C	0.115179	-0.297721	0.05002	3.15483e-09
LEAP2	rs72799458	T	C	0.024853	0.511444	0.10564	1.3955e-06
PRCP	rs141994635	C	T	0.0152325	-1.49887	0.127427	7.23796e-31
PRCP	rs3793981	C	G	0.208712	0.369547	0.0394471	2.05084e-20
PRCP	rs7116161	C	T	0.26403	-0.159327	0.0364939	1.33548e-05
PRCP	rs7108762	T	C	0.29396	-0.260399	0.0345201	7.10578e-14
PRCP	rs11824231	T	C	0.0815072	0.215884	0.0595891	0.000299134
B3GALTL	rs877103	T	C	0.422501	0.378095	0.0316346	8.83849e-32
FCRL1	rs2765493	A	G	0.123196	-0.334085	0.0482986	6.30941e-12
FCRL1	rs74545701	A	T	0.0780331	-0.386621	0.0603356	1.86317e-10
FCRL1	rs721231	G	C	0.16729	0.291233	0.0420539	5.96375e-12
FCRL1	rs12035302	T	C	0.0764297	0.390568	0.05922	5.51121e-11
SPINK6	rs13179181	C	T	0.266168	0.786821	0.031746	1.71457e-117
SPINK6	rs11168042	T	C	0.360502	0.911005	0.0258376	1e-200
TREML2	rs9471490	A	C	0.381881	-0.16267	0.0334077	1.21449e-06
TREML2	rs4714431	C	A	0.247996	0.275971	0.0379677	5.31423e-13
TREML2	rs9471503	C	G	0.0240513	0.497534	0.106106	2.94385e-06
TREML2	rs684951	G	T	0.460182	-0.212961	0.0325559	7.84516e-11
TREML2	rs541306285	T	G	0.0128274	-1.26527	0.143166	2.20408e-18
SEMA4D	rs79522330	A	G	0.0224479	-0.539132	0.108171	6.80051e-07
SEMA4D	rs112449623	G	C	0.0112239	-1.55512	0.151755	5.16922e-24
SEMA4D	rs11265838	G	T	0.420898	0.197599	0.032607	1.64216e-09
SEMA4D	rs111706021	T	C	0.0122929	-0.954627	0.147545	1.24756e-10
ROBO1	rs549056391	C	G	0.0122929	0.828832	0.147951	2.43264e-08
ROBO1	rs17016897	C	A	0.106627	-0.290416	0.0522455	3.10915e-08
ROBO1	rs11127632	C	G	0.0788348	0.32759	0.0596197	4.45169e-08
ROBO1	rs9854737	G	T	0.179049	0.234686	0.0423396	3.3972e-08
ACP6	rs10900387	A	G	0.420363	0.194275	0.0332606	6.10674e-09
ACP6	rs147933345	C	T	0.0179049	1.09433	0.119808	1.66483e-19
ACP6	rs61657066	G	T	0.19054	0.575616	0.0390277	1.1791e-46
ACP6	rs2153463	T	G	0.251737	-1.05053	0.0287855	1e-200
ACP6	rs76047369	T	C	0.0470337	-0.488725	0.0763956	1.99356e-10
MENT	rs6657146	G	A	0.0456975	-0.988497	0.0737826	3.76811e-39
MENT	rs1132889	G	C	0.0411545	0.900143	0.0796559	1.08792e-28
MENT	rs114207089	G	A	0.0603955	0.303515	0.0684863	9.88846e-06
CLPS	rs9470102	A	G	0.221272	-0.320274	0.0380205	7.16556e-17
CLPS	rs2478467	C	T	0.14698	-0.250117	0.0456166	4.74943e-08
CLPS	rs9470085	G	A	0.184928	-0.267371	0.0409569	8.55643e-11
CLPS	rs537967952	G	A	0.0171032	-0.508347	0.126564	6.13985e-05
TDGF1	rs3806701	A	G	0.045163	1.38553	0.0701899	6.20127e-79
TDGF1	rs11718494	T	C	0.314003	0.332893	0.0340577	4.84178e-22
LIFR	rs3110967	A	C	0.157135	0.266047	0.044575	2.85745e-09
LIFR	rs2162885	C	T	0.196686	0.234346	0.0405569	8.82591e-09
EHMT2	rs114989909	C	G	0.0662747	-0.298369	0.0642541	3.66301e-06
EIF4H	rs80346015	T	G	0.15473	-0.185781	0.0446729	3.34547e-05
EIF5A	rs9906690	T	C	0.0796366	0.702166	0.0576329	6.50693e-33
TNFSF12	rs2871327	C	T	0.449759	-0.165312	0.03307	6.30614e-07
CRHBP	rs60498981	A	G	0.173169	-0.300601	0.0417459	8.64196e-13
CRHBP	rs1700657	C	T	0.172635	0.48397	0.0413185	1.24725e-30
CRHBP	rs59271908	C	T	0.0697488	-0.58416	0.0614089	5.50014e-21
CRHBP	rs182734166	C	T	0.0379476	-0.673042	0.0838762	1.78678e-15
CRHBP	rs149327648	G	C	0.283805	0.133186	0.0360419	0.000225953
PIP	rs73452596	G	A	0.186531	-0.321943	0.0415827	1.5884e-14
PIP	rs73170678	T	A	0.0221807	0.811757	0.110625	3.21907e-13
PIP	rs6959486	T	C	0.0114912	0.967806	0.148961	1.04748e-10
CECR1	rs5748952	A	C	0.330839	0.185826	0.0349618	1.19362e-07
CECR1	rs191714514	G	A	0.015767	-1.48956	0.127633	1.99054e-30
CECR1	rs2231495	T	C	0.460182	0.805938	0.0273152	2.09951e-157
ACPL2	rs11914783	A	G	0.0475681	0.536245	0.07281	2.64371e-13
PCOLCE2	rs9653945	A	G	0.310262	-0.348358	0.0342075	9.64819e-24
PCOLCE2	rs74693810	A	T	0.0531801	-0.481014	0.0724575	4.13801e-11
PCOLCE2	rs3755736	G	A	0.241048	-0.274823	0.0382228	9.32674e-13
PCOLCE2	rs6794287	T	C	0.116248	0.688657	0.0496083	8.96067e-42
PCOLCE2	rs113982974	T	C	0.0873864	-0.371596	0.0568732	8.24615e-11
PSAP	rs12252331	A	T	0.403795	-0.120607	0.0333296	0.000304065
PSAP	rs4747193	G	A	0.440406	0.24521	0.0325201	7.27401e-14
KLK10	rs2739427	A	G	0.0777659	-0.592711	0.0602284	2.5839e-22
KLK10	rs77303625	A	G	0.168092	-0.285436	0.0430051	4.17453e-11
VIT	rs11124542	A	C	0.444682	-0.407597	0.0319855	9.96404e-36
VIT	rs17019662	A	G	0.360235	0.340243	0.0331798	4.82867e-24
VIT	rs4670619	A	G	0.235436	-0.276864	0.0380094	4.75194e-13
VIT	rs151145682	C	G	0.0136291	-0.679624	0.141007	1.55319e-06
VIT	rs12469190	G	C	0.255746	0.357283	0.0361166	1.58749e-22
VIT	rs56974556	T	C	0.0871192	0.428583	0.0565283	5.33722e-14
SIRPB1	rs79462675	A	C	0.0539818	-1.10686	0.0681987	1.61179e-55
SIRPB1	rs58409554	A	G	0.0633351	0.873505	0.0634871	4.22908e-41
SIRPB1	rs141321155	A	G	0.0165687	0.72022	0.127991	2.10994e-08
SIRPB1	rs6079606	C	A	0.386959	-0.459238	0.0314287	7.20073e-46
SIRPB1	rs2253815	G	A	0.218867	-0.360227	0.0377419	4.10426e-21
SIRPB1	rs2277760	G	A	0.114912	0.439185	0.0494949	1.62345e-18
SIRPB1	rs11907593	T	C	0.04062	0.476677	0.0826458	9.38301e-09
SIRPB1	rs75310145	T	C	0.0299305	0.556249	0.0965335	9.68716e-09
SIRPB1	rs112885875	T	A	0.0323356	0.379506	0.0888876	2.05731e-05
CPXM1	rs79737296	A	G	0.0905933	0.217822	0.0563893	0.000115908
CPXM1	rs28701772	C	A	0.123463	0.678974	0.047308	2.15664e-44
CPXM1	rs215545	T	C	0.283004	-0.497103	0.0347445	3.85808e-44
CPXM1	rs742707	T	G	0.130946	0.465033	0.046653	7.73781e-23
IL17RB	rs111236050	G	C	0.0478354	0.386805	0.0766076	4.86903e-07
NPNT	rs35613262	A	G	0.0871192	-1.24412	0.048584	3.19772e-124
NPNT	rs78513017	A	G	0.0144308	-0.445199	0.132618	0.000803714
POMGNT2	rs75078194	A	G	0.0708177	-1.11678	0.0586045	3.9624e-74
POMGNT2	rs139849452	A	G	0.0160342	-0.616744	0.130354	2.39815e-06
POMGNT2	rs12639294	G	C	0.274452	-0.223679	0.0360902	7.02787e-10
TAPBPL	rs7358654	A	G	0.0855158	0.987135	0.0548094	5.36253e-67
TAPBPL	rs75100764	C	T	0.0152325	0.755008	0.130899	9.37463e-09
TAPBPL	rs11064213	G	A	0.401122	0.25336	0.0327382	1.62862e-14
TAPBPL	rs2041387	T	C	0.181988	0.995293	0.0354409	4.49227e-145
TXNDC15	rs17165405	G	A	0.0545163	0.499121	0.0716205	4.40913e-12
TXNDC15	rs10070243	T	C	0.178247	0.211283	0.0422052	6.07652e-07
FMOD	rs4971252	C	G	0.429717	0.420034	0.0316699	1.95671e-38
DLK1	rs12881760	C	G	0.127472	0.346439	0.0487354	1.66168e-12
DLK1	rs7144375	C	T	0.347141	-0.226025	0.0338933	3.38722e-11
DLK1	rs78920803	T	C	0.0122929	-0.822182	0.144726	1.55025e-08
XXYLT1	rs1832666	A	G	0.263228	-0.298532	0.0365328	5.54427e-16
XXYLT1	rs60329099	A	G	0.376002	0.267627	0.0336123	2.90756e-15
XXYLT1	rs6801456	C	A	0.466595	0.225369	0.0315161	1.23179e-12
XXYLT1	rs4677820	C	T	0.105291	-0.310311	0.0528526	5.10646e-09
MANBA	rs223331	A	T	0.429717	0.526237	0.0306537	1.8741e-61
MANBA	rs147946607	A	G	0.0112239	-1.23536	0.15332	1.37536e-15
MANBA	rs227283	C	G	0.392304	0.48355	0.031571	5.65901e-50
MANBA	rs192659808	C	T	0.0104222	-1.43701	0.158261	2.68356e-19
MANBA	rs113848605	T	C	0.107162	-0.321991	0.0525089	1.0554e-09
VWA1	rs138313061	G	T	0.0133618	-0.663658	0.142428	3.39204e-06
VWA1	rs147600530	T	G	0.0505077	0.43763	0.074235	4.4299e-09
VWA1	rs201042102	T	C	0.0285943	0.492446	0.0959888	3.19384e-07
CCDC126	rs149143119	A	G	0.0267237	-0.619093	0.099587	6.24967e-10
CCDC126	rs227937	C	T	0.423303	-0.351819	0.0319079	1.96413e-27
CCDC126	rs35386247	G	T	0.0932656	0.331437	0.0538209	8.98683e-10
CCDC126	rs17148243	T	C	0.137627	0.660321	0.0459905	2.00649e-44
WISP2	rs2296530	A	C	0.459113	0.236875	0.0319131	1.73617e-13
WISP2	rs114503189	A	G	0.0253875	0.733698	0.102694	1.28912e-12
WISP2	rs11086936	G	C	0.277125	0.254914	0.0354741	9.60479e-13
WISP2	rs11698592	T	C	0.232229	-0.33632	0.0373704	5.42633e-19
HSP90B1	rs1165669	A	G	0.291288	0.409491	0.0355197	9.36039e-30
HSP90B1	rs115658995	A	T	0.010155	1.71769	0.158891	1.82927e-26
HSP90B1	rs1177457	C	T	0.404329	-0.97918	0.0241873	1e-200
HSP90B1	rs1165598	C	T	0.138429	0.190434	0.0468714	5.04692e-05
HSP90B1	rs114600174	T	C	0.0315339	1.13848	0.0904369	6.11153e-35
HSP90B1	rs4135122	T	C	0.306253	0.200562	0.0358062	2.44329e-08
PILRA	rs1859788	A	G	0.141101	1.26046	0.0370692	1.07127e-197
C1QL1	rs116645750	A	G	0.0603955	-0.47951	0.0666578	9.09228e-13
C1QL1	rs9914422	G	C	0.198824	0.30181	0.0399171	6.23543e-14
C1QL1	rs3024301	T	C	0.163282	0.238373	0.0439292	6.50344e-08
INHBC	rs6581138	A	G	0.178247	0.262061	0.0424459	8.14588e-10
INHBC	rs6421185	C	A	0.0865847	-0.323113	0.0553712	6.31106e-09
ADGRF5	rs483813	T	C	0.420096	-1.01648	0.0232021	1e-200
OAF	rs2845705	A	T	0.470604	0.562538	0.0297803	5.65163e-73
OAF	rs2444239	T	A	0.494121	0.389783	0.0317313	2.07006e-33
OAF	rs2953362	T	C	0.347408	-0.261669	0.0339292	1.99626e-14
CPN2	rs74947362	A	T	0.165954	-0.26274	0.0428615	1.06957e-09
CPN2	rs73081771	C	T	0.0523784	-0.31752	0.072228	1.16415e-05
CPN2	rs61656396	G	A	0.18573	-0.333314	0.0408146	5.77522e-16
CPN2	rs3732477	T	C	0.418493	-0.481713	0.0317652	4.44796e-49
CPN2	rs11711157	T	C	0.184928	-0.480955	0.0398993	2.80554e-32
MMP19	rs77969675	A	G	0.0769642	-0.695844	0.0598899	3.50949e-30
MMP19	rs61746603	A	T	0.0371459	-0.95762	0.0832148	1.17184e-29
MMP19	rs113061526	A	G	0.010155	0.760788	0.162836	3.19385e-06
MMP19	rs7296597	G	A	0.303848	0.293759	0.0351761	1.29946e-16
MMP19	rs116646621	G	C	0.0189738	0.599464	0.120117	6.57534e-07
PCYOX1	rs114418050	A	G	0.0112239	-1.06874	0.153988	5.37221e-12
PCYOX1	rs34041544	G	A	0.0694816	-1.07986	0.0600832	9.55583e-67
PCYOX1	rs11694045	G	T	0.170497	0.2642	0.0438951	2.10825e-09
PCYOX1	rs2706762	T	C	0.0237841	-0.841877	0.105501	2.53263e-15
FAM20A	rs9893752	A	G	0.0865847	0.440813	0.0573937	2.5388e-14
FAM20A	rs373832799	A	G	0.0117584	-0.739292	0.148044	6.47317e-07
FAM20A	rs12449539	A	G	0.138161	-0.216527	0.0468342	4.03613e-06
PSG3	rs2024094	A	G	0.289417	0.592508	0.0330002	1.26114e-66
PSG3	rs12460142	A	G	0.0133618	0.927203	0.138749	3.08857e-11
PSG3	rs140798775	A	T	0.04062	-0.401321	0.0817153	9.8397e-07
PSG3	rs4133971	G	A	0.293693	-0.406872	0.0342056	1.67073e-31
PSG3	rs116724770	G	T	0.0456975	0.877537	0.0745295	6.35794e-31
PSG3	rs188148374	T	C	0.0181721	0.6375	0.120711	1.43302e-07
ASPN	rs10992273	A	G	0.349813	0.322251	0.0334317	1.71311e-21
ASPN	rs113535725	A	G	0.0315339	-0.57496	0.0916023	4.28811e-10
ASPN	rs72754487	A	G	0.0334046	0.425014	0.0904472	2.80482e-06
ASPN	rs117629410	C	A	0.0296633	-0.351177	0.0974592	0.000322393
ASPN	rs7851169	T	G	0.103955	-0.322508	0.0519819	6.75047e-10
HAPLN4	rs1064395	A	G	0.44201	0.187596	0.0331051	1.6827e-08
TIMP4	rs2923857	G	C	0.0571887	-0.528672	0.068973	2.85656e-14
POGLUT1	rs9850447	G	T	0.0414217	-0.402406	0.0799463	5.28003e-07
POGLUT1	rs13084583	G	A	0.100214	-0.235231	0.0531506	1.01654e-05
POGLUT1	rs6794833	T	C	0.298503	0.475028	0.0344904	3.54739e-41
FBLN1	rs116115005	A	G	0.0980759	-0.265959	0.0545813	1.19355e-06
FBLN1	rs9614470	A	T	0.129075	-0.235412	0.0485559	1.34846e-06
CFHR4	rs183266075	A	G	0.0935329	-0.816753	0.0519758	2.3341e-52
CFHR4	rs74217733	A	G	0.103153	-0.336316	0.0522127	1.50277e-10
CFHR4	rs140248383	C	T	0.0112239	-0.846533	0.154726	5.07275e-08
CFHR4	rs10429911	C	A	0.404329	0.165621	0.0327685	4.74195e-07
CFHR4	rs373563078	C	A	0.0106895	-0.676074	0.158956	2.21145e-05
CFHR4	rs4428917	G	T	0.200962	0.470804	0.0387039	8.08863e-33
CFHR4	rs10922147	G	C	0.0657402	-0.658833	0.0621802	1.6277e-25
CFHR4	rs76029964	G	A	0.113843	0.398984	0.0491699	8.75286e-16
CFHR4	rs12724106	G	A	0.0197755	-0.930059	0.116568	2.55571e-15
CFHR4	rs12037359	G	T	0.0283271	0.463616	0.0946789	1.05834e-06
CFHR4	rs75075646	T	A	0.0216462	-1.07363	0.110771	1.04366e-21
CFHR4	rs79329440	T	C	0.130144	-0.321734	0.0463988	5.61128e-12
PMEL	rs11171705	G	A	0.090326	0.447486	0.0570614	7.38258e-15
PMEL	rs2069393	T	C	0.135222	0.196951	0.0475781	3.63483e-05
IGLON5	rs550046475	C	G	0.0545163	-0.444279	0.0725982	1.1393e-09
IGLL1	rs9624216	A	G	0.127739	-0.513148	0.0475437	2.18346e-26
IGLL1	rs145176864	A	G	0.0491716	-0.374837	0.0748468	6.01571e-07
IGLL1	rs111903752	T	A	0.0660075	-0.589716	0.0653024	4.14235e-19
IGLL1	rs8138122	T	C	0.0975414	0.432298	0.0534453	1.07419e-15
IGLL1	rs139571703	T	C	0.0229824	-0.671073	0.109228	9.82178e-10
DLK1	rs12881545	C	G	0.112774	0.369889	0.0510436	6.22642e-13
DLK1	rs7144375	C	T	0.347141	-0.217657	0.0339226	1.7648e-10
DLK1	rs78920803	T	C	0.0122929	-0.90889	0.144448	3.89009e-10
NCAM2	rs2826859	A	C	0.405665	0.470081	0.0309425	3.07136e-49
NCAM2	rs233776	A	G	0.457777	0.203725	0.0325601	4.85682e-10
NCAM2	rs34483060	G	A	0.105559	0.252459	0.0526705	1.77139e-06
NCAM2	rs11911765	T	C	0.475949	-0.261539	0.032176	7.82988e-16
MGP	rs79811210	A	G	0.0539818	-0.819487	0.0684069	6.48781e-32
MGP	rs4764131	C	T	0.381881	-0.522398	0.0312102	1.04759e-58
NPTX2	rs1011317	G	A	0.448423	0.269054	0.0330087	6.53762e-16
NPTX2	rs113396024	G	T	0.148851	-0.348194	0.0455274	3.24536e-14
DUSP13	rs16931996	C	G	0.108231	-0.353117	0.0522305	1.82909e-11
DUSP13	rs6480771	T	C	0.254409	0.305434	0.0370603	3.16101e-16
TRIL	rs221170	C	T	0.50481	0.141928	0.0331892	1.99579e-05
TRIL	rs17157368	G	A	0.30759	-0.178337	0.0351137	4.17558e-07
DNASE2B	rs12145123	C	T	0.0368787	0.386376	0.0859226	7.32221e-06
NELL1	rs80327544	C	A	0.0708177	0.332246	0.063059	1.53173e-07
NELL1	rs12416881	G	A	0.37039	0.161123	0.0333032	1.41856e-06
ICAM4	rs143556346	A	G	0.0117584	0.899282	0.151032	3.11307e-09
SERPINA12	rs78913970	T	C	0.0951363	1.44313	0.0449836	2.8145e-180
SERPINA12	rs4900235	T	C	0.186799	0.254896	0.0414452	9.43953e-10
ENPP5	rs7762549	G	A	0.406734	-0.528838	0.030788	1.6247e-61
ENPP5	rs12110974	G	C	0.102886	0.351025	0.0529679	4.46365e-11
ENPP5	rs76412942	T	C	0.010155	-1.76494	0.158614	6.80301e-28
LRRC15	rs35131554	T	C	0.249065	0.398754	0.036036	1.30175e-27
LRRC15	rs9881296	T	C	0.3279	-0.337665	0.034093	1.4197e-22
LRRC15	rs73081778	T	C	0.0734901	-0.457105	0.0605201	6.6169e-14
ART4	rs28362797	A	C	0.0505077	-0.900028	0.0706877	1.13056e-35
ART4	rs11056199	C	A	0.2814	0.967063	0.0281529	1e-200
IGFALS	rs34680334	A	G	0.2186	-0.35226	0.037668	2.37979e-20
IGFALS	rs2076450	T	C	0.218867	0.295366	0.038891	4.84275e-14
IGFALS	rs377201914	T	C	0.0176376	0.560176	0.122633	5.24778e-06
CNP	rs12602950	A	G	0.463656	0.392967	0.0310492	2.7699e-35
CNP	rs34353668	G	A	0.0197755	-0.876838	0.115131	4.12809e-14
FCRL6	rs6659704	G	A	0.434527	-0.186562	0.0322914	8.86528e-09
LINGO1	rs8024724	C	T	0.470069	-0.256839	0.0323832	3.70126e-15
LINGO1	rs60322323	G	T	0.24853	0.35476	0.0367113	1.36511e-21
LINGO1	rs58537894	T	A	0.0502405	0.665108	0.0722299	8.62267e-20
LINGO1	rs74026879	T	C	0.0702833	0.27148	0.0631418	1.79978e-05
CHST12	rs72569139	A	G	0.112507	-0.293792	0.0510676	1.02219e-08
CHST12	rs73279322	G	C	0.0275254	-0.730925	0.0988334	2.11559e-13
PNLIPRP1	rs74161804	C	A	0.159808	0.268263	0.0444916	1.97675e-09
PNLIPRP1	rs12258286	T	G	0.192678	-0.609559	0.039211	2.41956e-51
PNLIPRP1	rs17848304	T	C	0.176376	0.414567	0.0416308	8.49099e-23
DEFB1	rs76296115	A	C	0.13736	-0.463805	0.0463732	5.60724e-23
DEFB1	rs146350332	A	G	0.0152325	-1.23476	0.131358	1.53751e-20
DEFB1	rs5743409	A	C	0.302512	-0.116174	0.0349856	0.000915415
DEFB1	rs79698843	G	C	0.0320684	0.740065	0.0902684	4.46977e-16
DEFB1	rs116507821	T	C	0.0408872	-1.13434	0.0788871	1.51819e-44
NTN1	rs72809986	A	G	0.0422234	-0.702488	0.0792322	1.72644e-18
NTN1	rs62068199	C	T	0.30465	0.349712	0.0340045	3.60733e-24
LRP11	rs112177925	A	G	0.0229824	0.911472	0.105647	1.31622e-17
LRP11	rs9371555	A	G	0.449759	0.12156	0.0332085	0.000258722
LRP11	rs3763162	C	T	0.213522	-0.68044	0.0367164	1.60222e-70
LRP11	rs115790348	G	T	0.0291288	0.767244	0.0960616	2.39384e-15
LRP11	rs117647308	G	A	0.0200428	-0.856075	0.1161	2.48329e-13
LRP11	rs188130296	G	A	0.0229824	-0.697939	0.107803	1.21458e-10
LRP11	rs1889471	T	C	0.265633	0.890399	0.0309082	2.49669e-151
LRP11	rs73612418	T	C	0.485836	0.388646	0.0313032	4.55782e-34
LRP11	rs192815318	T	C	0.0221807	-0.611371	0.111313	4.50844e-08
ALPPL2	rs56080708	A	C	0.0745591	-0.399679	0.0623454	1.82907e-10
ALPPL2	rs58457058	A	C	0.0534474	-0.326107	0.0716075	5.60101e-06
ALPPL2	rs73001992	A	C	0.0652058	-0.278075	0.0652674	2.14069e-05
B3GAT3	rs597259	T	A	0.356494	-0.255474	0.0335831	4.41015e-14
LRRTM2	rs274117	A	G	0.483966	-0.19822	0.0323392	1.07328e-09
LRRTM2	rs79097447	C	T	0.0489043	0.271451	0.0756952	0.000344279
LRRTM2	rs115389080	G	T	0.0398183	0.438855	0.0829095	1.34354e-07
HBZ	rs13336827	A	G	0.0537146	1.259	0.0648904	1.51906e-76
HBZ	rs2541645	T	G	0.180385	0.875618	0.0359927	8.45385e-114
HBZ	rs182750497	T	A	0.0130946	1.35974	0.141207	1.87431e-21
GFRAL	rs4523089	A	G	0.419829	-0.195492	0.0326007	2.41352e-09
GFRAL	rs1032771	C	T	0.256013	0.190448	0.0372582	3.52141e-07
GFRAL	rs9296831	G	A	0.49225	0.168361	0.0321439	1.80895e-07
SNX8	rs34023260	A	G	0.0237841	-1.02091	0.105941	1.75413e-21
SNX8	rs12111694	A	G	0.226082	-0.300432	0.0385309	1.04362e-14
SNX8	rs144573564	C	T	0.0454303	-0.321803	0.0775464	3.47693e-05
SNX8	rs6962067	T	C	0.0692143	-0.359383	0.0654906	4.63159e-08
ST8SIA6	rs17141128	G	C	0.213522	-0.22065	0.0396849	3.08525e-08
ST3GAL6	rs28489284	A	G	0.0668092	-1.53282	0.0561256	1.77695e-138
ST3GAL6	rs2028392	A	T	0.34233	-0.285927	0.0346185	2.73696e-16
ST3GAL6	rs141640069	A	G	0.0296633	-0.448918	0.0954126	2.72476e-06
ST3GAL6	rs982291	T	C	0.460716	0.41431	0.0309122	3.52751e-39
CNTNAP2	rs6951419	A	C	0.436665	0.168978	0.0324825	2.18655e-07
CNTNAP2	rs6979892	G	C	0.292357	0.404697	0.0340614	1.94162e-31
CNTNAP2	rs75798141	G	A	0.0823089	0.224221	0.0602261	0.000202706
HS3ST3B1	rs7222164	A	G	0.0515767	-0.441085	0.0727417	1.60541e-09
ASPH	rs6994836	C	T	0.475147	0.201243	0.0323946	6.42241e-10
ASPH	rs79931704	T	C	0.0176376	-1.32958	0.119419	6.35668e-28
LILRB5	rs12975366	C	T	0.163282	-0.896151	0.0392201	4.13645e-102
LILRB5	rs2361796	G	T	0.171299	-0.50509	0.0419173	2.95279e-32
LILRB5	rs11879136	T	C	0.41876	-0.314391	0.0318691	2.0589e-22
LILRB5	rs7248598	T	C	0.299305	-0.257744	0.0348348	2.06176e-13
SEMA7A	rs145186120	A	G	0.0216462	-0.70831	0.112332	3.57573e-10
SEMA7A	rs28362926	T	C	0.110369	0.365264	0.0504382	6.44119e-13
ADAM23	rs559450736	C	T	0.0149653	-1.09761	0.133187	3.17161e-16
ADAM23	rs10932122	C	A	0.0486371	-0.276102	0.0741496	0.00020224
ADAM23	rs2300966	G	A	0.159273	-0.233973	0.044266	1.39937e-07
ADAM23	rs116728512	T	C	0.0646713	0.472359	0.0640289	2.4171e-13
ADAM23	rs72933222	T	C	0.0171032	0.892043	0.123387	7.02951e-13
NEGR1	rs79325809	C	T	0.140299	0.201038	0.047322	2.26005e-05
NEGR1	rs2797540	G	A	0.35489	-0.164644	0.0332536	8.04029e-07
LILRA6	rs7246690	A	G	0.430251	0.475696	0.0315476	1.42657e-48
LILRA6	rs34810796	C	T	0.166756	0.850602	0.03879	4.90932e-95
LILRA6	rs142795036	C	T	0.107964	-0.677043	0.0506923	6.26955e-39
LILRA6	rs73053487	C	T	0.0657402	0.415067	0.0649519	2.08385e-10
LILRA6	rs142952005	G	A	0.0133618	0.635461	0.139625	5.67796e-06
LILRA6	rs429539	T	C	0.112239	0.253732	0.0508109	6.47602e-07
MATN4	rs6104098	C	T	0.0251203	-0.775224	0.104232	1.55571e-13
MATN4	rs2284272	C	T	0.229022	0.250013	0.0379276	5.63402e-11
MATN4	rs74511909	T	C	0.0799038	0.48414	0.0591877	5.19526e-16
MATN4	rs2072788	T	G	0.199359	0.205657	0.0407066	4.79411e-07
RMDN1	rs7459811	A	G	0.358365	-0.926161	0.0270731	1.37881e-199
RMDN1	rs72690431	G	A	0.0721539	-0.804657	0.0605279	1.3384e-38
RMDN1	rs73262927	T	C	0.211919	-0.360193	0.0390985	8.30162e-20
DNAJB11	rs6444146	C	T	0.15179	-0.495047	0.044471	6.47928e-28
VWA2	rs597371	A	G	0.17798	0.240374	0.0433452	3.34749e-08
VWA2	rs11196683	C	A	0.178514	0.216531	0.0421799	3.13945e-07
VWA2	rs139651488	T	C	0.0443613	-0.553441	0.0771531	1.05087e-12
VWA2	rs73363357	T	C	0.204169	0.160166	0.0404918	7.92199e-05
CELA2A	rs504468	C	T	0.050775	-0.405708	0.0741632	5.09272e-08
CELA2A	rs12092262	C	A	0.0831106	0.320212	0.0591202	6.87208e-08
CELA2A	rs111535988	G	C	0.0387493	-0.372948	0.0828982	7.2518e-06
MGAT4B	rs112938505	A	G	0.0363442	-0.379478	0.0871673	1.41262e-05
MGAT4B	rs11742873	C	T	0.394174	-0.147427	0.0329846	8.30714e-06
MGAT4B	rs188403723	G	T	0.00988776	-1.81486	0.160539	1.03818e-28
ITIH3	rs2710330	A	G	0.0481026	-1.06682	0.072879	5.10313e-46
ITIH3	rs114157837	A	G	0.02031	-1.62204	0.110855	5.53053e-46
ITIH3	rs57789542	C	T	0.203367	0.544278	0.0387535	1.1331e-42
ITIH3	rs4687552	C	T	0.227953	0.484845	0.0374293	8.18487e-37
ITIH3	rs4481150	T	C	0.414217	-0.25604	0.0331251	1.75052e-14
ITIH3	rs55971019	T	C	0.101283	0.237326	0.0540598	1.1965e-05
FUT10	rs2732317	A	C	0.478888	0.466449	0.0300149	2.59255e-51
FUT10	rs16880886	A	G	0.0569214	-0.868014	0.0665363	2.7122e-37
FUT10	rs28670556	A	G	0.0106895	-1.30803	0.156832	1.41864e-16
FUT10	rs7004653	A	G	0.217263	0.233688	0.0388916	2.24258e-09
FUT10	rs77765668	A	G	0.0106895	-0.526955	0.155316	0.000706271
FUT10	rs1474035	C	A	0.11411	0.770025	0.0482476	7.44892e-54
FUT10	rs77311707	C	G	0.0435596	1.0417	0.0750329	8.80859e-42
FUT10	rs114752763	T	C	0.0774987	-0.666558	0.0584779	3.81028e-29
H6PD	rs74053623	A	G	0.0726884	0.429641	0.062615	9.22572e-12
H6PD	rs3765959	A	G	0.0299305	-0.585491	0.0937526	5.23074e-10
H6PD	rs34603401	C	A	0.0224479	0.674524	0.110472	1.24071e-09
H6PD	rs35404275	G	A	0.0269909	1.17494	0.0964015	6.17612e-33
H6PD	rs61745592	T	C	0.0392838	0.412573	0.0828889	7.03528e-07
TMEM132C	rs12832694	T	C	0.168894	-0.369249	0.0431333	2.30411e-17
TMEM132C	rs151055877	T	C	0.0558525	-0.321021	0.0706922	5.95302e-06
NFASC	rs2246662	A	C	0.215126	-0.33631	0.0389617	1.26912e-17
NFASC	rs1548272	A	G	0.225013	0.144202	0.0389618	0.000220867
NFASC	rs141990703	C	G	0.0363442	0.34577	0.0872423	7.66899e-05
NFASC	rs74138666	G	T	0.0708177	0.304354	0.0626238	1.27162e-06
NFASC	rs114310067	T	C	0.0336718	1.06389	0.0872512	5.81157e-33
NFASC	rs12134874	T	C	0.173704	0.483046	0.0420224	1.34657e-29
NFASC	rs12036722	T	C	0.0919294	-0.447469	0.0563009	3.25267e-15
GP5	rs1964009	C	T	0.264564	0.280363	0.0359053	9.57362e-15
GP5	rs78171212	G	A	0.113308	-0.569243	0.0496906	2.05705e-29
IFNLR1	rs115773768	A	G	0.015767	-1.23615	0.129073	3.03819e-21
IFNLR1	rs12565101	C	T	0.303848	-0.210271	0.0356821	4.49084e-09
IFNLR1	rs12751091	T	C	0.102886	-0.340372	0.0520938	8.24218e-11
FAM20B	rs2209453	T	C	0.462854	0.283118	0.0324982	6.45964e-18
FAM20B	rs7520012	T	C	0.132015	0.156212	0.0478568	0.00111772
FBP1	rs16910860	C	T	0.351149	0.227217	0.0335259	1.63529e-11
FBP1	rs148942437	T	C	0.0211117	-1.23792	0.109721	1.31664e-28
FBP1	rs115707417	T	C	0.0676109	-0.312372	0.0614584	4.09373e-07
RNASE1	rs8003813	C	T	0.424639	-0.209205	0.0325624	1.67165e-10
RNASE1	rs56216219	G	A	0.0309995	-0.786801	0.0914725	1.63707e-17
RNASE1	rs17254387	G	A	0.380278	-0.262676	0.0327383	1.79673e-15
ATP1B2	rs1641514	T	C	0.304383	0.403768	0.0342682	5.80451e-31
ATP1B2	rs1642762	T	C	0.112507	-0.511879	0.05028	9.94546e-24
COCH	rs10872845	A	C	0.354623	-0.280889	0.0334147	8.27969e-17
COCH	rs28400019	A	G	0.0301978	0.686999	0.0956721	9.96318e-13
COCH	rs78336294	A	G	0.0296633	0.42231	0.09638	1.24278e-05
COCH	rs9322864	C	G	0.363442	0.183404	0.0339839	7.64884e-08
COCH	rs17097468	G	A	0.015767	-0.876241	0.128357	1.17147e-11
COCH	rs1124180	T	C	0.0539818	-0.595666	0.0731596	7.02503e-16
COCH	rs8011187	T	C	0.415553	0.187031	0.0324004	9.12423e-09
COCH	rs58678418	T	C	0.0355425	-0.384618	0.0866748	9.63227e-06
ST6GALNAC6	rs7027357	A	G	0.399252	-0.152188	0.0335214	5.98296e-06
IGFLR1	rs7254581	C	T	0.359166	0.39153	0.0330468	2.82133e-31
IGFLR1	rs12459634	C	T	0.024853	-1.03943	0.101156	3.93107e-24
SERPINA9	rs1467535	C	T	0.382149	0.220529	0.0326761	1.98058e-11
LRRC32	rs140733002	T	C	0.0200428	-1.02823	0.11535	1.14326e-18
LRRC32	rs7104337	T	G	0.460449	0.153738	0.0321193	1.83076e-06
CRELD1	rs73118372	C	T	0.212988	-1.08826	0.0305428	1e-200
CRELD1	rs56176124	C	G	0.0285943	-0.495377	0.0950824	2.09717e-07
CRELD1	rs2270894	G	C	0.0774987	1.03186	0.0560542	1.11687e-69
CRELD1	rs6786636	T	C	0.254677	0.817223	0.031281	1.64464e-128
HTATIP2	rs1160443	A	G	0.32015	0.241638	0.0350007	6.91094e-12
HTATIP2	rs904184	G	C	0.219669	-0.137852	0.0392231	0.000450987
HLA-DQA2	rs9272216	G	A	0.304917	-0.551258	0.0330173	1.9337e-58
HLA-DQA2	rs28507026	G	A	0.14511	0.582574	0.0450633	1.11279e-36
CHKB	rs79914559	T	C	0.0980759	0.60706	0.0531017	2.65544e-29
CHST11	rs2665741	A	G	0.201497	-0.592535	0.0379241	8.14235e-52
CHST11	rs1704898	C	A	0.498397	-0.178714	0.0317197	2.02657e-08
CHST11	rs7488439	T	C	0.198824	0.228652	0.0412232	3.32664e-08
LILRA5	rs56655552	C	T	0.049706	-0.853504	0.0719268	2.29685e-31
LILRA5	rs142795036	C	T	0.107964	0.383078	0.052311	3.58458e-13
LILRA5	rs79496864	C	A	0.199626	0.261268	0.0398489	7.10831e-11
LILRA5	rs145597277	T	C	0.0347408	0.49147	0.0893982	4.38074e-08
GLCE	rs3865014	A	G	0.486905	0.749152	0.0274493	2.5455e-138
C1QTNF5	rs2509656	A	G	0.219401	0.229526	0.0387523	3.75632e-09
C1QTNF5	rs3814757	G	T	0.455104	0.19956	0.0321108	6.32405e-10
ALPP	rs58457058	A	C	0.0534474	-0.445126	0.0712638	5.19471e-10
ALPP	rs1009934	G	C	0.0753608	-0.481524	0.0615192	8.28491e-15
ALPP	rs73104991	T	C	0.0601283	0.402961	0.0683367	4.39076e-09
ESAM	rs115462945	T	C	0.0189738	0.832244	0.117617	2.09192e-12
ESAM	rs12541	T	C	0.270711	0.230674	0.0363831	2.87055e-10
QPCT	rs10179447	G	A	0.468199	0.398234	0.031532	3.78835e-35
QPCT	rs6754376	G	A	0.071085	-0.414731	0.0616942	2.36731e-11
QPCT	rs2255991	T	C	0.0633351	-1.01985	0.0623086	2.24097e-56
QPCT	rs45582034	T	G	0.0352753	0.680928	0.0846552	1.53438e-15
FAM151A	rs12407085	C	T	0.168092	0.488484	0.0430766	7.13536e-29
FAM151A	rs12410550	G	A	0.217531	-0.141515	0.0395575	0.000355795
FAM151A	rs76310819	T	C	0.0227151	-0.650685	0.109916	3.82484e-09
ROR2	rs2387871	A	G	0.0935329	-0.287343	0.0565036	4.03594e-07
ROR2	rs11789285	G	A	0.170764	0.306511	0.0427107	1.02746e-12
ROR2	rs111696966	T	C	0.198022	-0.260472	0.0411445	3.04882e-10
ROR2	rs4500142	T	C	0.181187	0.22883	0.0421914	6.60007e-08
ROR2	rs73651566	T	A	0.301443	0.146343	0.0356224	4.16003e-05
DNAJC30	rs61751896	A	G	0.0392838	0.713207	0.0817893	6.02298e-18
TMEM132A	rs3794040	A	G	0.277926	0.478129	0.0347761	4.79334e-41
TMEM132A	rs55920775	A	G	0.0668092	0.68786	0.0644519	7.47667e-26
TMEM132A	rs681001	C	T	0.198557	-0.960419	0.0360941	1.49455e-132
PLEK	rs17035364	T	C	0.0879209	-0.641441	0.0552498	3.86646e-30
PLEK	rs3816281	T	G	0.291021	0.388225	0.0347517	4.27356e-28
PLEK	rs7562439	T	C	0.324158	0.236778	0.0344959	9.08172e-12
UGT1A6	rs36059993	A	G	0.04062	0.579511	0.0817114	1.86546e-12
UGT1A6	rs113893267	A	C	0.138963	-0.204906	0.0470028	1.37487e-05
UGT1A6	rs35203651	C	T	0.06093	0.435941	0.0665822	7.5422e-11
UGT1A6	rs887829	T	C	0.443079	-0.351859	0.0319118	1.96623e-27
HP	rs75415492	A	G	0.133084	0.514437	0.0462742	7.56942e-28
HP	rs2287997	A	G	0.071085	-0.444133	0.0618331	9.82161e-13
HP	rs1424241	A	G	0.176644	-0.167664	0.042533	8.37914e-05
HP	rs5471	C	A	0.133351	-0.976307	0.043889	1.89803e-97
S100A7	rs3006490	A	C	0.00881881	1.52337	0.171941	1.82369e-18
S100A7	rs148017351	A	G	0.0125601	0.648109	0.14687	1.0785e-05
S100A7	rs943139	G	A	0.0494388	-0.352385	0.0738911	1.99505e-06
AMY1A	rs17542451	G	T	0.142704	0.166086	0.0461535	0.000328309
AMY1A	rs1005852553	T	C	0.190005	0.25537	0.0409709	5.6425e-10
AMY1A	rs190720187	T	G	0.0114912	-0.870582	0.152857	1.42661e-08
FJX1	rs12286850	A	G	0.245858	-0.365838	0.036766	9.14395e-23
FJX1	rs10768174	G	A	0.330572	0.264947	0.0339903	1.06291e-14
FJX1	rs138590624	G	T	0.025922	-0.735998	0.100578	3.7274e-13
SPINT3	rs6017591	T	C	0.480224	-0.356658	0.0321766	1.06747e-27
TPST1	rs7811214	A	G	0.235436	-0.241967	0.0382531	3.15172e-10
TPST1	rs78221969	T	C	0.0149653	0.613346	0.132398	3.86044e-06
ADAM22	rs7779623	A	G	0.115446	0.37776	0.0510525	2.05576e-13
ADAM22	rs79145883	A	G	0.188669	-0.172556	0.041245	3.00114e-05
ADAM22	rs10280397	C	T	0.0887226	-0.469249	0.0563658	1.60663e-16
ADAM22	rs9689976	G	A	0.371994	0.135623	0.0340848	7.18552e-05
SEMA6A	rs76678317	A	T	0.130946	-0.214995	0.0481801	8.59055e-06
SEMA6A	rs17139524	G	C	0.0411545	-0.54375	0.0819371	4.20375e-11
SEMA6A	rs75396371	G	A	0.0171032	0.595352	0.12434	1.81634e-06
GLTPD2	rs11868705	A	G	0.128808	-0.72667	0.0452957	2.30684e-54
GLTPD2	rs115334480	A	G	0.0149653	0.855158	0.129349	4.95832e-11
GLTPD2	rs147566925	A	G	0.0130946	0.75988	0.143596	1.35367e-07
GLTPD2	rs8069974	C	G	0.143239	0.256526	0.0460899	2.98756e-08
GLTPD2	rs1876444	C	T	0.377873	-0.174782	0.0335333	2.07263e-07
GLTPD2	rs114217769	C	T	0.0245858	-0.356577	0.106528	0.000832338
GLTPD2	rs191183609	T	C	0.0184393	0.791165	0.121213	8.61341e-11
ITIH1	rs72960288	A	G	0.147515	-0.879031	0.0418589	4.46086e-88
ITIH1	rs1076425	G	A	0.237306	-0.354245	0.0376529	1.42721e-20
ITIH1	rs9968117	T	C	0.299305	-0.339234	0.0348741	7.52331e-22
SCG3	rs897581	A	G	0.135489	-0.731557	0.0450268	1.26186e-55
SCG3	rs185684432	C	T	0.0114912	1.22723	0.151542	9.94607e-16
CRTAM	rs34397316	A	C	0.1093	-1.18227	0.0445391	5.17722e-132
CRTAM	rs2370794	G	A	0.457777	0.406257	0.0314915	1.54277e-36
CRTAM	rs141284110	G	A	0.0299305	-0.299983	0.0944713	0.00152075
CRTAM	rs10892919	T	C	0.136024	0.253507	0.0464016	5.29869e-08
ART3	rs150689436	A	G	0.313736	0.442021	0.0329003	2.36781e-39
ART3	rs145193020	A	G	0.0141635	-0.598492	0.135924	1.12721e-05
ART3	rs9990658	G	T	0.493319	-0.43418	0.0307087	3.39997e-43
B3GNT2	rs6724169	G	C	0.495724	-0.187444	0.0324126	8.57959e-09
ENTPD1	rs3901451	A	C	0.312133	-0.169961	0.0358249	2.25179e-06
ENTPD1	rs114801769	T	G	0.050775	-0.492488	0.0738815	3.45103e-11
MXRA7	rs112964240	C	T	0.226082	-0.445792	0.0377703	4.64753e-31
MXRA7	rs12951649	G	A	0.171566	0.309077	0.0426619	6.30489e-13
MXRA7	rs751463433	T	C	0.0205772	1.64829	0.109875	4.03714e-48
DNAJB12	rs1977683	G	A	0.411545	-0.173991	0.0328738	1.34718e-07
CTSB	rs75250731	A	G	0.0587921	-0.465035	0.0684286	1.44229e-11
CTSB	rs1736078	A	C	0.0833779	0.385209	0.0586287	6.49152e-11
CTSB	rs1736081	G	T	0.119455	0.744998	0.0464921	3.00247e-54
MANEA	rs184407817	A	T	0.0296633	-0.870234	0.0957031	2.39199e-19
MANEA	rs7762239	A	C	0.357296	0.269849	0.0335084	1.42204e-15
MANEA	rs936853798	G	C	0.0104222	-0.805114	0.156535	2.98176e-07
MANEA	rs117103160	T	G	0.0152325	-1.86033	0.127354	7.63845e-46
MANEA	rs9374688	T	A	0.196152	-0.379873	0.0400485	7.06321e-21
MANEA	rs62417812	T	C	0.0753608	-0.572746	0.0610995	1.94559e-20
TPST2	rs7288047	A	G	0.119188	-0.372845	0.0492364	5.71647e-14
SPINK5	rs34393923	A	G	0.025922	-1.04556	0.0980225	7.94074e-26
SPINK5	rs3756690	G	A	0.494923	0.311224	0.0315641	2.15837e-22
SPINK5	rs6580514	G	A	0.339658	0.248145	0.0346935	1.21788e-12
SPINK5	rs115504632	T	C	0.0275254	-1.34029	0.095356	9.84376e-43
FAM177A1	rs17456067	C	G	0.176376	0.448674	0.041603	2.38268e-26
FAM177A1	rs799473	G	T	0.421967	0.725398	0.0274972	1.21225e-130
SPINK9	rs75486166	G	A	0.0483699	0.56583	0.0756359	1.1289e-13
SPINK9	rs1368303	G	A	0.41395	0.228274	0.0328041	4.73414e-12
COMP	rs78298312	G	A	0.116782	0.363242	0.0499708	5.29427e-13
COMP	rs115338183	T	C	0.0515767	-1.34584	0.0692848	1.04854e-76
COMP	rs28709923	T	C	0.22822	-0.418224	0.0374892	5.0357e-28
LIPN	rs383115	A	G	0.269909	0.513879	0.0353281	1.71877e-45
LIPN	rs7912222	A	G	0.225815	-0.13574	0.0392728	0.000559844
LIPN	rs10509554	T	C	0.257883	0.880779	0.0309524	2.77411e-148
SPON2	rs56308648	A	G	0.350347	0.25364	0.0329722	2.31798e-14
SPON2	rs113356058	C	G	0.0130946	0.868401	0.143266	1.62787e-09
SPON2	rs11510471	G	C	0.300374	-0.392259	0.0344997	5.17472e-29
SPON2	rs1481168	G	C	0.13442	-0.38696	0.0472524	4.81507e-16
SPON2	rs116307182	T	G	0.02031	-0.520809	0.114829	6.11107e-06
ZG16	rs235636	A	G	0.478888	-0.83616	0.0264598	5.73129e-176
ZG16	rs235629	C	G	0.260289	0.14985	0.0373181	6.16724e-05
ZG16	rs12919578	G	A	0.31427	0.139251	0.0353443	8.45291e-05
ZG16	rs112766677	T	C	0.133886	0.744202	0.0443731	6.43111e-59
MIF	rs4822455	T	C	0.415553	-0.240549	0.0330966	5.33231e-13
EPHB2	rs28455953	G	A	0.0253875	-0.753321	0.103782	5.70708e-13
EPHB2	rs4655132	T	A	0.0245858	0.475147	0.10168	3.18115e-06
GXYLT1	rs147398134	T	G	0.0213789	1.59849	0.108044	6.4091e-47
GXYLT1	rs7134799	T	C	0.398717	-0.267434	0.0321759	1.79226e-16
ITIH5	rs12244206	C	T	0.0427579	0.591757	0.0809064	3.82583e-13
ITIH5	rs1555962	G	T	0.113308	-0.445109	0.0512171	7.72793e-18
ITIH5	rs4749016	G	A	0.315072	-0.201988	0.0342439	4.34378e-09
ITIH5	rs116116212	G	A	0.0403528	0.464108	0.0835271	3.14981e-08
ITIH5	rs12572683	G	A	0.305184	-0.171845	0.0347793	8.46538e-07
ITIH5	rs58595835	G	T	0.300641	0.113258	0.0350899	0.00126975
ITIH5	rs7070826	T	A	0.366649	0.205583	0.0340697	1.92161e-09
FUT8	rs2127870	G	C	0.450561	0.737621	0.0287675	1.69954e-124
FUT8	rs10148907	G	C	0.184661	-0.481953	0.0409755	7.28933e-31
ICAM5	rs281434	A	G	0.33458	-0.513205	0.0321938	9.70268e-54
ICAM5	rs1048941	A	C	0.08124	-0.230171	0.0589961	9.89965e-05
ICAM5	rs901886	C	T	0.155265	0.65146	0.0425273	5.4788e-50
ICAM5	rs281437	T	C	0.348744	0.374289	0.0328205	3.58573e-29
SIGLEC14	rs2278831	G	A	0.107964	-0.72118	0.0503655	3.32187e-44
SIGLEC14	rs113277778	G	C	0.0112239	1.92559	0.145636	3.21825e-38
SIGLEC14	rs73050880	G	A	0.0521112	-0.609059	0.0691227	2.76719e-18
SIGLEC14	rs73050865	G	C	0.0171032	-0.765886	0.12384	7.63358e-10
SIGLEC14	rs73052899	T	C	0.466061	-0.363852	0.0319209	3.80724e-29
SIGLEC14	rs77375890	T	C	0.0601283	-0.728037	0.0658865	1.53208e-27
SIGLEC14	rs2305372	T	A	0.030465	-0.594901	0.093825	2.86356e-10
PTPRJ	rs145829516	A	G	0.0534474	0.481382	0.0707621	1.3765e-11
PTPRJ	rs112371800	C	A	0.0374131	-0.6329	0.0852341	1.6993e-13
PTPRJ	rs618274	C	A	0.242117	-0.156166	0.0374019	3.112e-05
PTPRJ	rs150161307	G	A	0.0208445	-0.667139	0.113022	4.23534e-09
PTPRJ	rs11039557	T	G	0.128006	-1.09156	0.0411555	7.85814e-132
PTPRJ	rs59377893	T	C	0.163282	-0.581998	0.0419062	8.28369e-42
NOTUM	rs4239275	C	T	0.449225	0.18788	0.0326101	9.73481e-09
UXS1	rs13032985	C	G	0.278995	0.23082	0.0357231	1.31997e-10
ARSK	rs147594338	G	C	0.035008	0.826862	0.086294	2.90731e-21
ARSK	rs139336625	T	A	0.0165687	-0.876829	0.127468	8.20159e-12
PEAR1	rs12041331	A	G	0.370123	-0.327968	0.0332264	1.95177e-22
PEAR1	rs116510579	C	G	0.0809727	0.356987	0.0587286	1.4661e-09
PEAR1	rs116124451	C	T	0.0130946	-0.61289	0.143971	2.17435e-05
PEAR1	rs151288310	G	A	0.0438268	-0.28983	0.0798254	0.000290152
PEAR1	rs74421626	T	C	0.0253875	-0.55263	0.103299	9.88796e-08
APOH	rs78505239	A	G	0.0122929	0.683829	0.145111	2.62806e-06
APOH	rs2013785	A	G	0.392304	-0.137973	0.0332285	3.4403e-05
GPNMB	rs858294	C	A	0.274987	0.11837	0.0365574	0.00122519
GPNMB	rs17147995	T	C	0.0900588	-0.515054	0.0558429	7.53906e-20
KDELC2	rs147308640	A	G	0.00935329	-1.60002	0.166454	2.1945e-21
KDELC2	rs34021883	A	G	0.0109567	-1.12408	0.151803	1.97534e-13
KDELC2	rs11212695	C	G	0.16729	-0.218287	0.0440252	7.75738e-07
KDELC2	rs17108130	G	A	0.0900588	-0.440411	0.0556233	4.11138e-15
KDELC2	rs17503908	G	T	0.0184393	-0.485492	0.118525	4.3806e-05
DNAJC10	rs16823706	A	G	0.0312667	0.361974	0.0950512	0.000144502
DNAJC10	rs6758918	C	G	0.0940673	0.297104	0.0554593	9.4998e-08
DNAJC10	rs288354	G	A	0.277659	-0.224782	0.0358258	4.35337e-10
LILRA4	rs7256494	G	T	0.431587	0.204064	0.0324815	4.13518e-10
TNFRSF11B	rs73709377	A	G	0.267504	0.174091	0.0368831	2.53281e-06
TNFRSF11B	rs4629902	C	A	0.465526	0.140038	0.0326068	1.83853e-05
TNFRSF11B	rs11991888	G	A	0.0716195	0.545772	0.0602409	3.20391e-19
TNFRSF11B	rs3103993	T	C	0.173704	0.197504	0.0423586	3.34236e-06
C11orf68	rs367891155	A	G	0.0189738	-0.506314	0.116937	1.57157e-05
HYAL1	rs114823982	G	A	0.025922	-0.502218	0.103554	1.33797e-06
HYAL1	rs6791799	T	A	0.0205772	1.31407	0.110659	2.08586e-31
HYAL1	rs113315211	T	G	0.0545163	-0.331608	0.0717569	4.07488e-06
ADH4	rs1800759	G	T	0.224746	0.398258	0.0378232	3.16378e-25
ADH4	rs6815947	T	C	0.056387	0.232313	0.0695538	0.00085412
DPEP2	rs2008173	A	G	0.456975	-0.506658	0.0304305	3.79949e-58
DPEP2	rs8052287	A	G	0.160342	-0.65757	0.0422342	1.73565e-51
DPEP2	rs146093637	A	G	0.0414217	0.719276	0.0798361	4.98317e-19
DPEP2	rs10500542	G	A	0.191342	1.18392	0.0316554	1e-200
DPEP2	rs7199763	G	T	0.0368787	-0.668453	0.0849911	6.19091e-15
GRAMD1C	rs2712339	T	C	0.327632	-0.196058	0.0344603	1.47674e-08
PTPRU	rs6685116	C	T	0.198557	0.234246	0.0403012	7.22598e-09
PTPRU	rs192770761	G	A	0.014698	-0.777294	0.133073	6.10189e-09
PTPRU	rs58819283	G	A	0.303314	-0.125298	0.0356071	0.000443689
GPX7	rs28609180	A	G	0.50294	-0.326731	0.031905	5.528e-24
GPX7	rs6683347	A	G	0.0526456	0.627056	0.0713746	3.45196e-18
GPX7	rs148953187	T	C	0.0240513	-0.614269	0.105778	7.45142e-09
DPP7	rs144381768	A	G	0.0165687	-0.455318	0.126533	0.000328486
DPP7	rs9886799	T	C	0.103153	-0.938815	0.0479546	8.81993e-78
DPP7	rs10118245	T	C	0.364778	0.32745	0.0332822	2.64448e-22
DPP7	rs4880086	T	C	0.0483699	-0.265961	0.0760627	0.000482237
PRSS57	rs113654570	C	G	0.0986104	0.491937	0.0531332	5.50004e-20
OXT	rs114029030	C	T	0.0473009	-0.675158	0.0759133	1.36061e-18
OXT	rs877172	G	T	0.409139	0.51531	0.0308266	1.43734e-58
OXT	rs6051570	T	C	0.458846	-0.30743	0.0325179	9.38641e-21
PRDX3	rs7894367	A	G	0.47969	0.169035	0.0321358	1.60572e-07
PRDX3	rs9651422	T	C	0.0526456	-0.408436	0.073011	2.54424e-08
TNFRSF1B	rs5746026	A	G	0.0136291	-0.983155	0.140046	3.08798e-12
TNFRSF1B	rs2229700	C	T	0.0195083	1.66602	0.112918	1.09938e-46
TNFRSF1B	rs478143	G	T	0.19829	-0.359458	0.0401602	8.31773e-19
LHB	rs73942398	C	G	0.0398183	-0.37225	0.0830836	7.90039e-06
LHB	rs45581438	T	C	0.0646713	-0.509849	0.0662258	2.21272e-14
RNASE2	rs2233859	A	C	0.0964725	0.281805	0.0540169	2.02047e-07
RNASE2	rs116570469	G	T	0.0606627	0.488433	0.0677866	8.35572e-13
RARRES1	rs17643581	A	G	0.255211	-0.506728	0.035308	2.17261e-44
RARRES1	rs115060750	A	C	0.0195083	-1.00923	0.115308	4.57199e-18
RARRES1	rs11919919	A	T	0.0419562	-0.536533	0.079087	1.5625e-11
RARRES1	rs141864364	C	T	0.0219134	-0.937799	0.107926	7.81888e-18
RARRES1	rs9841615	C	T	0.18279	0.22954	0.0422036	6.06704e-08
RARRES1	rs73015665	T	A	0.212453	0.80189	0.0349743	1.01082e-102
RARRES1	rs35475848	T	C	0.0171032	-0.930427	0.123236	6.76503e-14
FASN	rs62078747	C	G	0.473009	0.21959	0.0331952	4.83284e-11
RSPO3	rs7742668	A	G	0.364511	0.307929	0.0335776	1.20424e-19
NTM	rs7104201	A	C	0.478354	0.240708	0.0321243	1.03268e-13
NTM	rs74577516	A	G	0.0911277	-0.390665	0.0552302	2.12858e-12
NTM	rs7106443	G	A	0.3279	-0.223523	0.0340418	6.67168e-11
NTM	rs10894518	G	T	0.281935	0.190385	0.0356463	1.03758e-07
NTM	rs56100942	T	C	0.0499733	0.358577	0.0748023	1.76704e-06
NTM	rs73581500	T	A	0.0603955	-0.258741	0.067621	0.00013434
SNCA	rs1904350	C	T	0.337253	0.252892	0.0335956	7.99383e-14
CTSH	rs62013198	A	T	0.167023	0.622668	0.0410262	3.75278e-49
CTSH	rs2869815	G	A	0.339925	0.279194	0.0334747	1.41731e-16
CTSH	rs1036938	G	C	0.252272	0.209796	0.0368806	1.48427e-08
CTSH	rs2289702	T	C	0.0277926	-1.30289	0.0951653	9.91739e-41
MMP10	rs143648713	C	A	0.0125601	-1.12549	0.145319	1.55601e-14
EFEMP1	rs4146921	G	C	0.0619989	0.369582	0.0678993	5.92706e-08
GPNMB	rs35878037	A	C	0.0523784	-1.26501	0.0672927	2.39939e-72
OLFML3	rs144740096	C	T	0.00908605	-2.09293	0.166048	5.08625e-35
PKDCC	rs2424	A	T	0.131213	0.364563	0.0476689	3.24993e-14
TMEM106B	rs1468245	A	C	0.149653	0.216007	0.0454155	2.12345e-06
TMEM106B	rs5011438	C	T	0.343934	0.327697	0.0331074	1.50661e-22
GPC1	rs35984995	T	C	0.114645	0.583184	0.0488638	1.06943e-31
GPC1	rs56352308	T	A	0.0430251	-0.353154	0.0803379	1.16535e-05
A4GALT	rs2143918	C	A	0.217798	-0.315311	0.0379713	1.9079e-16
A4GALT	rs114722809	G	A	0.0149653	-0.998722	0.133602	1.17697e-13
LILRA5	rs56655552	C	T	0.049706	-0.884416	0.0717267	1.2152e-33
LILRA5	rs142795036	C	T	0.107964	0.382771	0.0523123	3.74501e-13
LILRA5	rs79496864	C	A	0.199626	0.247659	0.0398954	6.60594e-10
LILRA5	rs7246179	G	A	0.176911	0.225784	0.0419138	8.0765e-08
LILRA5	rs145597277	T	C	0.0347408	0.547586	0.0892235	1.02263e-09
EMILIN3	rs116666507	C	T	0.0106895	1.64966	0.155099	1.07954e-25
EMILIN3	rs7268622	T	C	0.179049	-0.723484	0.0394391	3.03345e-69
EMILIN3	rs6093485	T	C	0.365847	-0.348188	0.0327239	1.03721e-25
EMILIN3	rs78886984	T	C	0.0638696	0.572463	0.0666183	1.75531e-17
DPEP1	rs1126464	C	G	0.11892	-0.542711	0.049485	3.62655e-27
DPEP1	rs11645355	G	A	0.44682	0.365637	0.0315892	5.66818e-30
DPEP1	rs35731090	G	A	0.0440941	-0.531777	0.0794644	2.90032e-11
DPEP1	rs12598543	G	A	0.0892571	-0.247751	0.0569924	1.4538e-05
DPEP1	rs62068713	T	C	0.229824	-0.446755	0.0381677	1.36371e-30
DPEP1	rs116750359	T	C	0.0312667	0.576362	0.0936165	9.07244e-10
CILP2	rs8113006	G	C	0.0740246	0.315436	0.061307	2.95314e-07
GRAMD1C	rs2712337	A	G	0.291288	-0.444181	0.0347879	7.40819e-36
GRAMD1C	rs79483726	A	G	0.109834	0.397655	0.0515127	1.88791e-14
GRAMD1C	rs145584975	G	A	0.0152325	-0.678162	0.133509	4.16088e-07
GRAMD1C	rs7612534	T	C	0.138161	0.26139	0.0459897	1.52643e-08
GRAMD1C	rs9831736	T	C	0.0221807	0.598848	0.10995	5.81474e-08
CA11	rs76696627	A	G	0.0432924	0.953858	0.0774536	1.44578e-33
CA11	rs8102492	A	C	0.267771	0.172245	0.0367362	2.94841e-06
QPCTL	rs146873523	A	G	0.0187066	-1.10275	0.119039	5.2493e-20
QPCTL	rs75750268	A	G	0.0419562	-0.737291	0.0809778	2.15571e-19
QPCTL	rs17850756	A	G	0.224746	-0.323848	0.0385058	7.99758e-17
QPCTL	rs35568293	C	T	0.375735	0.306888	0.0327476	1.99287e-20
CLN5	rs1800209	G	A	0.425174	-0.379498	0.031866	1.42501e-31
CACNA2D3	rs73082000	A	G	0.0240513	0.462108	0.107436	1.78623e-05
CACNA2D3	rs78258914	C	G	0.0125601	0.751046	0.146607	3.31978e-07
CACNA2D3	rs72876027	C	G	0.0269909	0.470831	0.0985682	1.92076e-06
CACNA2D3	rs7610185	T	C	0.338856	0.252972	0.0337191	9.6387e-14
NUDC	rs79515699	A	C	0.0836451	0.425788	0.0588345	6.66509e-13
NUDC	rs141181496	C	T	0.00935329	-0.847263	0.164599	2.9181e-07
TMEM132B	rs16919359	T	C	0.498129	-0.329912	0.0326365	1.9983e-23
PEAR1	rs12041331	A	G	0.370123	-0.185779	0.0338095	4.44599e-08
PEAR1	rs822433	C	T	0.234099	0.184666	0.038031	1.29957e-06
HNRNPAB	rs10074768	G	A	0.288348	0.189327	0.0355416	1.11968e-07
NEO1	rs10152734	G	A	0.0307322	0.530815	0.0936548	1.67212e-08
GALNT16	rs34230540	A	T	0.143506	-0.248841	0.0462944	8.60974e-08
GALNT16	rs8016546	A	G	0.0513095	0.380325	0.0743213	3.41745e-07
GALNT16	rs12879377	A	G	0.0956708	0.18544	0.0548854	0.000743312
GALNT16	rs148952336	T	C	0.0130946	0.887239	0.140234	3.12377e-10
ENTPD6	rs74665934	C	T	0.110903	-0.312516	0.0508238	9.50958e-10
HDGF	rs12125515	G	T	0.100748	-0.487138	0.0529275	8.96301e-20
SCARF2	rs1073828	A	G	0.0750935	-0.37066	0.0615248	2.03719e-09
SCARF2	rs545841980	A	G	0.0141635	-0.708375	0.138287	3.32599e-07
SCARF2	rs5763025	A	C	0.0334046	-0.394275	0.089773	1.18648e-05
CHL1	rs990284	A	G	0.359968	0.345308	0.0328605	3.91033e-25
CHL1	rs144939027	A	G	0.0219134	-0.650531	0.110425	4.53738e-09
CHL1	rs17006405	G	A	0.119188	0.364205	0.0496559	3.29821e-13
CHL1	rs73817633	T	C	0.010155	-1.59093	0.159596	7.69651e-23
CHL1	rs9860339	T	G	0.0678781	-0.337908	0.0640963	1.50675e-07
ERAP2	rs2927608	A	G	0.415553	0.936469	0.0253882	1e-200
ERAP2	rs73144480	C	T	0.120524	-0.332563	0.0505285	6.0234e-11
ERAP2	rs77123401	G	A	0.010155	-1.3459	0.160798	1.11238e-16
ERAP2	rs73150394	T	C	0.015767	-1.42089	0.125723	1.07165e-28
CD14	rs5744451	C	A	0.0809727	-0.805782	0.0567459	1.54839e-43
CD14	rs148831975	T	C	0.0590593	-0.296924	0.0698199	2.21618e-05
FCRL4	rs2758634	A	G	0.423036	-0.2155	0.0325013	4.36505e-11
FCRL4	rs59424684	A	G	0.122662	0.260268	0.0490821	1.27625e-07
FCRL4	rs73003407	G	A	0.231962	0.468002	0.0370791	4.15093e-35
FCRL4	rs11582663	T	C	0.0245858	-1.02262	0.102964	1.09189e-22
COL15A1	rs7870461	A	G	0.419562	-0.209043	0.0329099	2.66297e-10
COL15A1	rs2075663	A	G	0.246392	-0.165394	0.0384274	1.76365e-05
COL15A1	rs73500079	A	G	0.0617317	-0.239976	0.0683313	0.000455396
COL15A1	rs58467009	G	T	0.0569214	-0.593024	0.0710436	1.34005e-16
COL15A1	rs16918163	G	A	0.0678781	0.363391	0.0651371	2.77437e-08
GOLM1	rs10868372	C	T	0.155532	-0.233873	0.0442298	1.38397e-07
GOLM1	rs11141227	G	C	0.0251203	0.749053	0.103153	5.58992e-13
SCUBE1	rs182308932	C	T	0.0283271	0.4827	0.0983186	9.92197e-07
SCUBE1	rs2253884	T	C	0.340727	-0.207319	0.0345209	2.28498e-09
SCUBE1	rs6003166	T	A	0.220738	0.215159	0.0394591	5.62014e-08
SERPINA11	rs1951019	G	A	0.371994	0.307566	0.0325353	9.46263e-21
SERPINA11	rs10149686	T	A	0.263495	-0.141509	0.0377818	0.000185534
PLXNA1	rs4624521	T	C	0.292892	-0.32696	0.0354034	6.77271e-20
PLXNA1	rs891762	T	G	0.270444	0.264954	0.0369832	1.12125e-12
PRG3	rs669661	A	G	0.13442	-0.676312	0.0453598	1.37868e-47
LCT	rs4988235	A	G	0.116248	1.16406	0.0431635	1.39865e-135
HAVCR1	rs6884501	G	A	0.132817	-0.294683	0.0475394	6.98779e-10
HAVCR1	rs9313422	G	C	0.41582	0.195063	0.0320731	1.43731e-09
BTNL8	rs4566751	T	C	0.266168	-0.402909	0.0349866	1.07134e-29
JTB	rs34686244	A	G	0.0681454	-0.427252	0.0642612	3.86995e-11
JTB	rs140379992	A	T	0.0272582	-0.461005	0.100156	4.44703e-06
PENK	rs3885015	A	G	0.0788348	0.633718	0.0587373	2.27862e-26
PENK	rs143106496	C	T	0.0280599	-1.50007	0.0931299	9.25245e-55
PENK	rs2253732	C	G	0.299038	-0.432303	0.034172	2.95326e-35
MAN1A2	rs74496340	A	G	0.128006	0.502486	0.0480662	6.72396e-25
MAN1A2	rs112589982	C	A	0.00855158	-0.80102	0.177222	6.57542e-06
MAN1A2	rs13375328	T	C	0.187066	-0.435666	0.0407739	6.58894e-26
SNTB1	rs6983952	A	C	0.440941	0.355696	0.031275	4.9987e-29
PGM1	rs2269241	C	T	0.234099	0.303851	0.0375622	1.06874e-15
FAM3B	rs114508070	A	G	0.0569214	1.35482	0.0605654	2.10429e-98
FAM3B	rs2838012	A	G	0.123998	-0.161298	0.0497686	0.00121228
FAM3B	rs2838013	G	A	0.066542	0.459029	0.065345	2.9929e-12
FAM3B	rs57529409	T	C	0.366649	-0.779103	0.0288768	1.11351e-135
IFNAR1	rs2211687	G	A	0.163282	-0.863172	0.0387537	1.15071e-97
IFNAR1	rs114207909	G	A	0.0205772	0.601183	0.112417	9.99651e-08
TFF1	rs3761376	A	G	0.361571	-0.260798	0.0338944	2.28456e-14
TFF1	rs75259898	A	G	0.198824	-0.236946	0.0406297	6.44458e-09
TFF2	rs146064552	A	G	0.0138963	2.03449	0.132436	3.02275e-50
LGALS9	rs4239242	C	T	0.226884	-0.217007	0.0380563	1.37139e-08
LGALS9	rs570610272	G	T	0.0368787	-0.891083	0.0845633	2.9194e-25
LGALS9	rs3751092	G	A	0.40139	-0.296796	0.0324412	1.46247e-19
TAGLN2	rs2789422	A	G	0.0718867	-0.269803	0.0621055	1.47236e-05
SERPINF1	rs58697961	A	G	0.160877	-0.568787	0.042327	2.28921e-39
SERPINF1	rs181820331	T	C	0.0272582	-0.574698	0.0988237	7.09892e-09
SERPINF1	rs7217294	T	C	0.132282	-0.258354	0.047705	6.89505e-08
SERPINF1	rs115672275	T	C	0.0163014	-0.574614	0.129408	9.507e-06
CTSF	rs11227528	C	T	0.0205772	-0.553925	0.115594	1.78177e-06
CTSF	rs76386940	T	G	0.0603955	-0.534335	0.0680611	6.90664e-15
CTSF	rs11110	T	C	0.231694	0.180339	0.0384033	2.84713e-06
PLXNB2	rs28672672	A	G	0.217798	-0.151725	0.0392841	0.000116172
PLXNB2	rs28379706	T	C	0.367985	-0.515269	0.0313544	8.67099e-57
PLXNB2	rs11547731	T	C	0.24666	0.18049	0.0374944	1.59989e-06
PLXNB2	rs28633213	T	C	0.454303	-0.148242	0.032565	5.65135e-06
IMPAD1	rs11996260	C	G	0.204703	0.392538	0.0396216	1.38093e-22
IMPAD1	rs62511997	T	C	0.0173704	-0.882296	0.1245	1.93855e-12
TFPI2	rs112673678	G	A	0.0646713	-0.479776	0.0657361	4.28183e-13
TWSG1	rs76883050	C	T	0.122394	-0.285163	0.0490392	7.11585e-09
SIRPG	rs1022641	C	T	0.371994	-0.200118	0.0331691	1.93238e-09
SIRPG	rs3746722	G	A	0.103955	-0.27963	0.0528607	1.36722e-07
PPT1	rs36108777	A	G	0.194281	0.427402	0.0399176	5.25767e-26
PPT1	rs72937434	G	C	0.076697	-1.3053	0.053453	1.54106e-114
PPT1	rs3122428	T	G	0.294762	0.396871	0.0340098	2.01844e-30
MAN2B2	rs115187260	A	G	0.0331374	0.823644	0.0908972	3.16396e-19
MAN2B2	rs61733399	A	G	0.050775	-0.449178	0.0723937	6.73318e-10
MAN2B2	rs2301790	G	A	0.453234	0.522088	0.0308353	6.13788e-60
MAN2B2	rs16838992	G	T	0.0844468	0.709785	0.0575726	1.2412e-33
MAN2B2	rs6834885	G	A	0.0251203	-0.536703	0.103859	2.6244e-07
MAN2B2	rs2301793	T	C	0.43613	-0.460502	0.0311685	8.3795e-47
ABO	rs975381715	A	G	0.410743	0.712788	0.029281	6.36384e-114
ABO	rs8176722	A	C	0.135222	0.938955	0.042576	5.47849e-96
ABO	rs8176721	A	G	0.129877	-0.392627	0.0478052	3.97618e-16
ABO	rs970583864	A	G	0.136825	-0.364918	0.047453	2.36084e-14
ABO	rs973303026	A	G	0.0569214	-0.270824	0.0702519	0.000119623
ABO	rs12683493	T	C	0.103955	-0.346189	0.052958	8.07134e-11
ABO	rs147342800	T	C	0.0152325	0.843472	0.133004	2.84245e-10
NPTX1	rs185840824	T	C	0.0195083	0.922053	0.117391	6.71111e-15
NPTX1	rs73432810	T	G	0.0927312	0.241531	0.0566073	2.08241e-05
TACO1	rs73333812	G	A	0.0456975	-0.715441	0.0759274	1.25051e-20
SIAE	rs12282107	C	T	0.234901	-0.296491	0.0380507	1.08577e-14
CTSO	rs114862424	T	C	0.0256547	-0.668483	0.102423	8.63653e-11
TREM1	rs12201045	A	G	0.34046	0.60544	0.0310985	5.16072e-77
TREM1	rs112984994	A	G	0.0221807	1.72885	0.101916	3.82657e-60
TREM1	rs112316986	A	T	0.0828434	-0.464835	0.0580381	2.01182e-15
TREM1	rs35665529	C	A	0.0986104	-0.719665	0.0527648	1.89036e-40
TREM1	rs2234245	C	G	0.0732229	0.718051	0.0607373	3.74376e-31
TREM1	rs111805978	G	T	0.0478354	0.254499	0.0764467	0.000888168
CPA4	rs34587586	T	G	0.349278	-0.964179	0.0259758	1e-200
CRISP2	rs687777	A	G	0.32015	0.477339	0.0333562	3.7117e-44
CRISP2	rs699957	T	G	0.213789	-0.503253	0.0385467	2.40575e-37
CRISP2	rs545487	T	G	0.245323	0.167898	0.0385985	1.43578e-05
FKBP7	rs3731754	C	G	0.488509	-0.667761	0.029061	4.12886e-103
FKBP7	rs10173183	T	C	0.23891	0.393486	0.0368024	6.14182e-26
MFAP2	rs55779591	C	T	0.493319	0.229902	0.032146	1.22386e-12
MFAP2	rs2235932	T	C	0.279797	0.327555	0.0361738	3.34158e-19
B3GNT8	rs2569754	A	G	0.169428	-0.86867	0.0388902	3.77344e-98
B3GNT8	rs182807550	A	T	0.0128274	-0.711152	0.145198	1.05254e-06
B3GNT8	rs284661	T	C	0.444415	0.13047	0.0325089	6.22207e-05
AZGP1	rs138186085	A	G	0.0130946	-0.883347	0.140247	3.73762e-10
AZGP1	rs2525550	T	C	0.219401	-0.404026	0.0388736	1.22948e-24
AZGP1	rs78106062	T	A	0.0309995	-0.531946	0.0924502	1.01707e-08
CBLN1	rs8063808	A	G	0.450027	-0.248995	0.0319361	1.04773e-14
CBLN1	rs75783420	A	G	0.0601283	-0.510721	0.0676191	6.6193e-14
CBLN1	rs12597905	G	T	0.393907	-0.871196	0.0268818	3.1851e-183
CBLN1	rs75547844	G	A	0.0125601	1.471	0.143658	5.58996e-24
PSG5	rs7258724	A	G	0.442277	0.407042	0.0306555	1.62785e-38
PSG5	rs8105068	A	G	0.0171032	1.25913	0.123727	1.03292e-23
PSG5	rs12460142	A	G	0.0133618	0.843129	0.139036	1.60158e-09
PSG5	rs2214611	C	T	0.231427	0.34389	0.037686	1.80203e-19
WFDC1	rs77342079	C	A	0.0176376	-0.481167	0.124742	0.000118529
WFDC1	rs145316272	G	A	0.0117584	-0.650657	0.145042	7.69878e-06
WFDC1	rs400345	T	C	0.252806	-0.814003	0.0333233	1.33052e-114
WFDC1	rs375427	T	C	0.0750935	0.964991	0.0577147	1.36306e-58
WFDC1	rs8048176	T	C	0.150187	0.584116	0.0446347	1.65816e-37
ITIH2	rs114703322	A	G	0.0408872	-0.454008	0.0824703	4.19939e-08
ITIH2	rs73621253	T	C	0.0638696	1.13552	0.0606725	8.93908e-72
ITIH2	rs141792551	T	C	0.0112239	-0.961512	0.150662	2.19964e-10
PSG9	rs8109664	A	C	0.2031	-0.326021	0.0401189	7.95678e-16
TAC1	rs78145257	A	G	0.194281	-0.264807	0.0405248	8.20941e-11
TAC1	rs6465595	A	G	0.275788	-0.163267	0.0362754	7.18846e-06
TAC1	rs10250770	G	A	0.176911	0.204214	0.0422025	1.41275e-06
PDGFD	rs10791660	A	C	0.155799	-0.327005	0.0446316	3.49049e-13
PDGFD	rs10895571	C	T	0.333511	-0.126655	0.035	0.000303932
PDGFD	rs6591059	G	A	0.483164	-0.191709	0.0321716	3.02661e-09
PDGFD	rs7119186	T	G	0.172368	-0.206061	0.0429553	1.73733e-06
PDGFD	rs79857756	T	G	0.142437	-0.196126	0.0470397	3.19406e-05
DLK2	rs1214748	A	G	0.493586	-0.341128	0.0315947	2.09981e-26
DLK2	rs9472228	G	A	0.415019	-0.13824	0.0325431	2.26368e-05
EDIL3	rs305650	T	A	0.0411545	0.591589	0.081187	4.66205e-13
LRTM1	rs75510138	A	G	0.118653	0.313985	0.0495219	2.86765e-10
LRTM1	rs11541701	A	C	0.0171032	0.71107	0.12604	1.94219e-08
LRRC4C	rs77399501	C	A	0.177178	0.227542	0.0435035	1.88078e-07
LRRC4C	rs998447	C	A	0.414751	0.164222	0.0323616	4.26884e-07
GGH	rs1963949	A	G	0.0975414	0.43498	0.0531089	4.77218e-16
GGH	rs11991193	C	A	0.0432924	-0.676493	0.0779538	8.59e-18
GGH	rs28760056	G	A	0.0494388	-0.385841	0.0738017	1.90457e-07
PLA2G12B	rs7904738	G	C	0.489578	0.207093	0.0326295	2.75201e-10
CAMP	rs75971764	A	G	0.0686799	0.560525	0.0635077	2.43703e-18
GAA	rs2229221	A	G	0.252806	-0.232685	0.0367038	2.88203e-10
GAA	rs28670699	C	T	0.0176376	-1.18964	0.120206	1.5258e-22
GAA	rs146768928	G	T	0.112774	-0.288924	0.0513224	2.08016e-08
GAA	rs74003611	T	C	0.150989	-0.450415	0.0451879	7.76053e-23
GAA	rs74000388	T	C	0.0547835	0.508738	0.0714333	1.51293e-12
CPQ	rs34088584	A	G	0.0865847	-1.33239	0.0494789	3.04357e-135
CPQ	rs12548034	A	G	0.324693	-0.278163	0.0346959	1.88889e-15
CPQ	rs4735447	A	C	0.133084	0.247243	0.0467893	1.4103e-07
CPQ	rs73268709	C	T	0.458311	0.316187	0.0321433	2.68952e-22
CPQ	rs149981793	G	T	0.0109567	-0.962143	0.15623	8.96704e-10
CPQ	rs2651449	G	A	0.209514	-0.219701	0.0392521	2.50105e-08
CPQ	rs151291710	T	A	0.0109567	-1.23262	0.15521	3.41354e-15
TPSAB1	rs8049748	A	G	0.346339	0.293251	0.0334294	3.86249e-18
TPSAB1	rs60635875	A	G	0.0125601	1.04106	0.145655	1.26269e-12
TPSAB1	rs115960145	A	C	0.0283271	-0.549252	0.0981316	2.50237e-08
TPSAB1	rs368063342	G	T	0.0379476	0.441712	0.0834689	1.35265e-07
TPSAB1	rs2745140	T	C	0.174773	-0.351379	0.0416176	6.11188e-17
TPSAB1	rs4984774	T	C	0.366649	-0.15583	0.0340074	4.90475e-06
CPM	rs6581846	A	G	0.26884	0.18184	0.0364173	6.48956e-07
CPM	rs139934759	T	C	0.0200428	-0.580529	0.115396	5.35335e-07
C4BPA	rs8942	C	T	0.210048	-0.546238	0.0374983	1.30291e-45
FAS	rs2031612	C	T	0.358632	0.29208	0.0330924	2.43494e-18
FAS	rs28362322	G	A	0.00988776	-2.05234	0.159001	1.41672e-36
METTL24	rs572303193	T	C	0.0611972	-0.415353	0.0684586	1.5715e-09
METTL24	rs73537981	T	C	0.10155	-0.297224	0.0527561	2.0293e-08
NUDT9	rs77092688	A	G	0.0823089	0.364333	0.0591993	9.20106e-10
NUDT9	rs11937770	C	G	0.338055	-0.77728	0.0292367	2.32963e-132
NUDT9	rs183841221	T	A	0.0141635	0.706186	0.138293	3.61688e-07
DSG2	rs9945420	A	C	0.483699	0.170506	0.0322677	1.41093e-07
DSG2	rs1039858719	A	G	0.0358097	0.362768	0.0877899	3.75135e-05
PTK7	rs116662604	A	G	0.014698	0.950298	0.134996	2.70038e-12
GZMK	rs7714090	C	T	0.113576	-0.297222	0.0509063	6.19261e-09
MANSC1	rs73277491	T	C	0.100214	0.537006	0.0522812	4.08875e-24
MANSC4	rs12369101	C	T	0.0478354	0.937018	0.0726205	1.49851e-36
LAMC2	rs2276543	A	G	0.202031	0.612262	0.0385336	2.01743e-53
LAMC2	rs2276544	A	C	0.0660075	-0.440338	0.0644737	1.14668e-11
B4GALT2	rs2231280	C	T	0.0515767	-0.933533	0.0706265	3.38292e-38
B4GALT2	rs16831120	C	T	0.0526456	-0.546394	0.0713387	2.98336e-14
B4GALT2	rs145001393	T	C	0.0128274	1.34836	0.14276	1.02064e-20
PDGFRL	rs61733860	A	C	0.0347408	-1.09143	0.0865096	4.42204e-35
PDGFRL	rs76765228	A	G	0.0753608	0.3268	0.0610971	9.93813e-08
PDGFRL	rs2299568	G	C	0.0721539	0.515121	0.0627179	3.96875e-16
PDGFRL	rs188305653	T	C	0.019241	0.81394	0.11862	9.22036e-12
IGSF3	rs114367398	A	G	0.0326029	-0.306631	0.0909323	0.00076123
IGSF3	rs111246504	C	G	0.256815	0.489611	0.0354952	2.72496e-41
IGSF3	rs6697084	G	A	0.0855158	0.492413	0.0568302	9.6266e-18
IGSF3	rs111598386	T	C	0.0213789	-0.479134	0.113657	2.6099e-05
DNAJA4	rs4887027	C	G	0.484233	0.174356	0.032324	7.76634e-08
GSTM3	rs4970772	A	G	0.0657402	-0.51052	0.064877	5.9985e-15
GSTM3	rs57820172	A	G	0.20016	0.249071	0.0396803	4.28181e-10
GSTM3	rs140333599	A	G	0.0729556	0.289428	0.0612367	2.45628e-06
GSTM3	rs114732936	A	G	0.0991448	0.230845	0.0546315	2.49901e-05
GSTM3	rs11807	C	T	0.113576	0.336733	0.0502337	2.68928e-11
GSTM3	rs11101988	C	A	0.0505077	0.391388	0.0727309	8.32553e-08
GSTM3	rs2359773	T	A	0.178514	0.337811	0.041596	8.28921e-16
GSTM3	rs592792	T	C	0.17023	0.230844	0.0434068	1.17402e-07
NQO2	rs2071002	C	A	0.367985	-0.295559	0.0328392	5.40134e-19
NQO2	rs4149360	G	A	0.055318	-0.7049	0.0687383	4.81443e-24
NQO2	rs6915150	G	A	0.239711	-0.220989	0.0382977	9.2431e-09
NQO2	rs79619591	G	A	0.0168359	-0.641928	0.125147	3.20794e-07
NQO2	rs4149367	T	C	0.31721	-0.239596	0.0353048	1.53723e-11
NQO2	rs192371068	T	C	0.0264564	-0.591487	0.099112	2.86892e-09
VASP	rs10415373	A	G	0.0334046	-0.989069	0.0880564	2.24568e-28
DNER	rs35565740	C	G	0.0529129	-0.356418	0.0729986	1.13638e-06
DNER	rs115861660	C	G	0.0521112	-0.323319	0.0723671	8.37738e-06
DNER	rs34602370	C	T	0.323356	-0.138634	0.0348474	7.20552e-05
IGDCC4	rs11638647	A	G	0.299038	-0.200939	0.0353461	1.51555e-08
IGDCC4	rs113751167	A	G	0.0133618	0.53831	0.137141	8.97899e-05
IGDCC4	rs34355056	G	C	0.221539	-0.384671	0.0383703	4.46783e-23
CEL	rs147546738	A	C	0.0122929	0.737135	0.14821	7.17476e-07
CEL	rs642440	G	A	0.039551	0.542466	0.0834319	1.01488e-10
ISOC1	rs2577419	A	G	0.398985	0.211457	0.0327342	1.33338e-10
ISOC1	rs13181669	G	C	0.252539	0.181907	0.03793	1.74817e-06
FHIT	rs13070475	A	G	0.433725	0.185186	0.0328652	2.0202e-08
FHIT	rs6805904	A	G	0.356227	-0.136783	0.0335134	4.66386e-05
FHIT	rs113706103	C	T	0.0320684	-0.56571	0.0917353	8.52044e-10
ADH1B	rs2066702	A	G	0.207643	-0.282436	0.0399871	2.28677e-12
NQO1	rs12232410	A	G	0.496526	-0.508751	0.0304909	2.26042e-58
NQO1	rs11642030	C	A	0.196419	-0.67979	0.037489	8.0659e-68
NQO1	rs116738570	C	A	0.0448958	-0.539877	0.0768089	2.9079e-12
NQO1	rs689459	C	G	0.157937	-0.15823	0.0444375	0.000379083
TIRAP	rs8177350	A	G	0.0104222	-1.38662	0.158502	4.73813e-18
TIRAP	rs588361	A	G	0.389364	-0.225661	0.0331956	1.42297e-11
TIRAP	rs7949566	G	A	0.467664	0.215382	0.0325106	4.52791e-11
TIRAP	rs875193	G	A	0.0312667	-0.366689	0.0941799	0.00010228
TIRAP	rs8177377	T	C	0.0387493	-0.450782	0.0857737	1.64519e-07
ARHGDIB	rs2445432	G	A	0.227418	0.181558	0.039034	3.53003e-06
ARHGDIB	rs11056370	G	A	0.374666	0.153149	0.0330582	3.8581e-06
WARS	rs941928	G	C	0.388295	-0.469763	0.0313599	5.40891e-48
WARS	rs111245176	T	C	0.0336718	-0.482633	0.0892225	7.14044e-08
ALDOC	rs114660544	G	C	0.0301978	1.40166	0.0895155	5.07947e-52
XRCC4	rs1805377	A	G	0.441742	0.257844	0.032538	3.90388e-15
XRCC4	rs28383138	G	C	0.0296633	-0.69059	0.0955476	7.12592e-13
SPOCK3	rs35065151	G	A	0.455104	0.415999	0.0311251	5.58381e-39
SPOCK3	rs4385095	G	A	0.176644	-0.196003	0.043028	5.57045e-06
DUSP28	rs114887011	A	G	0.0900588	-1.12111	0.0508712	7.18688e-96
DUSP28	rs113293453	A	G	0.0114912	-0.683767	0.153364	8.74568e-06
LAG3	rs3782735	G	A	0.241849	-0.298169	0.0374342	2.84091e-15
TBC1D5	rs112159013	C	T	0.29209	-0.168633	0.035557	2.26978e-06
CDHR5	rs936468	A	G	0.176109	0.168441	0.0432785	0.000102903
CDHR5	rs2740379	C	G	0.0646713	0.453977	0.0661365	9.06255e-12
NPW	rs112724384	A	G	0.0676109	-0.484245	0.0636921	4.55507e-14
NPW	rs28447317	G	A	0.458311	-0.207853	0.032326	1.61678e-10
DUT	rs10851465	C	T	0.423036	0.184611	0.0323193	1.29564e-08

### Sheet: ST2.eQTL-ins
Supplementary Table 2. The available eQTL instruments of 16,059 blood transcripts.
Gene_transcript	ENSG.ID	SNP	Effect_allele	Other_allele	Effect_allele_frequency	Beta	Se	P	N
A1BG-AS1	ENSG00000268895	rs28840697	A	C	0.0865179	0.105557	0.0192815	4.39e-08	16987
A1BG-AS1	ENSG00000268895	rs57201473	A	G	0.0512367	-0.486375	0.0242376	1.434e-89	17106
A2M	ENSG00000175899	rs61916006	G	A	0.282959	-0.206603	0.00963227	4.6657e-102	26101
A2M	ENSG00000175899	rs6487733	A	G	0.0828855	0.089786	0.0157128	1.1035e-08	26609
A2M-AS1	ENSG00000245105	rs10771307	T	G	0.334145	0.503139	0.0190395	6.8881e-154	5501
A2M-AS1	ENSG00000245105	rs11050267	T	C	0.189616	-0.146519	0.0242384	1.4941e-09	5502
A2MP1	ENSG00000256069	rs12828013	T	C	0.282656	-0.767666	0.0193967	1e-200	4988
A2MP1	ENSG00000256069	rs57080744	T	C	0.058301	0.326353	0.0424789	1.5589e-14	4988
A3GALT2	ENSG00000184389	rs697147	G	A	0.409638	-0.0572	0.0100423	1.2265e-08	20469
A3GALT2	ENSG00000184389	rs34874995	C	G	0.238294	0.238721	0.0109269	8.301e-106	22594
A4GALT	ENSG00000128274	rs8190457	T	C	0.0288687	-0.159281	0.026403	1.6114e-09	25547
A4GALT	ENSG00000128274	rs6002920	G	A	0.0946737	0.567438	0.0132852	1e-200	31228
A4GALT	ENSG00000128274	rs9611868	A	G	0.0194753	0.506953	0.0322215	8.9285e-56	24972
A4GALT	ENSG00000128274	rs75024124	T	G	0.0471472	-0.120459	0.0193629	4.9337e-10	29647
AACS	ENSG00000081760	rs10846815	A	G	0.140104	-0.212128	0.0114041	3.142e-77	31566
AACS	ENSG00000081760	rs10400509	C	T	0.38621	0.129234	0.00814296	1.0127e-56	31558
AAGAB	ENSG00000103591	rs56375023	A	G	0.239016	-0.182293	0.0102046	2.2573e-71	26079
AAGAB	ENSG00000103591	rs55994097	C	T	0.422194	0.269078	0.00882047	1e-200	25414
AAGAB	ENSG00000103591	rs79123952	T	C	0.0493953	0.198105	0.020506	4.4326e-22	25230
AAMDC	ENSG00000087884	rs12419883	A	C	0.111306	-0.60395	0.0322012	1.7424e-78	4523
AAMP	ENSG00000127837	rs4791	C	T	0.423214	-0.0922917	0.0080248	1.307e-30	31675
AANAT	ENSG00000129673	rs885140	T	C	0.35242	0.206236	0.00958847	1.2879e-102	23367
AAR2	ENSG00000131043	rs6058401	T	C	0.0485758	-0.655218	0.0205981	1e-200	24487
AAR2	ENSG00000131043	rs73103408	A	G	0.198651	0.0768619	0.0119219	1.1409e-10	22057
AARS	ENSG00000090861	rs1047891	A	C	0.312948	-0.0732511	0.00860199	1.6544e-17	31355
AARS	ENSG00000090861	rs11075762	T	C	0.104405	0.184067	0.0129737	1.0934e-45	31568
AARS	ENSG00000090861	rs12932251	C	T	0.461412	-0.0598368	0.0081289	1.8226e-13	30394
AARS2	ENSG00000124608	rs1044690	C	G	0.236729	-0.0957154	0.00934812	1.3233e-24	31561
AARSD1	ENSG00000266967	rs35773026	A	T	0.310258	0.126918	0.0101949	1.4161e-35	22325
AASDH	ENSG00000157426	rs9993277	A	G	0.331113	0.338513	0.00827837	1e-200	31270
AASDH	ENSG00000157426	rs4270628	C	A	0.506464	0.162882	0.00789282	1.2881e-94	31684
AASDH	ENSG00000157426	rs56719128	A	C	0.193277	0.111405	0.0101125	3.1784e-28	31237
AASDH	ENSG00000157426	rs1532331	G	T	0.316115	-0.0468473	0.00853974	4.1114e-08	31684
AASDHPPT	ENSG00000149313	rs72990168	G	A	0.0624104	0.0960598	0.0164992	5.8148e-09	31355
AASDHPPT	ENSG00000149313	rs184048631	T	C	0.102145	0.24235	0.0139767	2.372e-67	27608
AASS	ENSG00000008311	rs1147487	G	A	0.464411	0.0821501	0.00797883	7.3452e-25	31470
AASS	ENSG00000008311	rs2268075	C	T	0.0849149	-0.450256	0.0140722	1e-200	31470
AATBC	ENSG00000215458	rs8026803	C	T	0.752076	-0.0544342	0.00985681	3.3402e-08	27570
AATBC	ENSG00000215458	rs3761385	G	T	0.321733	-0.274889	0.00896471	1e-200	27570
AATBC	ENSG00000215458	rs4819323	T	C	0.299684	0.0710241	0.00928614	2.035e-14	27569
AATF	ENSG00000108270	rs1045056	C	T	0.293654	0.154197	0.00876396	2.7192e-69	31075
AATK	ENSG00000181409	rs141697724	A	G	0.0335861	-0.266604	0.0289891	3.6877e-20	18246
AATK	ENSG00000181409	rs4969258	T	C	0.396109	-0.421259	0.0105504	1e-200	17184
AATK	ENSG00000181409	rs118136585	T	C	0.0194695	-0.326673	0.0532154	8.3147e-10	9211
ABAT	ENSG00000183044	rs12325324	G	T	0.358427	0.0497085	0.0082961	2.0753e-09	31556
ABAT	ENSG00000183044	rs78241137	T	C	0.0439906	-0.140544	0.0197158	1.0139e-12	30535
ABAT	ENSG00000183044	rs9937879	A	T	0.217324	-0.302795	0.00975909	1e-200	29902
ABAT	ENSG00000183044	rs1358692	T	C	0.161787	-0.154179	0.0107525	1.2484e-46	31684
ABAT	ENSG00000183044	rs1731083	T	C	0.149386	0.269785	0.0110405	7.1247e-132	31684
ABCA1	ENSG00000165029	rs1260326	T	C	0.388847	-0.0531554	0.00819326	8.7099e-11	31300
ABCA1	ENSG00000165029	rs17617068	C	T	0.297362	-0.0655258	0.00868294	4.4677e-14	31684
ABCA1	ENSG00000165029	rs79236614	G	C	0.0993847	0.0769592	0.0132952	7.106e-09	31569
ABCA1	ENSG00000165029	rs2515602	G	A	0.333045	0.0463615	0.00842477	3.7338e-08	31684
ABCA1	ENSG00000165029	rs2487052	T	C	0.230035	-0.141457	0.00940563	4.0398e-51	31684
ABCA1	ENSG00000165029	rs4743805	A	G	0.187117	0.126591	0.0101609	1.2587e-35	31684
ABCA1	ENSG00000165029	rs59179413	G	A	0.0392745	-0.147556	0.0205797	7.4888e-13	31237
ABCA1	ENSG00000165029	rs741738	A	G	0.195461	-0.11242	0.0132723	2.4455e-17	17978
ABCA1	ENSG00000165029	rs174576	A	C	0.663779	-0.0489818	0.00840443	5.6028e-09	31684
ABCA1	ENSG00000165029	rs964184	G	C	0.147989	-0.0690049	0.011249	8.5481e-10	31300
ABCA1	ENSG00000165029	rs247617	A	C	0.316679	0.0603926	0.0085485	1.6108e-12	31569
ABCA10	ENSG00000154263	rs12953127	C	G	0.289435	0.180876	0.0129681	3.2537e-44	14262
ABCA10	ENSG00000154263	rs62080889	G	A	0.0873222	0.199126	0.0209131	1.7086e-21	14254
ABCA11P	ENSG00000251595	rs112374291	A	G	0.0357491	-0.313756	0.0257881	4.6704e-34	21663
ABCA13	ENSG00000179869	rs1375493	G	A	0.434923	-0.0491128	0.008023	9.264e-10	31569
ABCA13	ENSG00000179869	rs2451258	C	T	0.314987	0.073662	0.00854201	6.4995e-18	31684
ABCA13	ENSG00000179869	rs6583456	T	A	0.194164	0.0807779	0.010051	9.2215e-16	31568
ABCA13	ENSG00000179869	rs7846314	T	A	0.821651	-0.0573719	0.0103912	3.3669e-08	31569
ABCA13	ENSG00000179869	rs13289095	T	G	0.119513	0.16053	0.0128573	8.9691e-36	28587
ABCA13	ENSG00000179869	rs1012068	G	T	0.276034	-0.0538188	0.00893554	1.7121e-09	31300
ABCA2	ENSG00000107331	rs10870145	C	T	0.557284	-0.056147	0.00961684	5.2705e-09	21879
ABCA2	ENSG00000107331	rs4880192	A	G	0.254428	-0.314593	0.0104477	3.4364e-199	23241
ABCA3	ENSG00000167972	rs17135889	A	G	0.124892	-0.197374	0.015118	5.9043e-39	19846
ABCA5	ENSG00000154265	rs477045	C	T	0.132261	0.279033	0.0116422	6.1151e-127	31568
ABCA6	ENSG00000154262	rs997781	A	G	0.309953	-0.0586925	0.00858404	8.0531e-12	31679
ABCA7	ENSG00000064687	rs150244663	T	C	0.0200239	-0.624109	0.0379781	1.0993e-60	17396
ABCA7	ENSG00000064687	rs113337161	T	C	0.0744293	-0.533767	0.0184432	3.6215e-184	20500
ABCA7	ENSG00000064687	rs117875320	T	G	0.0205975	-0.370886	0.0485333	2.1387e-14	10464
ABCB1	ENSG00000085563	rs13325613	T	G	0.0854911	-0.104597	0.01423	1.9732e-13	31529
ABCB1	ENSG00000085563	rs3094212	G	A	0.478709	-0.044709	0.00809272	3.3024e-08	30563
ABCB1	ENSG00000085563	rs2091766	T	C	0.398625	-0.0571099	0.00811231	1.9224e-12	31644
ABCB1	ENSG00000085563	rs79726764	T	A	0.0665	0.193285	0.0159683	1.0034e-33	31441
ABCB4	ENSG00000005471	rs45493392	G	A	0.16734	-0.232152	0.0105812	1.079e-106	31569
ABCB4	ENSG00000005471	rs80351204	A	G	0.0129886	-0.403468	0.0652692	6.3375e-10	9117
ABCB4	ENSG00000005471	rs12453507	C	G	0.492239	0.0546315	0.0079545	6.52e-12	31569
ABCB8	ENSG00000197150	rs11975690	G	A	0.390553	-0.104151	0.0094	1.5687e-28	23651
ABCB9	ENSG00000150967	rs7299842	A	G	0.42957	0.0460913	0.00804821	1.0234e-08	31469
ABCB9	ENSG00000150967	rs4275659	T	C	0.301544	0.286734	0.00858626	1e-200	31086
ABCC1	ENSG00000103222	rs504348	C	G	0.165068	-0.274405	0.0109217	2.6653e-139	29783
ABCC1	ENSG00000103222	rs45512591	C	T	0.263727	-0.103041	0.00899645	2.2558e-30	31684
ABCC1	ENSG00000103222	rs35614	T	C	0.176165	0.082106	0.0104189	3.2633e-15	31675
ABCC1	ENSG00000103222	rs212093	G	A	0.441148	-0.124954	0.00796978	2.1187e-55	31684
ABCC10	ENSG00000124574	rs1214749	A	G	0.292545	0.0903805	0.00871843	3.5256e-25	31676
ABCC13	ENSG00000243064	rs9376090	C	T	0.262879	0.0519924	0.00907482	1.0091e-08	31300
ABCC13	ENSG00000243064	rs451665	T	A	0.211639	-0.103754	0.00982992	4.8164e-26	30902
ABCC13	ENSG00000243064	rs2822544	A	G	0.435043	-0.201156	0.00798135	3.6762e-140	31300
ABCC13	ENSG00000243064	rs9981837	C	A	0.113246	0.0689435	0.0125532	3.9741e-08	31566
ABCC2	ENSG00000023839	rs2756109	G	T	0.435642	0.144948	0.00799723	2.0382e-73	31470
ABCC3	ENSG00000108846	rs1050316	G	T	0.337362	0.0702473	0.00839265	5.7618e-17	31684
ABCC3	ENSG00000108846	rs4670221	G	C	0.332826	-0.0486806	0.00842574	7.5684e-09	31684
ABCC3	ENSG00000108846	rs1354034	T	C	0.381863	-0.236184	0.00806814	2.236e-188	31684
ABCC3	ENSG00000108846	rs4699154	T	C	0.296588	-0.0486169	0.00870881	2.3695e-08	31569
ABCC3	ENSG00000108846	rs114694170	C	T	0.0523176	0.190659	0.018292	1.9471e-25	30031
ABCC3	ENSG00000108846	rs10761741	T	G	0.579184	0.0674454	0.00803764	4.8202e-17	31684
ABCC3	ENSG00000108846	rs11602954	A	G	0.211758	0.0969976	0.0106942	1.1902e-19	26110
ABCC3	ENSG00000108846	rs10876550	G	A	0.409936	-0.082247	0.00806391	1.995e-24	31684
ABCC3	ENSG00000108846	rs2950393	A	G	0.317506	0.0525935	0.00854415	7.4888e-10	31569
ABCC3	ENSG00000108846	rs11553699	G	A	0.10963	0.127241	0.0130395	1.7048e-22	30031
ABCC3	ENSG00000108846	rs10512472	C	T	0.179037	0.13497	0.0103339	5.5145e-39	31684
ABCC3	ENSG00000108846	rs112819464	T	C	0.0154164	0.360286	0.0460299	4.9965e-15	15486
ABCC3	ENSG00000108846	rs8079740	A	G	0.310022	0.30615	0.00912509	1e-200	26946
ABCC3	ENSG00000108846	rs62059745	G	A	0.192849	0.318432	0.00992776	1e-200	31562
ABCC3	ENSG00000108846	rs80200503	G	A	0.315485	-0.0797533	0.00859846	1.7695e-20	31230
ABCC3	ENSG00000108846	rs11082304	G	T	0.49693	-0.0577969	0.00798708	4.6075e-13	31300
ABCC3	ENSG00000108846	rs13042885	T	C	0.715753	-0.0671982	0.00881507	2.4746e-14	31569
ABCC3	ENSG00000108846	rs12480732	T	C	0.25385	-0.0581154	0.0091385	2.0254e-10	31569
ABCC3	ENSG00000108846	rs2143606	G	A	0.480514	0.0587323	0.00794421	1.4355e-13	31684
ABCC4	ENSG00000125257	rs1354034	T	C	0.381863	-0.175544	0.00817169	2.2941e-102	31260
ABCC4	ENSG00000125257	rs114694170	C	T	0.0523176	0.107078	0.0183268	5.1392e-09	29991
ABCC4	ENSG00000125257	rs505404	G	T	0.222031	0.0650292	0.00963352	1.4764e-11	31145
ABCC4	ENSG00000125257	rs10876550	G	A	0.409936	-0.0520536	0.0081264	1.4978e-10	31260
ABCC4	ENSG00000125257	rs35262170	T	C	0.121447	0.162648	0.0122318	2.4094e-40	31144
ABCC4	ENSG00000125257	rs10161985	T	C	0.234266	0.28748	0.00935101	1e-200	30931
ABCC4	ENSG00000125257	rs112680657	G	T	0.244323	0.136022	0.00934375	5.2414e-48	30807
ABCC4	ENSG00000125257	rs4148431	T	C	0.15733	-0.268172	0.0108808	4.0024e-134	31248
ABCC4	ENSG00000125257	rs10512472	C	T	0.179037	0.0909116	0.0104191	2.6524e-18	31260
ABCC5	ENSG00000114770	rs262975	C	G	0.359486	0.269439	0.00815416	1e-200	31567
ABCC5	ENSG00000114770	rs75885216	T	C	0.0298043	-0.316586	0.0246791	1.1398e-37	28226
ABCC5	ENSG00000114770	rs147345135	A	G	0.0150147	-0.573637	0.0380502	2.3367e-51	23124
ABCC5	ENSG00000114770	rs143126421	A	G	0.129087	-0.544596	0.0115292	1e-200	31228
ABCC5	ENSG00000114770	rs6801176	T	C	0.0192523	-0.280744	0.0333065	3.4804e-17	23800
ABCC5	ENSG00000114770	rs55708462	A	G	0.156104	-0.0772465	0.0126466	1.0076e-09	23694
ABCC5	ENSG00000114770	rs112645873	A	G	0.0368176	0.121952	0.0212364	9.3344e-09	31231
ABCC5	ENSG00000114770	rs149110519	T	C	0.0526158	-0.134396	0.0197247	9.5186e-12	25735
ABCC5	ENSG00000114770	rs2288884	T	C	0.172799	0.110598	0.0104889	5.4031e-26	31684
ABCC6	ENSG00000091262	rs2007413	T	C	0.139881	-0.266628	0.0123005	3.4266e-104	26997
ABCD2	ENSG00000173208	rs7133376	A	G	0.147788	-0.217787	0.0111643	9.4621e-85	31470
ABCD3	ENSG00000117528	rs1765652	C	G	0.442805	0.290993	0.00789027	1e-200	31191
ABCD3	ENSG00000117528	rs11576456	A	G	0.168608	-0.0877206	0.0106054	1.324e-16	31644
ABCD3	ENSG00000117528	rs2997382	A	G	0.462592	0.0576994	0.00798055	4.8299e-13	31527
ABCD4	ENSG00000119688	rs9323597	G	A	0.487678	0.0572624	0.00815355	2.1715e-12	30053
ABCF1	ENSG00000204574	rs143891369	T	C	0.0191406	0.518743	0.0543585	1.3876e-21	8922
ABCF1	ENSG00000204574	rs3130062	C	T	0.060441	-0.186295	0.0285055	6.344e-11	10793
ABCF2	ENSG00000033050	rs2608290	C	G	0.313621	0.263929	0.00844875	1e-200	31564
ABCF3	ENSG00000161204	rs114090302	T	G	0.0253837	-0.175739	0.0260073	1.4049e-11	29835
ABCF3	ENSG00000161204	rs35668024	C	A	0.027995	0.396008	0.025351	5.2378e-55	28347
ABCG1	ENSG00000160179	rs1260326	T	C	0.388847	-0.0580319	0.0081922	1.4025e-12	31300
ABCG1	ENSG00000160179	rs2068888	A	G	0.522193	0.0473535	0.00799702	3.196e-09	31300
ABCG1	ENSG00000160179	rs17231506	T	C	0.315047	0.0494807	0.00854721	7.0807e-09	31683
ABCG1	ENSG00000160179	rs7412	T	C	0.0747994	0.113704	0.0160479	1.3884e-12	28004
ABCG1	ENSG00000160179	rs915845	G	T	0.142504	0.121472	0.0113642	1.146e-26	31569
ABCG1	ENSG00000160179	rs56337741	A	G	0.0312279	0.179757	0.023243	1.0455e-14	30533
ABCG2	ENSG00000118777	rs13137622	T	G	0.304615	-0.102127	0.00861222	1.9419e-32	31684
ABCG2	ENSG00000118777	rs62308057	G	C	0.129935	0.402784	0.0116172	1e-200	31569
ABCG2	ENSG00000118777	rs6592965	A	G	0.550468	0.0508936	0.00798068	1.8059e-10	31684
ABHD1	ENSG00000143994	rs2384573	A	C	0.329187	0.0876895	0.00845542	3.3669e-25	31563
ABHD10	ENSG00000144827	rs4682323	C	A	0.485732	-0.0457357	0.00804399	1.302e-08	30902
ABHD10	ENSG00000144827	rs58085932	A	C	0.187076	0.219249	0.0108912	3.9814e-90	27312
ABHD11	ENSG00000106077	rs12536654	A	G	0.242817	-0.400552	0.00908998	1e-200	30971
ABHD11	ENSG00000106077	rs112592419	A	G	0.063877	-0.325708	0.0162434	1.9467e-89	31289
ABHD11-AS1	ENSG00000225969	rs13233747	A	G	0.363352	-0.414336	0.0163646	1.9733e-141	7430
ABHD12	ENSG00000100997	rs7272141	C	A	0.182362	0.0594943	0.010336	8.6232e-09	31355
ABHD12	ENSG00000100997	rs12625157	A	G	0.264135	0.191811	0.00899273	6.0321e-101	31355
ABHD12	ENSG00000100997	rs2697507	T	A	0.42591	-0.0526398	0.0082758	2.0071e-10	29817
ABHD12B	ENSG00000131969	rs72685325	T	C	0.13164	-0.367654	0.0117949	1e-200	30469
ABHD13	ENSG00000139826	rs10131	T	C	0.0937688	-0.111816	0.0136218	2.2378e-16	31643
ABHD13	ENSG00000139826	rs12865434	G	A	0.23379	0.0641399	0.00940399	9.0787e-12	31516
ABHD14A	ENSG00000248487	rs114270966	T	C	0.027833	-0.29178	0.0270097	3.3386e-27	25213
ABHD14B	ENSG00000114779	rs76427619	T	G	0.0184147	-0.48939	0.0354636	2.5556e-43	21804
ABHD14B	ENSG00000114779	rs11924827	T	C	0.0427321	-0.414956	0.0197089	2.0841e-98	31024
ABHD14B	ENSG00000114779	rs114402966	C	T	0.0226886	-0.185127	0.0284575	7.7487e-11	27802
ABHD15	ENSG00000168792	rs497993	T	C	0.300226	0.385409	0.00876923	1e-200	29017
ABHD15	ENSG00000168792	rs117494024	C	T	0.0725702	-0.169043	0.0161747	1.4468e-25	28287
ABHD16A	ENSG00000204427	rs150043706	A	G	0.0188898	0.332273	0.0567629	4.8104e-09	8339
ABHD16B	ENSG00000183260	rs3795149	A	G	0.0395029	-0.281439	0.024156	2.2678e-31	22448
ABHD16B	ENSG00000183260	rs145637561	T	C	0.0226986	0.211877	0.0331845	1.7162e-10	20427
ABHD17AP5	ENSG00000182502	rs8141721	C	T	0.180452	0.268921	0.0245581	6.6155e-28	5486
ABHD17AP5	ENSG00000182502	rs5750553	A	G	0.444381	0.363363	0.0187042	4.5983e-84	5411
ABHD17AP6	ENSG00000226981	rs2993365	T	G	0.380353	0.344965	0.019692	1.0443e-68	5164
ABHD17AP6	ENSG00000226981	rs8074866	T	C	0.336886	-0.128169	0.0207423	6.4427e-10	5164
ABHD17B	ENSG00000107362	rs1357726	T	C	0.139115	0.0899	0.0134049	1.9948e-11	23189
ABHD17C	ENSG00000136379	rs2281603	C	T	0.246082	-0.0620262	0.0101386	9.4876e-10	26181
ABHD17C	ENSG00000136379	rs7172977	A	G	0.026453	0.220134	0.0294616	7.9105e-14	22312
ABHD17C	ENSG00000136379	rs80227900	T	C	0.0626963	-0.199152	0.0183469	1.8881e-27	25159
ABHD17C	ENSG00000136379	rs150392756	T	C	0.0163963	0.271713	0.0468172	6.4906e-09	14111
ABHD17C	ENSG00000136379	rs11632439	G	A	0.457534	0.390815	0.00843314	1e-200	26179
ABHD18	ENSG00000164074	rs77213837	A	G	0.02097	-0.399649	0.0311785	1.2968e-37	24889
ABHD18	ENSG00000164074	rs115892810	T	C	0.021746	-0.205929	0.0293601	2.316e-12	27217
ABHD2	ENSG00000140526	rs16895831	T	C	0.209742	0.0650233	0.0104052	4.1309e-10	27823
ABHD2	ENSG00000140526	rs149007767	T	C	0.149708	-0.100222	0.0114131	1.6145e-18	30077
ABHD2	ENSG00000140526	rs4360309	T	C	0.504635	0.0443712	0.0080473	3.5157e-08	30856
ABHD2	ENSG00000140526	rs144280401	C	T	0.0185472	-0.375795	0.0450594	7.4165e-17	13459
ABHD2	ENSG00000140526	rs151032228	A	G	0.0248372	-0.189587	0.0266432	1.111e-12	29031
ABHD2	ENSG00000140526	rs28404173	A	G	0.133207	-0.286332	0.0115796	5.4276e-135	31684
ABHD2	ENSG00000140526	rs12324723	A	G	0.0137137	-0.250131	0.040269	5.2448e-10	22758
ABHD2	ENSG00000140526	rs141508290	A	G	0.0175672	0.251948	0.0368657	8.2464e-12	21270
ABHD3	ENSG00000158201	rs13062095	C	T	0.649908	-0.0799183	0.00833116	8.5726e-22	31569
ABHD3	ENSG00000158201	rs149110519	T	C	0.0526158	0.130608	0.0197257	3.5678e-11	25735
ABHD3	ENSG00000158201	rs149007767	T	C	0.149708	0.0932864	0.0114151	3.0332e-16	30077
ABHD3	ENSG00000158201	rs116826070	A	G	0.196085	-0.15812	0.0104527	1.0683e-51	28802
ABHD3	ENSG00000158201	rs2305684	G	A	0.0139353	0.409405	0.042215	3.0747e-22	20324
ABHD3	ENSG00000158201	rs56297458	T	C	0.076586	0.0928454	0.0161434	8.8612e-09	27096
ABHD4	ENSG00000100439	rs6684514	A	G	0.287248	0.0594218	0.00882704	1.6781e-11	31298
ABHD4	ENSG00000100439	rs75082888	A	G	0.0612198	0.131228	0.0166445	3.1706e-15	31341
ABHD4	ENSG00000100439	rs1242926	C	T	0.455723	-0.117569	0.00813116	2.1933e-47	30280
ABHD5	ENSG00000011198	rs28498283	T	A	0.254318	0.0637156	0.00988284	1.1409e-10	26953
ABHD5	ENSG00000011198	rs114302694	G	T	0.029725	-0.17071	0.0235595	4.2926e-13	31181
ABHD5	ENSG00000011198	rs55659203	G	A	0.0524478	-0.370458	0.0177302	6.0461e-97	31568
ABHD5	ENSG00000011198	rs76958399	T	G	0.0289318	-0.263681	0.0238214	1.7697e-28	31240
ABHD5	ENSG00000011198	rs77526211	A	G	0.0432109	-0.144884	0.0203067	9.6928e-13	29277
ABHD6	ENSG00000163686	rs12638053	C	T	0.262752	0.174668	0.00909822	3.861e-82	30813
ABHD8	ENSG00000127220	rs8109328	T	C	0.284627	0.188059	0.00941856	1.071e-88	27283
ABI1	ENSG00000136754	rs1335552	T	C	0.362905	-0.0585339	0.00827077	1.4688e-12	31564
ABI1	ENSG00000136754	rs10829055	G	T	0.113539	-0.225131	0.0124805	9.697e-73	31568
ABI1	ENSG00000136754	rs2148113	G	A	0.30014	-0.0565741	0.00867861	7.0872e-11	31561
ABI2	ENSG00000138443	rs1354034	T	C	0.381863	-0.0493753	0.00819956	1.7249e-09	31470
ABI3	ENSG00000108798	rs1892548	T	C	0.361419	0.0494222	0.00826431	2.2314e-09	31684
ABI3	ENSG00000108798	rs8026803	C	T	0.752076	-0.0637196	0.00919276	4.1611e-12	31684
ABI3	ENSG00000108798	rs66534734	G	A	0.160245	-0.0901538	0.0108184	7.8421e-17	31678
ABI3BP	ENSG00000154175	rs7634500	C	G	0.374981	-0.0899644	0.00851516	4.3205e-26	29311
ABL1	ENSG00000097007	rs1354034	T	C	0.381863	0.0461651	0.00817241	1.6157e-08	31684
ABL1	ENSG00000097007	rs35993820	A	G	0.0212459	0.195752	0.0302788	1.0143e-10	26185
ABL2	ENSG00000143322	rs72709461	C	T	0.112764	0.184037	0.0126512	6.1021e-48	31013
ABLIM1	ENSG00000099204	rs1386622	T	G	0.333453	-0.0540945	0.00843605	1.4325e-10	31569
ABLIM1	ENSG00000099204	rs3774959	A	G	0.352643	0.0618751	0.00832214	1.0473e-13	31569
ABLIM1	ENSG00000099204	rs752042	C	A	0.405968	0.0523965	0.00814242	1.2347e-10	31231
ABLIM1	ENSG00000099204	rs10885579	C	T	0.50109	-0.13402	0.00790928	2.1096e-64	31684
ABLIM2	ENSG00000163995	rs28529336	G	A	0.170755	-0.118148	0.0122234	4.2132e-22	23540
ABLIM3	ENSG00000173210	rs4670221	G	C	0.332826	-0.046125	0.0084262	4.3949e-08	31684
ABLIM3	ENSG00000173210	rs1354034	T	C	0.381863	-0.33626	0.0079553	1e-200	31684
ABLIM3	ENSG00000173210	rs114694170	C	T	0.0523176	0.103994	0.0183152	1.3644e-08	30031
ABLIM3	ENSG00000173210	rs114464628	A	G	0.0304925	-0.380045	0.0232335	3.8396e-60	31065
ABLIM3	ENSG00000173210	rs9399137	C	T	0.264393	0.0509121	0.00901961	1.6576e-08	31569
ABLIM3	ENSG00000173210	rs7075195	G	A	0.578747	0.0529523	0.00805456	4.8981e-11	31569
ABLIM3	ENSG00000173210	rs505404	G	T	0.222031	0.125145	0.00954967	3.0989e-39	31569
ABLIM3	ENSG00000173210	rs10876550	G	A	0.409936	-0.135789	0.00804103	5.6083e-64	31684
ABLIM3	ENSG00000173210	rs11553699	G	A	0.10963	0.0966226	0.0130483	1.3135e-13	30031
ABLIM3	ENSG00000173210	rs16971217	G	C	0.177288	0.145513	0.0104521	4.6699e-44	31185
ABLIM3	ENSG00000173210	rs13042885	T	C	0.715753	-0.0566633	0.00881741	1.3066e-10	31569
ABO	ENSG00000175164	rs12378537	T	C	0.107534	0.691821	0.0226924	1e-200	9188
ABO	ENSG00000175164	rs590819	T	C	0.0479009	-0.432797	0.0342468	1.3099e-36	9188
ABO	ENSG00000175164	rs3124761	T	C	0.140328	-0.568782	0.0250634	5.1583e-114	6083
ABR	ENSG00000159842	rs1354034	T	C	0.381863	0.0504464	0.00891689	1.5368e-08	26609
ABR	ENSG00000159842	rs149007767	T	C	0.149708	0.0844315	0.0125227	1.5601e-11	25002
ABR	ENSG00000159842	rs2440743	G	A	0.478156	0.254776	0.0101205	7.7183e-140	18930
ABR	ENSG00000159842	rs11651083	G	A	0.354454	-0.0639882	0.00973738	4.9844e-11	23003
ABRACL	ENSG00000146386	rs1188836	T	C	0.176626	-0.352447	0.0114541	1e-200	25259
ABRACL	ENSG00000146386	rs113785699	A	G	0.0219303	-0.655045	0.0378451	4.0515e-67	15976
ABRACL	ENSG00000146386	rs7748150	A	G	0.0703296	0.64979	0.0174025	1e-200	23857
ABRACL	ENSG00000146386	rs41289819	A	G	0.154224	0.0825977	0.0123073	1.9303e-11	25262
ABRAXAS1	ENSG00000163322	rs12651246	G	A	0.492768	0.254529	0.0116843	3.3049e-105	14178
ABRAXAS2	ENSG00000165660	rs11245362	T	C	0.254836	-0.0526331	0.00955627	3.6335e-08	28802
ABT1	ENSG00000146109	rs57838818	A	G	0.0871698	-0.278154	0.015334	1.5459e-73	26395
ABT1	ENSG00000146109	rs75523987	A	G	0.0254448	-0.607813	0.0306379	1.3771e-87	21087
ABT1	ENSG00000146109	rs183492981	A	G	0.0220813	0.281842	0.0395651	1.053e-12	14741
ABT1	ENSG00000146109	rs183879052	G	A	0.0494734	-0.199741	0.0272949	2.5169e-13	14218
ABTB1	ENSG00000114626	rs141288242	T	C	0.0163563	-0.3253	0.0505179	1.1995e-10	12136
ABTB1	ENSG00000114626	rs72968955	T	C	0.220815	0.396174	0.00946475	1e-200	30688
ABTB1	ENSG00000114626	rs782441	T	C	0.176275	-0.114472	0.0104955	1.0696e-27	31141
ABTB1	ENSG00000114626	rs6439082	T	C	0.141907	-0.119171	0.0114029	1.4499e-25	31470
ABTB1	ENSG00000114626	rs73205319	T	G	0.0601315	0.102603	0.0181174	1.4875e-08	26921
ABTB1	ENSG00000114626	rs149110519	T	C	0.0526158	-0.109993	0.0198131	2.8307e-08	25521
ABTB2	ENSG00000166016	rs4237663	A	G	0.0989801	0.076631	0.0139446	3.8983e-08	28802
ABTB2	ENSG00000166016	rs34329347	G	A	0.360629	0.245267	0.0081722	6.8024e-198	31569
AC000068.1	ENSG00000185065	rs17811336	G	A	0.199245	-0.349313	0.0257851	8.231e-42	4530
AC000078.1	ENSG00000232926	rs3788305	G	A	0.457965	0.491856	0.0188385	2.8814e-150	4994
AC000078.1	ENSG00000232926	rs34970138	A	G	0.153659	0.339688	0.0285634	1.2994e-32	4571
AC000123.1	ENSG00000224138	rs12706782	G	A	0.127859	-0.374619	0.0294915	5.7051e-37	4994
AC002091.1	ENSG00000265975	rs7215838	A	G	0.362915	0.691108	0.0180633	1e-200	5164
AC002091.1	ENSG00000265975	rs76985969	A	G	0.0554167	-0.228554	0.0415862	3.885e-08	5493
AC002091.1	ENSG00000265975	rs56142945	G	A	0.170089	0.138308	0.0253158	4.6763e-08	5497
AC002091.2	ENSG00000266389	rs7215838	A	G	0.362915	0.606903	0.01864	1e-200	5164
AC002116.2	ENSG00000267698	rs10418015	T	C	0.474192	0.161832	0.021101	1.7307e-14	4445
AC002128.1	ENSG00000268947	rs2005927	T	C	0.116937	0.393296	0.0306396	1.0306e-37	4993
AC002306.1	ENSG00000259242	rs739461	T	C	0.23801	0.266723	0.0264777	7.243e-24	3831
AC002310.1	ENSG00000235560	rs76359228	G	A	0.183266	0.485198	0.0245212	3.8684e-87	5164
AC002310.1	ENSG00000235560	rs4889658	A	G	0.250554	-0.119605	0.0219399	4.9919e-08	5502
AC002347.1	ENSG00000261433	rs201613	T	A	0.455938	0.27323	0.022509	6.5945e-34	3831
AC002398.1	ENSG00000267049	rs3810452	T	C	0.168667	-0.425941	0.0539453	2.88e-15	1163
AC002456.1	ENSG00000223969	rs17867001	A	G	0.0481559	0.735447	0.0434084	2.19e-64	5502
AC002464.1	ENSG00000260188	rs9386896	G	A	0.280391	0.133392	0.0211576	2.8894e-10	5496
AC002464.1	ENSG00000260188	rs2428186	G	A	0.267638	-0.607801	0.0199175	1e-200	5499
AC002464.1	ENSG00000260188	rs6922009	G	T	0.170813	0.334782	0.0249248	3.9479e-41	5502
AC002467.1	ENSG00000241764	rs6949189	C	G	0.393984	0.494592	0.00922678	1e-200	21725
AC002467.1	ENSG00000241764	rs56087472	C	G	0.231463	-0.409464	0.011004	1e-200	21828
AC002467.1	ENSG00000241764	rs55858834	C	G	0.167164	-0.298256	0.0124819	3.4357e-126	22481
AC002467.1	ENSG00000241764	rs12672634	C	T	0.407541	-0.0678126	0.00967535	2.4003e-12	22072
AC002480.1	ENSG00000232759	rs73683960	G	A	0.242233	-0.279474	0.0230291	6.824e-34	4989
AC002511.1	ENSG00000232680	rs11084813	C	T	0.286853	0.171676	0.0209494	2.5143e-16	5502
AC002511.2	ENSG00000233214	rs11084813	C	T	0.286853	0.323545	0.0206205	1.765e-55	5502
AC003070.1	ENSG00000267344	rs6503437	A	G	0.292729	0.313174	0.0232233	1.9115e-41	4296
AC003072.1	ENSG00000250318	rs9606761	G	A	0.0387132	-0.15225	0.0278754	4.708e-08	17261
AC003072.1	ENSG00000250318	rs13055538	T	C	0.276897	-0.35202	0.0117302	7.311e-198	17248
AC003072.1	ENSG00000250318	rs147144925	T	C	0.0161605	-0.528307	0.0786323	1.8323e-11	5041
AC003102.1	ENSG00000260793	rs12451882	T	C	0.318739	-0.207422	0.0202709	1.4166e-24	5499
AC004017.1	ENSG00000268948	rs77484998	A	G	0.154031	0.295199	0.0269478	6.3296e-28	5164
AC004034.1	ENSG00000262482	rs6500733	A	G	0.308356	0.301356	0.0245276	1.0744e-34	3746
AC004034.1	ENSG00000262482	rs12925401	C	T	0.301899	0.309373	0.0233688	5.2519e-40	4169
AC004069.1	ENSG00000251259	rs10176176	T	A	0.521708	-0.106233	0.01903	2.3722e-08	5502
AC004069.1	ENSG00000251259	rs149007767	T	C	0.149708	0.166071	0.0299815	3.042e-08	4339
AC004231.1	ENSG00000234477	rs2872964	T	C	0.383377	0.492415	0.0221088	6.8742e-110	3831
AC004233.1	ENSG00000262362	rs59549212	T	C	0.286149	0.187984	0.0250974	6.8769e-14	3830
AC004241.1	ENSG00000257433	rs73111210	T	C	0.0638546	1.31507	0.034739	1e-200	5498
AC004241.1	ENSG00000257433	rs117614146	G	A	0.0151021	1.37327	0.0950914	2.8319e-47	3509
AC004257.3	ENSG00000270143	rs11673209	A	G	0.186163	0.170692	0.0243828	2.5523e-12	5502
AC004447.2	ENSG00000269131	rs10403322	A	C	0.274278	-0.361614	0.0511534	1.5561e-12	910
AC004466.1	ENSG00000268069	rs2240108	T	C	0.139371	0.16745	0.0274325	1.0345e-09	5502
AC004477.1	ENSG00000263412	rs8071778	C	G	0.16849	-0.134931	0.0145179	1.4832e-20	16846
AC004494.1	ENSG00000262312	rs78073400	C	T	0.0442076	0.4523	0.0482551	7.05e-21	4994
AC004540.1	ENSG00000214870	rs1229659	A	G	0.388027	-0.29782	0.0203548	1.7659e-48	4868
AC004585.1	ENSG00000266088	rs3169906	G	C	0.138391	-0.191691	0.0286072	2.0728e-11	5079
AC004687.1	ENSG00000265206	rs2526377	G	A	0.458651	-0.0752165	0.0109016	5.2149e-12	16897
AC004706.1	ENSG00000261996	rs356036	T	C	0.382486	-0.17132	0.0201062	1.5818e-17	5164
AC004706.1	ENSG00000261996	rs1807430	C	G	0.0891551	1.0422	0.030392	1e-200	5490
AC004706.1	ENSG00000261996	rs218661	A	G	0.0566236	0.88163	0.0395001	2.3841e-110	5501
AC004771.1	ENSG00000227495	rs112564094	C	T	0.0843808	-0.524759	0.0335616	4.1523e-55	5501
AC004771.1	ENSG00000227495	rs56343966	T	C	0.103458	0.238663	0.032138	1.1193e-13	5164
AC004771.3	ENSG00000262227	rs2240289	G	A	0.155493	0.261516	0.0269091	2.5171e-22	5164
AC004771.5	ENSG00000262678	rs117914994	C	T	0.0393839	0.633803	0.0529471	5.0783e-33	4571
AC004801.2	ENSG00000240399	rs2269936	A	G	0.188921	-0.706326	0.0224142	1e-200	5502
AC004801.2	ENSG00000240399	rs1574573	A	G	0.189215	-0.165424	0.0242361	8.7559e-12	5502
AC004803.1	ENSG00000250132	rs3748523	G	C	0.107422	-0.114139	0.0153966	1.231e-13	21943
AC004803.1	ENSG00000250132	rs10774480	T	C	0.446935	0.052584	0.00855972	8.0977e-10	27570
AC004816.1	ENSG00000259153	rs12590049	A	G	0.276136	-0.22774	0.0232539	1.1971e-22	4530
AC004824.2	ENSG00000269468	rs2977268	C	T	0.161355	-0.182212	0.0270782	1.706e-11	4994
AC004824.2	ENSG00000269468	rs9970772	T	C	0.411308	-0.634967	0.0182581	1e-200	4985
AC004824.2	ENSG00000269468	rs2181867	T	C	0.207002	0.210819	0.0245158	8.0274e-18	4994
AC004840.9	ENSG00000175873	rs11773669	G	A	0.0203194	-0.370996	0.067411	3.7211e-08	5497
AC004840.9	ENSG00000175873	rs117257155	G	A	0.156993	0.915766	0.0231282	1e-200	5495
AC004840.9	ENSG00000175873	rs13245327	T	C	0.0284977	0.536965	0.0639983	4.8532e-17	4339
AC004846.1	ENSG00000258376	rs28453840	G	A	0.31882	-0.113221	0.0205584	3.6417e-08	5417
AC004846.1	ENSG00000258376	rs2098321	C	T	0.173256	-0.371379	0.0268375	1.4991e-43	4655
AC004846.1	ENSG00000258376	rs2293793	C	T	0.322476	-0.524025	0.0191318	3.5884e-165	5502
AC004846.2	ENSG00000258944	rs61985848	G	A	0.256747	-0.280506	0.0214942	6.3215e-39	5501
AC004847.1	ENSG00000260997	rs56190306	A	G	0.0504924	0.343002	0.0487489	1.9784e-12	4339
AC004847.1	ENSG00000260997	rs12702108	T	C	0.0203474	0.769223	0.0751304	1.3342e-24	4339
AC004847.1	ENSG00000260997	rs6463255	G	A	0.154243	0.891414	0.023499	1e-200	5502
AC004847.1	ENSG00000260997	rs954215	T	C	0.0419087	-0.282288	0.0474258	2.6424e-09	5501
AC004847.1	ENSG00000260997	rs113603134	T	C	0.0132593	0.681947	0.106538	1.5436e-10	3326
AC004865.2	ENSG00000239636	rs12563326	A	G	0.0288492	-0.900972	0.0556424	5.7059e-59	5502
AC004884.2	ENSG00000242154	rs2013208	C	T	0.469446	0.13389	0.0222412	1.7463e-09	4022
AC004884.2	ENSG00000242154	rs34003298	T	A	0.138646	0.248198	0.0323697	1.7524e-14	3937
AC004889.1	ENSG00000244198	rs2072165	G	A	0.0981009	0.272545	0.0318431	1.1405e-17	5500
AC004889.1	ENSG00000244198	rs117540300	A	C	0.0254932	0.617819	0.0599103	6.2064e-25	5501
AC004889.1	ENSG00000244198	rs2107374	C	A	0.312793	0.374039	0.0205755	7.5978e-74	5164
AC004890.2	ENSG00000244560	rs78281959	T	C	0.0767807	0.692	0.02054	1e-200	15584
AC004890.2	ENSG00000244560	rs62505133	T	C	0.109685	-0.315485	0.0170256	1.1785e-76	17320
AC004893.1	ENSG00000238109	rs2283015	G	C	0.0900993	0.711699	0.0382071	1.9266e-77	3831
AC004893.11	ENSG00000242687	rs4727423	C	A	0.097519	0.342338	0.0234087	1.9629e-48	10154
AC004893.11	ENSG00000242687	rs149211972	T	C	0.0331404	-0.645509	0.038514	4.7541e-63	10239
AC004918.1	ENSG00000244701	rs12703409	C	T	0.283047	0.20874	0.0209909	2.6731e-23	5493
AC004918.3	ENSG00000270157	rs71545335	A	G	0.0319917	-0.329818	0.0544101	1.3461e-09	5417
AC004918.3	ENSG00000270157	rs62475469	A	G	0.309233	0.205086	0.0204418	1.0959e-23	5501
AC004923.4	ENSG00000255306	rs3764817	T	C	0.226557	-0.60112	0.022343	1.9613e-159	4992
AC004923.4	ENSG00000255306	rs11538783	C	T	0.0739832	-0.231164	0.0380881	1.2855e-09	4994
AC004951.2	ENSG00000239556	rs186073907	T	G	0.0893089	0.916041	0.03107	4.7558e-191	5499
AC004951.3	ENSG00000241057	rs7807759	A	G	0.48089	-0.355985	0.0193827	2.4497e-75	4994
AC004967.1	ENSG00000243554	rs12154422	T	C	0.45726	-0.195916	0.0189613	5.0182e-25	5497
AC004980.1	ENSG00000205485	rs10247542	A	T	0.213969	-0.159358	0.0167061	1.4422e-21	10561
AC005041.1	ENSG00000159239	rs143624018	G	T	0.0202014	-0.186147	0.0329458	1.6026e-08	23241
AC005041.17	ENSG00000258821	rs1063588	T	C	0.145631	0.770473	0.0298999	2.0052e-146	3831
AC005076.1	ENSG00000224046	rs73202987	G	A	0.087865	0.204816	0.0356785	9.4453e-09	4868
AC005077.4	ENSG00000230882	rs9655917	A	G	0.469181	-0.145223	0.0218315	2.8874e-11	4168
AC005077.4	ENSG00000230882	rs76021834	G	A	0.302027	0.783757	0.0205521	1e-200	4161
AC005077.4	ENSG00000230882	rs11765813	T	C	0.0579134	0.44696	0.0463767	5.5578e-22	4168
AC005082.1	ENSG00000226816	rs6960239	G	C	0.442652	0.572751	0.0181366	1e-200	5164
AC005082.1	ENSG00000226816	rs2615691	A	G	0.0450526	0.734481	0.0448801	3.378e-60	5502
AC005104.1	ENSG00000223374	rs35533015	A	G	0.0983996	0.470577	0.032927	2.4758e-46	4994
AC005154.1	ENSG00000226874	rs38406	G	A	0.18702	1.01128	0.0245941	1e-200	3746
AC005154.1	ENSG00000226874	rs78353783	G	A	0.0134029	1.01449	0.113052	2.8698e-19	2878
AC005154.1	ENSG00000226874	rs66519137	G	A	0.100688	0.2069	0.0331294	4.2326e-10	4992
AC005154.2	ENSG00000244480	rs10280491	C	T	0.0398692	-0.751617	0.0476584	4.9264e-56	5502
AC005154.2	ENSG00000244480	rs118095447	G	A	0.0390511	0.475285	0.0488093	2.0842e-22	5498
AC005154.4	ENSG00000264520	rs38458	T	C	0.198421	0.432109	0.0570034	3.4502e-14	910
AC005165.1	ENSG00000223561	rs208556	T	C	0.389267	0.103162	0.00994387	3.2492e-25	21162
AC005224.1	ENSG00000231595	rs60713492	T	C	0.166977	0.246796	0.0261592	3.9324e-21	5164
AC005224.3	ENSG00000266378	rs4792444	G	A	0.0940511	0.267502	0.0330649	5.9665e-16	5302
AC005224.4	ENSG00000266709	rs4792444	G	A	0.0940511	0.180768	0.0325937	2.9228e-08	5493
AC005224.4	ENSG00000266709	rs4791570	G	A	0.231119	-0.767012	0.0201132	1e-200	5501
AC005225.1	ENSG00000258443	rs11159021	C	T	0.366015	-0.13034	0.0236222	3.4327e-08	3831
AC005225.3	ENSG00000258695	rs11159021	C	T	0.366015	-0.584001	0.0217582	1.0859e-158	3831
AC005225.3	ENSG00000258695	rs4044919	T	C	0.113034	0.384059	0.0359438	1.1965e-26	3746
AC005225.3	ENSG00000258695	rs34894978	C	T	0.106097	-0.238177	0.0368964	1.0793e-10	3831
AC005253.1	ENSG00000268030	rs2058077	C	T	0.403537	-0.279201	0.0207224	2.2369e-41	4656
AC005255.1	ENSG00000256210	rs11666493	T	C	0.174134	-0.165344	0.0250388	4.0129e-11	5502
AC005261.1	ENSG00000268205	rs4801213	T	C	0.263088	-0.421838	0.020892	1.1652e-90	5501
AC005261.3	ENSG00000268713	rs13062095	C	T	0.649908	0.0629429	0.00930021	1.3076e-11	25361
AC005261.3	ENSG00000268713	rs6510048	G	C	0.383489	-0.27842	0.00894295	1e-200	25474
AC005261.3	ENSG00000268713	rs12977393	C	T	0.455034	0.0983925	0.00887499	1.4605e-28	25476
AC005261.3	ENSG00000268713	rs10424343	C	T	0.335157	-0.0608557	0.0107379	1.4481e-08	19429
AC005264.1	ENSG00000267551	rs149721598	C	T	0.0499566	0.334945	0.0508873	4.6416e-11	4025
AC005264.1	ENSG00000267551	rs520548	A	G	0.27515	0.29168	0.0236257	5.1322e-35	4339
AC005280.1	ENSG00000251393	rs1990204	C	G	0.227654	-0.213435	0.0245148	3.1368e-18	4656
AC005288.1	ENSG00000266469	rs12942360	G	T	0.249672	0.189868	0.0231616	2.4564e-16	4908
AC005306.1	ENSG00000267283	rs12979359	A	G	0.0780937	-0.478612	0.039733	2.0409e-33	4254
AC005306.1	ENSG00000267283	rs62129498	A	G	0.14644	0.6554	0.0279489	1.3281e-121	4571
AC005332.1	ENSG00000265100	rs12949417	G	A	0.274737	-0.139242	0.0244387	1.2151e-08	4169
AC005332.2	ENSG00000267731	rs8073021	C	T	0.227401	-0.768177	0.0202577	1e-200	5497
AC005332.2	ENSG00000267731	rs4968882	G	A	0.262942	0.153131	0.0222499	5.8935e-12	5164
AC005342.2	ENSG00000256706	rs112128847	A	G	0.0550266	0.341927	0.0428884	1.5562e-15	5164
AC005342.2	ENSG00000256706	rs117716648	A	G	0.0180351	-0.719192	0.0786457	5.974e-20	4481
AC005381.1	ENSG00000267243	rs11882334	T	C	0.415166	-0.0681186	0.00955729	1.0213e-12	22494
AC005392.2	ENSG00000231412	rs34845087	C	G	0.0508599	0.339546	0.056373	1.7121e-09	3223
AC005392.2	ENSG00000231412	rs12460723	T	G	0.0988454	-0.257818	0.0370078	3.2469e-12	4050
AC005392.2	ENSG00000231412	rs3859480	A	G	0.343478	0.691481	0.0183516	1e-200	5164
AC005392.2	ENSG00000231412	rs12461712	T	C	0.251173	0.523796	0.0233088	7.7999e-112	4388
AC005479.1	ENSG00000259005	rs10150696	A	C	0.174367	0.670137	0.0269358	1.2559e-136	4168
AC005479.2	ENSG00000270000	rs10148268	C	T	0.174572	0.60268	0.0257757	6.5773e-121	4676
AC005480.1	ENSG00000258891	rs35464797	G	A	0.150821	-0.121637	0.0221501	3.9831e-08	7927
AC005488.1	ENSG00000267985	rs10265108	A	G	0.155346	0.333621	0.0281872	2.549e-32	4656
AC005488.1	ENSG00000267985	rs2072300	A	G	0.340744	0.718384	0.0213639	1e-200	3746
AC005488.1	ENSG00000267985	rs139124828	A	C	0.0168682	0.690922	0.0965973	8.5149e-13	3180
AC005498.3	ENSG00000269696	rs13062095	C	T	0.649908	0.131385	0.0199065	4.1116e-11	5502
AC005498.3	ENSG00000269696	rs12981980	A	G	0.258768	0.547056	0.0204885	4.6319e-157	5497
AC005519.1	ENSG00000258559	rs12588261	G	A	0.357248	0.248594	0.0196166	8.4101e-37	5498
AC005520.2	ENSG00000259065	rs35259237	A	C	0.0212304	0.586277	0.0712357	1.8721e-16	4674
AC005520.2	ENSG00000259065	rs142744383	G	A	0.0310738	-0.34161	0.0594291	9.0092e-09	4669
AC005520.2	ENSG00000259065	rs74576495	A	G	0.157026	1.29565	0.0212145	1e-200	4663
AC005520.2	ENSG00000259065	rs45569432	C	T	0.105998	-0.381041	0.0305385	9.8924e-36	5502
AC005520.2	ENSG00000259065	rs118186707	A	G	0.0360334	-0.456249	0.0508106	2.7225e-19	5495
AC005532.1	ENSG00000230825	rs724254	G	A	0.487034	0.145971	0.021362	8.3041e-12	4339
AC005532.1	ENSG00000230825	rs1638211	T	G	0.405194	-0.50448	0.020481	5.7955e-134	4339
AC005532.2	ENSG00000244167	rs1010366	C	T	0.32365	0.159524	0.0242813	5.0383e-11	3831
AC005562.1	ENSG00000214719	rs138855089	G	A	0.0153399	-0.621583	0.0664958	8.949e-21	7399
AC005562.1	ENSG00000214719	rs8081187	A	G	0.0773066	0.121416	0.0185236	5.5791e-11	20386
AC005586.1	ENSG00000240449	rs76741564	T	A	0.286585	0.270714	0.0214332	1.4318e-36	5164
AC005586.2	ENSG00000261305	rs2373751	C	G	0.251519	0.336682	0.0110498	1e-200	20824
AC005632.2	ENSG00000261596	rs1478461	C	T	0.3273	0.615723	0.0192997	1e-200	5079
AC005674.2	ENSG00000261490	rs3731827	C	T	0.581434	0.105275	0.0192716	4.6921e-08	5502
AC005674.2	ENSG00000261490	rs10939702	T	G	0.397646	0.487635	0.0189259	2.1666e-146	5164
AC005682.1	ENSG00000226329	rs717624	T	C	0.392232	-0.425376	0.0195917	1.5803e-104	4993
AC005682.1	ENSG00000226329	rs13238288	G	A	0.172731	-0.365412	0.0259599	5.3194e-45	4994
AC005682.1	ENSG00000226329	rs439593	G	A	0.0940362	0.219536	0.0353578	5.3323e-10	4656
AC005730.3	ENSG00000266126	rs112291020	G	A	0.125852	0.247118	0.0312515	2.6282e-15	4591
AC005789.11	ENSG00000267473	rs2041220	T	A	0.202587	0.306191	0.0283057	2.8536e-27	3746
AC005829.1	ENSG00000261575	rs1724390	A	C	0.187946	0.922191	0.0282055	1e-200	3049
AC005829.2	ENSG00000262539	rs7225083	G	C	0.30622	-0.156279	0.0223659	2.7963e-12	4656
AC005829.2	ENSG00000262539	rs1724390	A	C	0.187946	0.47806	0.0141114	1e-200	15304
AC005840.2	ENSG00000256433	rs149007767	T	C	0.149708	-0.20681	0.0299231	4.7989e-12	4339
AC005840.2	ENSG00000256433	rs4149577	G	A	0.462926	0.192065	0.0189423	3.6936e-24	5502
AC005840.2	ENSG00000256433	rs12296430	C	G	0.193497	0.63926	0.0225606	1.2811e-176	5492
AC005840.3	ENSG00000256913	rs12964	C	T	0.495547	0.169923	0.0213147	1.5613e-15	4339
AC005841.1	ENSG00000206044	rs4765999	T	C	0.307915	-0.212708	0.0214653	3.7816e-23	4994
AC005842.1	ENSG00000256862	rs3774959	A	G	0.352643	0.0732977	0.00985529	1.0284e-13	22495
AC005842.1	ENSG00000256862	rs61907099	G	A	0.0304296	-0.394835	0.0279656	2.9173e-45	21470
AC005842.1	ENSG00000256862	rs671811	T	C	0.140479	0.602995	0.0129584	1e-200	22495
AC005842.1	ENSG00000256862	rs609018	G	T	0.420816	-0.350951	0.00925854	1e-200	22495
AC005842.1	ENSG00000256862	rs12811814	T	C	0.455613	-0.0536884	0.00952969	1.7628e-08	22166
AC005899.3	ENSG00000265139	rs2344973	A	G	0.207705	0.57445	0.0241182	2.174e-125	4656
AC005899.3	ENSG00000265139	rs117942720	G	A	0.0244015	0.435854	0.0719362	1.3714e-09	4022
AC006001.2	ENSG00000226824	rs11763943	A	C	0.416756	0.763419	0.0168961	1e-200	5164
AC006001.2	ENSG00000226824	rs34735820	T	C	0.0470492	0.590232	0.044316	1.8046e-40	5501
AC006001.2	ENSG00000226824	rs186434585	C	T	0.0190382	-0.536625	0.0781273	6.4744e-12	4339
AC006001.3	ENSG00000229180	rs2659896	T	C	0.386374	0.167374	0.0200739	7.5685e-17	5164
AC006001.3	ENSG00000229180	rs11028	C	T	0.273986	0.352795	0.0208382	2.6946e-64	5502
AC006014.1	ENSG00000268891	rs79727885	T	C	0.0909434	-0.229241	0.0386089	2.8922e-09	4022
AC006026.3	ENSG00000234286	rs56041996	C	T	0.0847098	-0.371298	0.0381374	2.1172e-22	4339
AC006026.3	ENSG00000234286	rs12700455	T	G	0.442351	-0.623856	0.0194325	1e-200	4337
AC006026.3	ENSG00000234286	rs10216322	A	G	0.209057	0.163768	0.0262815	4.6288e-10	4339
AC006042.1	ENSG00000227719	rs28673539	A	T	0.0609327	-0.257158	0.0456359	1.7486e-08	4164
AC006042.1	ENSG00000227719	rs9472	G	A	0.481596	-0.182634	0.0217657	4.8202e-17	4157
AC006058.1	ENSG00000261786	rs704920	G	A	0.406598	0.206894	0.0137497	3.6125e-51	10735
AC006059.1	ENSG00000230084	rs13100261	A	G	0.0903601	0.487018	0.0325961	1.7828e-50	5502
AC006059.1	ENSG00000230084	rs149007767	T	C	0.149708	-0.185857	0.0299547	5.4767e-10	4339
AC006064.1	ENSG00000245667	rs7301426	C	T	0.251262	-0.177114	0.0237505	8.8246e-14	4656
AC006111.1	ENSG00000178430	rs8055172	C	T	0.221369	0.165815	0.024842	2.4757e-11	4656
AC006111.2	ENSG00000263235	rs76610225	G	A	0.0704364	0.25836	0.0267547	4.6091e-22	10575
AC006111.2	ENSG00000263235	rs6500548	C	G	0.26663	-0.495281	0.0156705	1e-200	9414
AC006111.2	ENSG00000263235	rs11076783	T	C	0.066989	0.167075	0.0291001	9.4008e-09	9414
AC006116.1	ENSG00000266631	rs12608966	C	T	0.491505	0.148559	0.0227255	6.2765e-11	3831
AC006160.1	ENSG00000249502	rs3775924	T	C	0.343568	0.305337	0.0229791	2.7393e-40	4022
AC006205.2	ENSG00000256020	rs11063638	C	T	0.228811	-0.861174	0.0201271	1e-200	5164
AC006205.2	ENSG00000256020	rs117957685	T	C	0.0750279	-0.789888	0.0346032	2.4736e-115	5496
AC006205.2	ENSG00000256020	rs8887	T	C	0.539821	0.117143	0.0190612	7.9662e-10	5502
AC006206.2	ENSG00000256417	rs7959202	C	T	0.239487	-0.15	0.0241823	5.5397e-10	4656
AC006206.2	ENSG00000256417	rs148790780	T	C	0.0576954	0.533337	0.0482326	2.0141e-28	3831
AC006213.2	ENSG00000267058	rs403137	G	A	0.501114	-0.258354	0.0187467	3.2981e-43	5501
AC006252.1	ENSG00000243224	rs113008540	A	G	0.0524287	0.14345	0.0228474	3.4207e-10	19241
AC006252.1	ENSG00000243224	rs610060	G	A	0.504907	-0.289477	0.00931798	1e-200	22072
AC006254.1	ENSG00000243696	rs34135146	C	G	0.12364	0.271631	0.0186392	4.1716e-48	13070
AC006254.1	ENSG00000243696	rs9756317	T	C	0.104044	-0.109472	0.0130664	5.3743e-17	31346
AC006254.1	ENSG00000243696	rs145878579	T	C	0.0243264	0.38543	0.0567502	1.109e-11	6495
AC006369.1	ENSG00000236213	rs12712540	T	C	0.394432	0.723759	0.0174336	1e-200	5164
AC006435.1	ENSG00000205821	rs4613098	C	G	0.280176	-0.163524	0.0100434	1.329e-59	24313
AC006435.2	ENSG00000263345	rs61237893	T	C	0.0738859	-0.361312	0.036398	3.1831e-23	5417
AC006441.1	ENSG00000263466	rs35728017	A	G	0.418911	-0.134374	0.0230531	5.5761e-09	3831
AC006504.1	ENSG00000261770	rs118173668	T	C	0.142097	0.999723	0.0267383	1e-200	4339
AC006504.1	ENSG00000261770	rs7257785	C	G	0.328583	-0.517751	0.0492158	6.9874e-26	825
AC006504.5	ENSG00000267575	rs141532845	T	C	0.16459	0.42065	0.013585	1e-200	18745
AC006538.1	ENSG00000261342	rs1468703	C	T	0.301235	0.12185	0.0213844	1.2122e-08	5162
AC006538.1	ENSG00000261342	rs10424305	A	G	0.244846	0.551441	0.0208956	1.7753e-153	5497
AC006547.1	ENSG00000236540	rs12171109	A	G	0.213134	0.194042	0.0242786	1.3255e-15	4994
AC006547.1	ENSG00000236540	rs429965	G	T	0.241139	-0.359974	0.0228432	5.9946e-56	4988
AC006557.1	ENSG00000267150	rs9958799	C	G	0.240183	0.325742	0.0262196	1.946e-35	3831
AC006942.1	ENSG00000269194	rs2305921	T	C	0.10782	-0.315903	0.0306916	7.5936e-25	5412
AC006946.1	ENSG00000235328	rs1990502	G	A	0.477085	-0.115739	0.019966	6.7512e-09	4994
AC006953.1	ENSG00000264133	rs2239374	T	C	0.197847	0.192486	0.028508	1.4602e-11	3831
AC006960.3	ENSG00000260070	rs10262791	G	A	0.294243	-0.498159	0.0214882	6.7586e-119	4677
AC006978.1	ENSG00000235859	rs1558578	G	T	0.0223082	-0.500988	0.0326151	3.0078e-53	21315
AC006978.1	ENSG00000235859	rs75904308	T	C	0.0180853	-0.213685	0.0373458	1.054e-08	20155
AC007000.1	ENSG00000213542	rs6962391	T	C	0.210646	-0.373372	0.0247617	2.2329e-51	4677
AC007000.11	ENSG00000237815	rs9770840	A	T	0.29942	-0.169048	0.0241978	2.8243e-12	4022
AC007000.3	ENSG00000259628	rs2075761	T	C	0.0865586	0.408623	0.0363641	2.6835e-29	4656
AC007036.1	ENSG00000227017	rs10224386	G	A	0.288361	0.29576	0.0232677	5.1373e-37	4339
AC007038.1	ENSG00000229127	rs12470144	G	A	0.360874	-0.212146	0.0196426	3.4271e-27	5502
AC007068.1	ENSG00000213443	rs139715198	T	C	0.0150496	0.664559	0.106865	5.0161e-10	2915
AC007068.1	ENSG00000213443	rs1108452	A	C	0.123632	-0.850706	0.0265935	1e-200	5502
AC007068.1	ENSG00000213443	rs2110451	A	G	0.302948	0.299746	0.0203492	4.1371e-49	5501
AC007114.1	ENSG00000263004	rs721426	C	G	0.398656	-0.232633	0.0108488	5.2852e-102	17261
AC007216.3	ENSG00000261560	rs33650	C	T	0.412211	-0.194561	0.0229953	2.6509e-17	3831
AC007220.1	ENSG00000263033	rs16958108	G	T	0.126364	0.277447	0.0326908	2.1204e-17	4166
AC007256.1	ENSG00000213090	rs2540430	T	A	0.30191	-0.101169	0.0119886	3.2061e-17	16435
AC007278.1	ENSG00000234389	rs10186746	A	G	0.395776	-0.564612	0.0179514	1e-200	5499
AC007278.1	ENSG00000234389	rs17651485	T	C	0.0835432	0.824317	0.0326103	5.6333e-141	5502
AC007278.1	ENSG00000234389	rs78062745	A	G	0.0478106	-0.3052	0.0500976	1.1137e-09	4339
AC007278.2	ENSG00000236525	rs11695810	T	C	0.270773	-0.118131	0.0213939	3.3554e-08	5502
AC007278.2	ENSG00000236525	rs1861246	T	C	0.249934	-0.632956	0.0202982	1e-200	5501
AC007283.1	ENSG00000234431	rs146458964	T	C	0.0472297	0.555409	0.049897	8.8636e-29	4339
AC007283.1	ENSG00000234431	rs13015648	G	T	0.0656889	0.333638	0.0430339	8.9888e-15	4339
AC007292.1	ENSG00000267980	rs62129351	T	C	0.221029	-0.234419	0.0128482	2.2591e-74	17259
AC007298.1	ENSG00000257715	rs7970524	C	T	0.232806	-0.687701	0.0205651	1e-200	5501
AC007298.2	ENSG00000257878	rs3741815	G	T	0.220944	-0.662481	0.0218524	1e-200	5164
AC007298.2	ENSG00000257878	rs76924623	C	T	0.0179492	-0.425994	0.0776695	4.1394e-08	4672
AC007308.6	ENSG00000234252	rs4822471	T	G	0.369417	0.222965	0.0205003	1.4967e-27	4989
AC007336.1	ENSG00000261997	rs10521321	A	G	0.0664625	0.607237	0.0373852	2.5201e-59	5502
AC007342.2	ENSG00000259962	rs8062982	C	G	0.428326	0.156355	0.0215632	4.1432e-13	4339
AC007342.2	ENSG00000259962	rs117401437	A	G	0.0151515	-0.632399	0.110858	1.1662e-08	2694
AC007342.2	ENSG00000259962	rs2908778	T	C	0.281025	0.631457	0.0194401	1e-200	5493
AC007342.3	ENSG00000260078	rs1833206	C	T	0.282083	-0.255141	0.0119174	1.0968e-101	16926
AC007342.4	ENSG00000261804	rs1833204	T	C	0.329316	0.649421	0.0206043	1e-200	4339
AC007342.4	ENSG00000261804	rs9302648	T	G	0.443169	-0.160579	0.0190746	3.8101e-17	5498
AC007342.4	ENSG00000261804	rs6499640	G	A	0.400972	0.123553	0.0193796	1.8272e-10	5502
AC007342.5	ENSG00000262714	rs2908778	T	C	0.281025	0.571826	0.0141495	1e-200	10727
AC007342.5	ENSG00000262714	rs143552022	C	A	0.0283697	-0.258577	0.0438518	3.7107e-09	9398
AC007368.1	ENSG00000255595	rs17577161	G	A	0.405303	0.246731	0.0229257	5.2029e-27	3831
AC007382.1	ENSG00000268688	rs1504	G	T	0.461799	0.12036	0.0196664	9.3575e-10	5164
AC007383.3	ENSG00000231955	rs111805980	T	A	0.0385396	0.551851	0.0586826	5.2627e-21	3830
AC007384.1	ENSG00000237513	rs2470940	C	A	0.376194	0.526574	0.0183652	8.4292e-181	5495
AC007395.1	ENSG00000231386	rs75654551	T	C	0.032938	0.406224	0.0636734	1.7755e-10	3831
AC007395.1	ENSG00000231386	rs2902581	T	C	0.333629	0.725471	0.0212055	1e-200	3831
AC007401.2	ENSG00000217075	rs10194100	C	T	0.339909	-0.37716	0.0233358	9.2874e-59	3831
AC007406.5	ENSG00000261799	rs7132236	A	G	0.0753995	0.296952	0.035882	1.2781e-16	5502
AC007406.5	ENSG00000261799	rs579526	C	T	0.214082	-0.553436	0.0220103	1.6273e-139	5502
AC007541.1	ENSG00000260329	rs10746071	G	A	0.424635	-0.16536	0.0191656	6.2434e-18	5497
AC007569.1	ENSG00000257221	rs4964737	C	A	0.460271	0.118066	0.00942665	5.4767e-36	22493
AC007608.3	ENSG00000260249	rs1354034	T	C	0.381863	-0.115761	0.0195592	3.2469e-09	5502
AC007608.3	ENSG00000260249	rs79124041	A	G	0.0349845	-0.336327	0.0516838	7.6463e-11	5502
AC007611.1	ENSG00000260086	rs75802413	A	G	0.0280954	0.398913	0.0634202	3.1788e-10	4513
AC007619.1	ENSG00000255670	rs4763828	C	T	0.139425	0.288403	0.0326503	1.0191e-18	3831
AC007620.2	ENSG00000242539	rs7611925	G	A	0.19943	-0.142195	0.0237828	2.2451e-09	5501
AC007622.2	ENSG00000258136	rs4964609	T	A	0.21936	0.140521	0.0241005	5.5228e-09	4993
AC007663.1	ENSG00000161132	rs5993964	A	G	0.457595	0.131834	0.0127371	4.1761e-25	12310
AC007686.2	ENSG00000258473	rs2160664	A	G	0.330208	-0.344401	0.0236463	4.7036e-48	3831
AC007728.2	ENSG00000261644	rs8056611	A	G	0.501841	-0.374772	0.0183843	2.2445e-92	5502
AC007728.3	ENSG00000270120	rs150245772	T	C	0.0239561	-0.45151	0.0669588	1.5494e-11	4724
AC007728.3	ENSG00000270120	rs7202124	G	A	0.279774	0.78382	0.018421	1e-200	5502
AC007773.1	ENSG00000267213	rs7259025	A	G	0.466502	-0.343381	0.0208768	8.6398e-61	4339
AC007879.3	ENSG00000234902	rs13016205	G	C	0.164284	0.299897	0.0262262	2.8018e-30	5164
AC007879.3	ENSG00000234902	rs56388170	T	G	0.289189	0.11821	0.0209655	1.7184e-08	5502
AC007922.1	ENSG00000264695	rs17797975	C	T	0.0958151	0.208358	0.0322656	1.0638e-10	5502
AC007950.1	ENSG00000259268	rs28787953	C	T	0.373622	-0.1434	0.00990365	1.6304e-47	21573
AC007952.2	ENSG00000228157	rs57433322	G	C	0.134037	1.00417	0.0271833	1e-200	4465
AC007952.6	ENSG00000262319	rs28582509	C	T	0.225023	-0.76741	0.0243863	1e-200	3831
AC007956.1	ENSG00000258439	rs719732	A	G	0.263236	-0.140472	0.0244631	9.3344e-09	4275
AC007993.1	ENSG00000267166	rs56308746	T	C	0.054853	-0.610194	0.0452414	1.8503e-41	4530
AC008014.1	ENSG00000257261	rs1492888	T	C	0.297944	0.672865	0.0187661	1e-200	5502
AC008014.1	ENSG00000257261	rs137916800	A	G	0.0168616	0.551576	0.100451	3.9966e-08	2959
AC008014.1	ENSG00000257261	rs138126224	T	G	0.0222552	-0.353506	0.064466	4.1629e-08	5499
AC008026.3	ENSG00000264546	rs2443115	G	A	0.340254	-0.474748	0.0228598	8.4647e-96	3831
AC008040.1	ENSG00000239219	rs3772185	G	A	0.203144	0.154982	0.0116991	4.6835e-40	22392
AC008040.5	ENSG00000268220	rs9823305	A	T	0.385623	0.429594	0.061572	3.0155e-12	508
AC008074.1	ENSG00000237217	rs869738	G	C	0.137734	0.582462	0.0278432	3.5807e-97	4993
AC008074.2	ENSG00000260101	rs78054499	C	T	0.085616	0.632315	0.0340496	5.5786e-77	5164
AC008083.2	ENSG00000258181	rs855155	T	C	0.311023	0.786617	0.0176528	1e-200	5502
AC008105.1	ENSG00000233175	rs1023995	T	C	0.288338	0.489428	0.019996	2.6482e-132	5495
AC008105.2	ENSG00000233483	rs62066723	C	T	0.146007	-0.324833	0.0221879	1.5561e-48	7931
AC008105.3	ENSG00000267121	rs147715122	A	G	0.0749714	0.177879	0.0230512	1.1947e-14	13509
AC008267.2	ENSG00000230189	rs138128915	C	T	0.0153715	-0.517922	0.0881074	4.1425e-09	4221
AC008267.2	ENSG00000230189	rs62467768	T	C	0.0397255	0.667927	0.0479746	4.6309e-44	5501
AC008267.3	ENSG00000234500	rs34466769	C	A	0.145646	0.301958	0.029042	2.5533e-25	4656
AC008393.1	ENSG00000245317	rs1060271	G	T	0.0245729	0.189212	0.0308873	9.0229e-10	21828
AC008440.3	ENSG00000232324	rs62143248	T	C	0.047748	0.320133	0.053928	2.917e-09	3746
AC008443.1	ENSG00000233937	rs17657699	T	C	0.145083	-0.28543	0.02681	1.8085e-26	5495
AC008467.1	ENSG00000249476	rs983099	G	A	0.342169	0.118564	0.0200477	3.339e-09	5492
AC008467.1	ENSG00000249476	rs7708775	G	T	0.322654	0.721326	0.0179234	1e-200	5502
AC008467.1	ENSG00000249476	rs6862847	G	A	0.106092	-0.440715	0.0303799	1.0972e-47	5502
AC008494.1	ENSG00000243304	rs267302	C	A	0.130096	0.211434	0.0316713	2.4589e-11	4360
AC008507.1	ENSG00000266910	rs78297924	G	A	0.0184865	-0.528919	0.0704098	5.8231e-14	5502
AC008537.2	ENSG00000269843	rs142449067	T	C	0.0268024	-0.337825	0.0617698	4.5207e-08	4994
AC008537.2	ENSG00000269843	rs3736329	A	C	0.349476	0.239855	0.0207134	5.2289e-31	4992
AC008555.1	ENSG00000261754	rs12973797	C	T	0.165734	0.147067	0.0255951	9.1487e-09	5487
AC008555.1	ENSG00000261754	rs12976931	T	C	0.446766	-0.450401	0.0181879	2.2018e-135	5502
AC008555.1	ENSG00000261754	rs2546048	C	T	0.175035	0.35343	0.0246301	1.0746e-46	5502
AC008555.1	ENSG00000261754	rs55830014	A	G	0.0477473	0.431854	0.0443423	2.0557e-22	5498
AC008555.2	ENSG00000269086	rs1045259	C	T	0.438757	0.0994286	0.00966048	7.641e-25	21651
AC008569.2	ENSG00000267474	rs12976600	T	C	0.109501	-0.4838	0.0298259	3.5831e-59	5501
AC008592.3	ENSG00000251000	rs77802663	T	C	0.0262873	-0.370489	0.0593752	4.3757e-10	5502
AC008592.3	ENSG00000251000	rs10059130	T	C	0.0969122	1.00306	0.0294771	1e-200	5417
AC008592.4	ENSG00000251409	rs10059138	T	C	0.0969821	0.652145	0.0371434	5.2213e-69	3830
AC008610.1	ENSG00000248367	rs6601107	G	A	0.504604	-0.202697	0.0188698	6.4629e-27	5502
AC008610.1	ENSG00000248367	rs3828688	T	C	0.477973	0.403637	0.0182987	8.0044e-108	5498
AC008663.2	ENSG00000253955	rs79327883	A	G	0.0960631	0.199696	0.0248552	9.4191e-16	9256
AC008669.1	ENSG00000260686	rs10069676	A	G	0.327298	-0.28236	0.0201328	1.0961e-44	5406
AC008676.1	ENSG00000248544	rs6887534	T	G	0.351948	0.171286	0.0208109	1.8628e-16	4994
AC008680.1	ENSG00000253269	rs1013192	T	C	0.449622	-0.423125	0.0210168	3.8085e-90	4169
AC008736.1	ENSG00000267475	rs1827701	T	C	0.162653	-0.568491	0.0246723	1.7775e-117	5500
AC008736.1	ENSG00000267475	rs12608820	A	G	0.203228	-0.176278	0.0245324	6.6913e-13	5079
AC008749.1	ENSG00000268593	rs11673193	T	G	0.329244	-0.251404	0.0229763	7.2581e-28	4169
AC008750.1	ENSG00000254760	rs6509532	T	G	0.29173	0.0831151	0.0138166	1.7922e-09	12640
AC008750.1	ENSG00000254760	rs148783636	C	T	0.0129271	-0.330762	0.0572888	7.7596e-09	11906
AC008750.2	ENSG00000255441	rs8110530	C	T	0.269565	0.175218	0.0139049	2.0848e-36	12975
AC008750.7	ENSG00000268889	rs6509532	T	G	0.29173	0.14432	0.0250243	8.0695e-09	3831
AC008752.3	ENSG00000267370	rs10412851	T	G	0.12605	0.551859	0.0286348	9.1943e-83	5164
AC008753.2	ENSG00000269564	rs3859501	A	C	0.491131	0.091611	0.0118943	1.3395e-14	14082
AC008753.3	ENSG00000269877	rs3888090	C	T	0.100653	0.200524	0.0336206	2.4584e-09	4851
AC008759.2	ENSG00000267612	rs77395553	C	T	0.131795	-0.358909	0.0332714	3.948e-27	3831
AC008760.1	ENSG00000269680	rs339408	G	A	0.401369	-0.127999	0.0206301	5.4836e-10	4851
AC008763.1	ENSG00000268204	rs11673441	G	A	0.0210835	-0.42144	0.0767832	4.0467e-08	4079
AC008763.1	ENSG00000268204	rs4134813	C	A	0.373278	-0.750199	0.0169165	1e-200	5502
AC008763.1	ENSG00000268204	rs1423096	T	C	0.0903062	-0.19794	0.0331525	2.3638e-09	5502
AC008764.2	ENSG00000268087	rs56200267	T	C	0.0940213	-0.520296	0.0334839	1.895e-54	4994
AC008764.2	ENSG00000268087	rs139528311	G	A	0.0689779	-0.314456	0.0392329	1.0996e-15	4994
AC008771.1	ENSG00000249042	rs259048	A	T	0.0629577	-0.350899	0.0427462	2.2304e-16	4571
AC008870.1	ENSG00000260482	rs35586	G	A	0.22498	0.602566	0.0213353	1.7547e-175	5502
AC008894.2	ENSG00000269243	rs10416989	A	G	0.455613	-0.379934	0.0184668	4.6931e-94	5488
AC008894.2	ENSG00000269243	rs117014983	A	C	0.020267	0.813984	0.107567	3.8135e-14	2119
AC008906.1	ENSG00000248734	rs149173	C	T	0.254745	-0.651872	0.020036	1e-200	5502
AC008906.1	ENSG00000248734	rs184971	A	G	0.212433	-0.299464	0.0229558	6.7502e-39	5501
AC008915.2	ENSG00000260136	rs28691721	T	C	0.219925	0.246268	0.0250994	1.0036e-22	4530
AC008957.1	ENSG00000250155	rs75783542	T	C	0.0839802	-0.345093	0.034054	3.9115e-24	5502
AC008957.1	ENSG00000250155	rs10056001	G	T	0.322139	-0.617178	0.018638	1e-200	5495
AC008957.1	ENSG00000250155	rs115579245	A	C	0.0418132	-0.352824	0.0473921	9.6944e-14	5501
AC008957.1	ENSG00000250155	rs4869501	C	T	0.209052	-0.412975	0.0227812	1.916e-73	5498
AC008966.1	ENSG00000247796	rs10805445	A	G	0.342034	0.191114	0.011252	1.0642e-64	17260
AC008969.1	ENSG00000176593	rs8105738	G	C	0.309844	0.369237	0.0112944	1e-200	17261
AC008984.2	ENSG00000248166	rs11668526	C	T	0.434221	0.118515	0.021165	2.1485e-08	4512
AC008984.2	ENSG00000248166	rs1761453	C	T	0.483126	-0.378019	0.0189754	2.6441e-88	5164
AC009005.1	ENSG00000267751	rs79777104	A	G	0.0523604	-0.32504	0.0497788	6.5858e-11	4024
AC009005.1	ENSG00000267751	rs12608452	C	T	0.129148	-0.910771	0.030423	6.4966e-197	3907
AC009021.1	ENSG00000260905	rs4783352	G	A	0.222466	-0.668204	0.0237336	2.1169e-174	4339
AC009021.2	ENSG00000260973	rs77895433	T	C	0.0356905	0.979304	0.0512598	2.3119e-81	5164
AC009021.2	ENSG00000260973	rs117569375	T	C	0.0323666	1.49715	0.0515509	1.9419e-185	5164
AC009041.1	ENSG00000260496	rs13062095	C	T	0.649908	-0.158022	0.0198713	1.8293e-15	5502
AC009041.2	ENSG00000260807	rs11866418	G	A	0.359382	-0.156448	0.0109874	5.2473e-46	17787
AC009041.2	ENSG00000260807	rs12922862	G	A	0.809313	0.0831017	0.0147844	1.9008e-08	14791
AC009053.1	ENSG00000214331	rs72791060	G	C	0.104992	-0.345704	0.0307777	2.8269e-29	5491
AC009054.2	ENSG00000261783	rs999674	A	G	0.34839	0.620641	0.0204654	1e-200	4339
AC009065.4	ENSG00000260778	rs12386039	G	A	0.412577	0.203363	0.0138681	1.0962e-48	10512
AC009093.1	ENSG00000259807	rs252352	G	A	0.182066	-0.426757	0.0252161	2.9939e-64	4994
AC009093.1	ENSG00000196927	rs252351	G	A	0.182066	-0.347075	0.0242559	1.9226e-46	5502
AC009093.2	ENSG00000260517	rs252337	A	G	0.181677	-0.520345	0.0237118	9.7522e-107	5500
AC009093.3	ENSG00000260908	rs153177	T	C	0.16445	-0.214283	0.0293603	2.9078e-13	4168
AC009093.4	ENSG00000260953	rs252346	G	A	0.48049	-0.182134	0.020569	8.3834e-19	4656
AC009093.4	ENSG00000260953	rs3891914	A	G	0.363475	-0.344902	0.020943	6.1681e-61	4656
AC009108.3	ENSG00000270020	rs9935390	G	A	0.404128	0.346683	0.0135084	2.9354e-145	10720
AC009113.1	ENSG00000259877	rs7187328	G	C	0.0637716	-0.586182	0.0382087	4.0189e-53	5501
AC009119.1	ENSG00000260228	rs7206133	G	A	0.181348	-0.29143	0.0244271	8.198e-33	5502
AC009119.1	ENSG00000260228	rs72804764	G	A	0.0365718	-0.989406	0.0490028	1.1794e-90	5502
AC009121.1	ENSG00000262703	rs11642719	G	C	0.152329	0.477184	0.0295987	1.7931e-58	4160
AC009121.1	ENSG00000262703	rs73501113	T	C	0.113194	0.271428	0.0343254	2.6282e-15	4165
AC009126.1	ENSG00000247121	rs6873441	G	A	0.478785	-0.211499	0.0188739	3.8103e-29	5499
AC009133.12	ENSG00000261690	rs12153855	C	T	0.104023	-0.102815	0.0181909	1.5859e-08	16180
AC009133.12	ENSG00000261690	rs12932691	A	C	0.139444	0.172878	0.0178571	3.6315e-22	12973
AC009133.3	ENSG00000260719	rs8043811	T	A	0.180639	0.262966	0.0255247	6.8725e-25	5079
AC009226.1	ENSG00000223725	rs2216374	T	C	0.377823	0.120314	0.0202259	2.7078e-09	5164
AC009226.1	ENSG00000223725	rs67802215	T	C	0.163968	0.231254	0.0263811	1.8545e-18	5164
AC009292.1	ENSG00000245719	rs13289095	T	G	0.119513	0.17474	0.0317745	3.8152e-08	4676
AC009292.1	ENSG00000245719	rs80070513	A	G	0.126686	0.192483	0.0309607	5.0675e-10	4676
AC009318.1	ENSG00000257176	rs77823666	T	A	0.0670861	0.506985	0.0270374	1.8998e-78	10577
AC009318.1	ENSG00000257176	rs4369447	T	C	0.144995	0.590551	0.018664	1e-200	10577
AC009403.1	ENSG00000216895	rs1424615	G	A	0.292844	0.334802	0.0222157	2.5357e-51	4665
AC009404.1	ENSG00000236255	rs1052637	G	C	0.371391	0.153791	0.0112043	7.0943e-43	16872
AC009495.3	ENSG00000235192	rs1863199	G	C	0.243413	-0.572612	0.0208331	2.5954e-166	5500
AC009506.1	ENSG00000224152	rs1522696	T	C	0.162622	0.158958	0.0257439	6.6331e-10	5502
AC009506.1	ENSG00000224152	rs10170119	C	A	0.0880169	-0.995501	0.0308547	1e-200	5502
AC009506.1	ENSG00000224152	rs7585513	A	C	0.297249	0.463441	0.0198998	5.7845e-120	5502
AC009506.1	ENSG00000224152	rs149110519	T	C	0.0526158	-0.280924	0.046553	1.5936e-09	4592
AC009506.1	ENSG00000224152	rs56388170	T	G	0.289189	0.137789	0.0209438	4.7426e-11	5502
AC009533.1	ENSG00000111788	rs2908455	T	C	0.387985	-0.110517	0.0195098	1.472e-08	5500
AC009533.1	ENSG00000111788	rs35557651	T	C	0.283716	0.231848	0.0209162	1.4935e-28	5501
AC009533.1	ENSG00000111788	rs2195208	A	G	0.272596	-0.599799	0.0198222	1e-200	5502
AC009533.1	ENSG00000111788	rs7966144	C	A	0.296422	-0.367355	0.0202784	2.4004e-73	5502
AC009533.1	ENSG00000111788	rs7487842	G	C	0.380302	-0.246023	0.019978	7.5402e-35	5164
AC009690.1	ENSG00000260729	rs12917402	G	A	0.0213337	0.161245	0.0285536	1.6327e-08	29341
AC009716.1	ENSG00000263982	rs55686926	A	G	0.18299	0.262061	0.0274383	1.287e-21	4351
AC009754.1	ENSG00000259935	rs17651941	G	C	0.132191	-0.185031	0.0315693	4.5953e-09	4339
AC009779.3	ENSG00000258311	rs2633413	T	C	0.290301	-0.0517678	0.00938128	3.421e-08	27545
AC009779.3	ENSG00000258311	rs2550671	G	T	0.143917	-0.146042	0.0120809	1.2134e-33	27660
AC009779.3	ENSG00000258311	rs10747759	C	T	0.401883	0.0622083	0.00866386	6.961e-13	27660
AC009779.3	ENSG00000258311	rs3138142	T	C	0.179367	-0.761075	0.0101749	1e-200	27216
AC009779.3	ENSG00000258311	rs80038521	T	C	0.0151841	0.486417	0.0412613	4.4691e-32	19501
AC009831.1	ENSG00000263823	rs77385843	G	A	0.0652248	-0.301792	0.0383954	3.8352e-15	5501
AC009950.1	ENSG00000225963	rs9288658	T	C	0.300694	0.199454	0.0218393	6.6874e-20	4902
AC009951.1	ENSG00000176824	rs13389578	C	T	0.0935962	0.228827	0.0353406	9.4938e-11	4677
AC009961.1	ENSG00000226266	rs60278928	T	A	0.107155	0.864588	0.0285359	1e-200	5500
AC009961.1	ENSG00000226266	rs6758323	A	G	0.0316855	-0.402266	0.0551177	2.9121e-13	5311
AC010132.4	ENSG00000261019	rs602524	G	A	0.113567	-0.12499	0.0151183	1.3668e-16	21662
AC010149.1	ENSG00000235419	rs1305968	G	A	0.306515	-0.103232	0.016072	1.3344e-10	9065
AC010168.1	ENSG00000214772	rs2098542	T	C	0.4453	-0.171851	0.0228182	5.0199e-14	3831
AC010168.2	ENSG00000261324	rs7296334	C	T	0.371763	0.180296	0.0195859	3.404e-20	5496
AC010175.1	ENSG00000256427	rs11048494	G	C	0.332994	-0.556958	0.0187839	3.312e-193	5501
AC010175.1	ENSG00000256427	rs7297302	T	C	0.319901	0.195306	0.0202673	5.6122e-22	5502
AC010186.2	ENSG00000256594	rs34323946	G	C	0.0834958	-0.636899	0.0166281	1e-200	22164
AC010186.2	ENSG00000256594	rs1560010	G	A	0.0323333	-0.7123	0.0264209	4.3785e-160	22166
AC010186.2	ENSG00000256594	rs11052455	C	T	0.0237891	0.190035	0.0330911	9.3124e-09	19629
AC010186.2	ENSG00000256594	rs56253588	G	A	0.0312044	0.488596	0.028504	7.3126e-66	20063
AC010186.2	ENSG00000256594	rs73046730	T	C	0.0276746	-0.312072	0.0326257	1.1177e-21	17365
AC010186.3	ENSG00000257027	rs10844327	G	T	0.114139	-0.865077	0.027618	1e-200	5502
AC010186.3	ENSG00000257027	rs7960328	C	T	0.457272	0.197024	0.0189523	2.5965e-25	5501
AC010186.3	ENSG00000257027	rs2896049	A	G	0.0637949	0.256761	0.0437517	4.3949e-09	4339
AC010203.2	ENSG00000257696	rs117585280	A	T	0.0633247	-0.512716	0.043384	3.1435e-32	4339
AC010210.1	ENSG00000250608	rs61661871	G	A	0.029307	-0.947147	0.0550632	2.6009e-66	5501
AC010210.1	ENSG00000250608	rs114742700	T	C	0.038204	0.460491	0.0493422	1.0331e-20	5502
AC010226.1	ENSG00000249249	rs256995	A	G	0.424166	0.102581	0.0108628	3.6157e-21	17259
AC010247.1	ENSG00000254887	rs76335122	G	T	0.112888	-0.18455	0.0300292	7.9561e-10	5499
AC010285.1	ENSG00000249412	rs13354862	G	A	0.0353921	0.253279	0.0397188	1.8083e-10	9243
AC010300.1	ENSG00000267934	rs12979779	C	T	0.203507	0.30697	0.0267858	2.0951e-30	4168
AC010319.1	ENSG00000254503	rs4808632	T	C	0.180584	-0.125152	0.0141706	1.03e-18	16749
AC010319.4	ENSG00000269481	rs2303678	A	G	0.212366	-0.181672	0.024357	8.7314e-14	4983
AC010320.3	ENSG00000269102	rs2434421	T	C	0.382703	0.14365	0.0233896	8.1797e-10	3831
AC010326.3	ENSG00000269867	rs7252310	G	C	0.286879	0.649099	0.0201293	1e-200	4992
AC010326.3	ENSG00000269867	rs112235175	T	C	0.0735994	-0.423812	0.0378704	4.503e-29	4988
AC010327.1	ENSG00000266462	rs55734554	G	A	0.420637	0.20205	0.0251465	9.3732e-16	3180
AC010422.4	ENSG00000269560	rs7247932	C	T	0.312129	0.734049	0.0203108	1e-200	4339
AC010422.6	ENSG00000269693	rs7247072	T	C	0.335176	-0.100373	0.00942655	1.7815e-26	25138
AC010487.1	ENSG00000268225	rs7250666	T	C	0.215224	-0.218594	0.0244852	4.3456e-19	4858
AC010487.1	ENSG00000268225	rs3810115	C	A	0.507458	0.249694	0.0199532	6.2749e-36	4868
AC010487.2	ENSG00000269646	rs11669026	T	C	0.451708	-0.197574	0.0227329	3.5863e-18	3831
AC010491.1	ENSG00000261360	rs6554856	A	G	0.0731519	0.278257	0.0205609	9.9592e-42	17261
AC010525.1	ENSG00000267117	rs60873246	A	G	0.0624731	-0.404698	0.0448151	1.7105e-19	4169
AC010525.6	ENSG00000267183	rs6509952	T	C	0.344871	-0.136027	0.0212672	1.5929e-10	4852
AC010536.1	ENSG00000226180	rs118009691	A	G	0.145195	0.55548	0.0260189	3.9837e-101	5495
AC010536.2	ENSG00000260671	rs71392306	A	C	0.302657	-0.143979	0.0247616	6.0779e-09	3830
AC010536.2	ENSG00000260671	rs9933061	A	C	0.462196	0.684586	0.020068	1e-200	3831
AC010615.1	ENSG00000213976	rs2928211	A	G	0.236157	-0.259002	0.0221739	1.6016e-31	5501
AC010615.2	ENSG00000268119	rs60594036	C	T	0.118306	0.21324	0.0303221	2.0301e-12	5164
AC010615.2	ENSG00000268119	rs75977167	C	G	0.32476	-0.668449	0.0188416	1e-200	5164
AC010618.3	ENSG00000269439	rs56089672	A	G	0.0231108	0.364768	0.0633113	8.3419e-09	5492
AC010618.3	ENSG00000269439	rs56123959	A	G	0.441383	0.39505	0.0184463	9.4788e-102	5501
AC010655.2	ENSG00000240758	rs4731458	A	G	0.0637747	0.336611	0.0464362	4.2048e-13	3831
AC010733.1	ENSG00000232713	rs842636	A	G	0.428795	0.160544	0.0201001	1.3826e-15	4989
AC010733.2	ENSG00000267520	rs13019590	C	A	0.350201	0.239887	0.0222064	3.3459e-27	4339
AC010754.1	ENSG00000265752	rs2011174	G	A	0.348988	-0.284943	0.0142773	1.2823e-88	10398
AC010809.1	ENSG00000259287	rs9302282	A	G	0.0460287	-0.491992	0.048815	6.8558e-24	4677
AC010878.1	ENSG00000225402	rs10183499	G	C	0.347752	-0.372289	0.0163159	3.0667e-115	7760
AC010878.1	ENSG00000225402	rs56330463	T	C	0.417903	-0.0962651	0.0162371	3.0516e-09	7761
AC010883.1	ENSG00000234936	rs13407351	G	A	0.117857	0.557139	0.028595	1.5126e-84	5502
AC010894.3	ENSG00000236449	rs1010027	G	A	0.453231	-0.18661	0.0199299	7.7211e-21	4992
AC010969.2	ENSG00000269973	rs114832463	T	G	0.0272041	-0.364815	0.0664084	3.9382e-08	4254
AC010969.2	ENSG00000269973	rs6432039	C	T	0.472709	-0.601357	0.0179932	1e-200	5079
AC010973.2	ENSG00000244151	rs67771563	T	A	0.493445	0.0865062	0.0155346	2.5709e-08	8258
AC010976.1	ENSG00000231731	rs1864553	A	G	0.34903	0.132349	0.0209101	2.4644e-10	4993
AC011447.3	ENSG00000267383	rs61998186	G	A	0.117787	-0.215575	0.0352684	9.8144e-10	3831
AC011450.1	ENSG00000197813	rs7260434	G	A	0.51624	-0.327255	0.0185857	2.1387e-69	5486
AC011455.1	ENSG00000269050	rs61747761	T	C	0.114688	0.701549	0.0308536	1.8949e-114	4656
AC011461.1	ENSG00000267197	rs10408642	G	A	0.357378	0.255978	0.0237423	4.2142e-27	3746
AC011468.1	ENSG00000260160	rs111705749	A	G	0.122692	0.218381	0.0289304	4.4064e-14	5493
AC011472.1	ENSG00000267082	rs12980879	A	G	0.0629765	-0.776973	0.037819	8.6017e-94	5502
AC011472.2	ENSG00000267174	rs11668477	G	A	0.185885	-0.169326	0.0251846	1.7753e-11	5164
AC011472.2	ENSG00000267174	rs2116876	A	G	0.241373	-0.626112	0.0206164	1e-200	5502
AC011472.2	ENSG00000267174	rs7417	G	A	0.100726	-0.654365	0.0314008	1.91e-96	5164
AC011475.1	ENSG00000226104	rs9305017	A	G	0.425743	-0.112126	0.0198393	1.5878e-08	5164
AC011476.2	ENSG00000267149	rs514148	G	A	0.44078	0.63419	0.0206088	1e-200	3829
AC011476.2	ENSG00000267149	rs1671145	A	G	0.307612	-0.192204	0.022277	6.2434e-18	4656
AC011476.3	ENSG00000267265	rs269913	C	T	0.480023	0.591599	0.0173342	1e-200	5502
AC011476.3	ENSG00000267265	rs12768	C	A	0.480909	0.178464	0.0189274	4.1481e-21	5502
AC011476.3	ENSG00000267265	rs73059063	T	G	0.121992	0.240332	0.0303868	2.5946e-15	4993
AC011477.1	ENSG00000267419	rs35280091	C	G	0.191666	0.514649	0.0232039	5.4298e-109	5502
AC011477.1	ENSG00000267419	rs28886116	T	C	0.257912	-0.171007	0.0216777	3.056e-15	5497
AC011477.2	ENSG00000267481	rs12052168	G	A	0.282743	0.456078	0.0202559	2.9196e-112	5502
AC011477.3	ENSG00000267565	rs11671964	G	A	0.182125	-0.28661	0.0265198	3.1754e-27	4656
AC011498.4	ENSG00000267385	rs11670485	A	G	0.0582421	-0.236813	0.0201623	7.4569e-32	22286
AC011498.6	ENSG00000267769	rs12462529	G	A	0.225489	-0.687193	0.0208698	1e-200	5489
AC011503.2	ENSG00000269397	rs141843813	A	G	0.0608923	-0.271108	0.0447011	1.3195e-09	4339
AC011676.1	ENSG00000253307	rs55846720	G	A	0.417242	0.161226	0.0208354	1.0099e-14	4677
AC011726.3	ENSG00000254362	rs892422	A	G	0.319615	-0.259027	0.0235582	4.0213e-28	4022
AC011815.1	ENSG00000268573	rs2278465	C	T	0.0895898	-0.230716	0.0164362	9.2287e-45	22495
AC011816.1	ENSG00000234073	rs11129738	C	T	0.236612	-0.683801	0.0211069	1e-200	5164
AC011816.1	ENSG00000234073	rs11922913	C	T	0.0443386	-0.320548	0.0475937	1.637e-11	5164
AC011816.1	ENSG00000234073	rs116174102	C	A	0.0193964	0.528929	0.0747392	1.4752e-12	4656
AC011893.1	ENSG00000226806	rs6729579	G	A	0.168158	0.770151	0.0240277	1e-200	5164
AC011893.1	ENSG00000226806	rs7564577	T	C	0.157883	0.417614	0.0187151	2.6901e-110	10239
AC011899.2	ENSG00000233038	rs149110519	T	C	0.0526158	0.345138	0.0464589	1.0959e-13	4592
AC011899.2	ENSG00000233038	rs7777198	C	T	0.343803	-0.116749	0.0200084	5.3791e-09	5502
AC011899.2	ENSG00000233038	rs60566601	T	G	0.135166	-0.719085	0.026171	3.3616e-166	5490
AC011899.2	ENSG00000233038	rs1560950	C	T	0.433406	-0.193317	0.0214627	2.1138e-19	4339
AC011978.2	ENSG00000261542	rs1350058	T	C	0.406749	0.0593607	0.00967228	8.3989e-10	22111
AC011978.2	ENSG00000261542	rs6993229	A	G	0.187888	-0.177038	0.0120115	3.6211e-49	22495
AC012065.3	ENSG00000269976	rs34708707	T	C	0.0522245	0.569278	0.0457373	1.4593e-35	4674
AC012065.7	ENSG00000260396	rs10170028	A	G	0.486017	-0.32854	0.0141587	4.1297e-119	9446
AC012065.7	ENSG00000260396	rs340620	T	C	0.375667	-0.121957	0.0140467	3.875e-18	10729
AC012146.1	ENSG00000234327	rs72835013	C	G	0.0960671	-0.541529	0.0177949	1e-200	17257
AC012146.1	ENSG00000234327	rs2439945	T	C	0.181217	0.135202	0.0139344	2.9391e-22	17261
AC012146.1	ENSG00000234327	rs11653896	T	C	0.117066	-0.095138	0.0168867	1.7608e-08	16932
AC012181.1	ENSG00000261114	rs2399594	G	A	0.393789	-0.125218	0.0194574	1.2299e-10	5491
AC012181.2	ENSG00000261270	rs2399594	G	A	0.393789	-0.112679	0.0194713	7.1655e-09	5491
AC012213.3	ENSG00000266289	rs2575690	A	G	0.1564	0.399491	0.0307822	1.6308e-38	3831
AC012236.1	ENSG00000259772	rs2304507	C	T	0.243696	-0.0907017	0.010965	1.3173e-16	22495
AC012254.3	ENSG00000267724	rs78720782	T	A	0.0619409	0.362993	0.0458997	2.6114e-15	4022
AC012313.1	ENSG00000232098	rs8102457	T	C	0.285226	0.495459	0.0200301	4.4299e-135	5501
AC012313.2	ENSG00000268049	rs1268538	T	C	0.0511796	-0.489418	0.0427536	2.423e-30	5502
AC012313.3	ENSG00000268230	rs73939627	T	C	0.0512365	-0.399142	0.0357324	5.6924e-29	7931
AC012313.5	ENSG00000268912	rs4801583	A	G	0.499586	0.602688	0.0172619	1e-200	5493
AC012313.6	ENSG00000269054	rs45475596	G	A	0.0760874	0.348535	0.0427241	3.4118e-16	3830
AC012313.8	ENSG00000269473	rs7409473	A	G	0.501642	-0.254358	0.0211194	2.091e-33	4339
AC012358.2	ENSG00000227799	rs2968796	C	T	0.488073	0.131865	0.0189882	3.7953e-12	5502
AC012358.3	ENSG00000240401	rs2576697	C	G	0.0723314	-0.210425	0.0366953	9.7858e-09	5501
AC012368.1	ENSG00000225889	rs2901636	G	A	0.236026	-0.162322	0.0223547	3.831e-13	5496
AC012368.1	ENSG00000225889	rs60041537	C	T	0.135597	-0.956752	0.0246769	1e-200	5502
AC012368.1	ENSG00000225889	rs2249904	G	A	0.274206	0.228732	0.0211509	2.9485e-27	5499
AC012435.1	ENSG00000260103	rs2099593	A	G	0.0941228	-0.447592	0.0320903	3.2355e-44	5500
AC012442.1	ENSG00000228251	rs719668	C	T	0.28387	0.219633	0.0230717	1.7418e-21	4530
AC012442.2	ENSG00000243389	rs62158580	A	T	0.0452565	0.247704	0.0349671	1.4025e-12	9414
AC012442.2	ENSG00000243389	rs71414681	T	C	0.186745	0.199082	0.0185879	9.1165e-27	9414
AC012454.1	ENSG00000203363	rs75830997	T	G	0.0252617	0.434897	0.0604779	6.4413e-13	5500
AC012454.1	ENSG00000203363	rs4616480	A	G	0.373117	-0.596262	0.017999	1e-200	5501
AC012454.1	ENSG00000203363	rs7557287	G	C	0.147501	0.223279	0.0275745	5.6239e-16	5164
AC012615.6	ENSG00000267244	rs8103930	T	C	0.255466	0.47173	0.0219593	2.304e-102	4990
AC012617.1	ENSG00000267053	rs2972632	A	G	0.444788	0.435099	0.0218909	6.5927e-88	3830
AC012617.1	ENSG00000267053	rs504549	T	C	0.354072	-0.131368	0.0237942	3.3669e-08	3831
AC012618.2	ENSG00000234750	rs6511782	C	A	0.161343	-0.169714	0.0280616	1.4665e-09	4656
AC012645.1	ENSG00000250616	rs724016	G	A	0.432429	-0.203002	0.0190467	1.5966e-26	5502
AC012645.1	ENSG00000250616	rs56388170	T	G	0.289189	0.135553	0.0209464	9.7099e-11	5502
AC012645.1	ENSG00000250616	rs7846314	T	A	0.821651	0.136864	0.0248342	3.568e-08	5502
AC012645.1	ENSG00000250616	rs7205802	T	C	0.461047	0.413714	0.0182925	2.9755e-113	5502
AC012645.2	ENSG00000261367	rs8061772	C	A	0.118629	0.257394	0.0302283	1.6688e-17	5161
AC012676.1	ENSG00000262712	rs79092157	A	G	0.0195601	0.398606	0.0697461	1.097e-08	5327
AC013264.1	ENSG00000231621	rs62279233	C	T	0.090235	-0.276746	0.0330617	5.7228e-17	5502
AC013264.1	ENSG00000231621	rs1429411	G	A	0.419651	0.666178	0.017102	1e-200	5502
AC013264.1	ENSG00000231621	rs78912234	T	C	0.0236012	0.467674	0.0691487	1.3498e-11	4492
AC013264.1	ENSG00000231621	rs114069987	A	G	0.0474298	-0.395188	0.0445312	7.0185e-19	5502
AC013356.2	ENSG00000259211	rs1659563	A	G	0.405353	0.15465	0.0221931	3.2102e-12	4163
AC013451.2	ENSG00000258976	rs12434356	A	C	0.505524	-0.118787	0.0145335	2.9982e-16	9403
AC013726.1	ENSG00000259793	rs13414407	G	A	0.0764403	-0.211601	0.038791	4.8973e-08	4677
AC015712.1	ENSG00000232386	rs28366379	T	G	0.337831	0.231013	0.0241334	1.0465e-21	3746
AC015726.1	ENSG00000270091	rs1638525	C	G	0.371362	-0.352907	0.0191494	7.6608e-76	5501
AC015802.1	ENSG00000267078	rs2304923	T	C	0.212044	-0.317621	0.0243027	4.9252e-39	4896
AC015802.1	ENSG00000267078	rs9896325	G	A	0.0485305	-0.790404	0.0937475	3.4155e-17	1161
AC015802.3	ENSG00000267543	rs752049	T	C	0.22763	-0.326628	0.0256235	3.2314e-37	4169
AC015802.4	ENSG00000267546	rs4648343	G	C	0.387663	0.262671	0.0192551	2.2716e-42	5495
AC015813.1	ENSG00000264112	rs2013208	C	T	0.469446	-0.0606205	0.0107745	1.8401e-08	17261
AC015815.6	ENSG00000213135	rs117431912	T	G	0.0271848	-0.777527	0.0691184	2.337e-29	3831
AC015849.16	ENSG00000266999	rs2735475	C	A	0.156714	-0.265942	0.0292517	9.7592e-20	4339
AC015849.19	ENSG00000267025	rs4796133	G	A	0.162225	0.244591	0.0269202	1.0313e-19	4994
AC015849.2	ENSG00000237805	rs2306630	A	G	0.12999	0.545883	0.0308262	3.6119e-70	4339
AC015909.3	ENSG00000261959	rs4794105	T	C	0.461585	0.199834	0.0226877	1.274e-18	3831
AC015911.3	ENSG00000267074	rs2062115	C	A	0.106413	-0.393367	0.0304642	3.8218e-38	5499
AC015911.3	ENSG00000267074	rs111463311	C	G	0.1277	-0.167786	0.0284987	3.9184e-09	5492
AC015911.3	ENSG00000267074	rs4796097	C	T	0.331639	-0.39642	0.0201592	4.3357e-86	5164
AC015911.7	ENSG00000267369	rs2062115	C	A	0.106413	-0.13744	0.017686	7.7746e-15	16750
AC015911.7	ENSG00000267369	rs4796097	C	T	0.331639	-0.154906	0.0116601	2.821e-40	16415
AC015911.8	ENSG00000267554	rs11080327	A	G	0.483233	-0.16424	0.0189717	4.8349e-18	5488
AC015914.1	ENSG00000259351	rs12148278	T	C	0.353158	-0.131424	0.0208587	2.9611e-10	4991
AC016027.1	ENSG00000225335	rs462055	T	C	0.252178	-0.12202	0.0218902	2.4838e-08	5502
AC016027.4	ENSG00000235617	rs2401505	T	C	0.360543	-0.142608	0.0222515	1.4648e-10	4339
AC016065.1	ENSG00000246089	rs2440453	G	T	0.236465	0.670008	0.0205569	1e-200	5491
AC016168.2	ENSG00000267568	rs56122323	C	T	0.071837	-0.299488	0.0413229	4.2422e-13	4339
AC016168.2	ENSG00000267568	rs2411032	T	C	0.0549777	0.814128	0.0454444	9.0719e-72	4339
AC016571.1	ENSG00000251405	rs2098670	T	C	0.348862	-0.284077	0.0199907	7.8748e-46	5306
AC016590.2	ENSG00000267682	rs862234	G	T	0.366414	-0.143904	0.0235962	1.0687e-09	3831
AC016722.3	ENSG00000260977	rs4953414	G	C	0.434325	-0.151943	0.0194638	5.8845e-15	5311
AC016735.1	ENSG00000224739	rs7585537	T	C	0.156464	0.25633	0.0292908	2.111e-18	4339
AC016735.1	ENSG00000224739	rs12471820	T	C	0.221801	0.193947	0.02567	4.1757e-14	4339
AC016735.1	ENSG00000224739	rs77160973	G	C	0.0701273	0.264043	0.0422618	4.1681e-10	4254
AC016747.1	ENSG00000212978	rs1177275	G	A	0.41845	-0.371383	0.0152258	2.0896e-131	8268
AC016747.1	ENSG00000212978	rs61391136	A	T	0.25653	-0.131314	0.0182191	5.6947e-13	7846
AC016773.1	ENSG00000218422	rs75214453	A	G	0.042512	-0.412814	0.0472879	2.5512e-18	5417
AC016773.1	ENSG00000218422	rs79825628	A	G	0.160689	-0.700953	0.019839	1e-200	8171
AC016773.1	ENSG00000218422	rs114508137	A	G	0.0332067	0.309753	0.0530399	5.2201e-09	5502
AC016831.1	ENSG00000226380	rs24168	A	G	0.40396	-0.131444	0.00956906	6.1457e-43	22490
AC016876.1	ENSG00000233223	rs77934771	A	G	0.038634	0.296774	0.0535375	2.9699e-08	4666
AC016876.1	ENSG00000233223	rs3803798	G	C	0.482837	-0.305504	0.0187935	2.032e-59	5405
AC016876.1	ENSG00000233223	rs6608	T	C	0.153519	0.803154	0.0241261	1e-200	5502
AC016876.1	ENSG00000233223	rs4968213	C	T	0.0583804	-0.317898	0.0404322	3.7624e-15	5502
AC016876.2	ENSG00000264772	rs62059839	T	C	0.244324	0.0707848	0.0129394	4.4902e-08	16145
AC016949.1	ENSG00000230732	rs9784336	T	A	0.514684	-0.498107	0.0205167	3.3318e-130	4166
AC016949.1	ENSG00000230732	rs6772490	C	T	0.47606	-0.174852	0.0218019	1.0575e-15	4153
AC016957.1	ENSG00000257094	rs10844088	A	G	0.121106	-0.342263	0.0345776	4.2299e-23	3831
AC017002.1	ENSG00000224959	rs143087699	A	G	0.204549	0.205968	0.0284431	4.4408e-13	3746
AC017002.3	ENSG00000240350	rs13403656	A	T	0.132293	0.189087	0.0315533	2.0651e-09	4339
AC017074.1	ENSG00000227359	rs62168821	C	T	0.224598	0.426563	0.0248947	8.1914e-66	4339
AC017074.1	ENSG00000227359	rs11903680	A	G	0.420722	-0.124366	0.0216624	9.4008e-09	4339
AC017100.1	ENSG00000259985	rs1791181	C	T	0.465954	-0.176187	0.0195727	2.2205e-19	5164
AC017104.1	ENSG00000224376	rs55722313	C	T	0.0641628	0.491846	0.0383511	1.1909e-37	5497
AC017104.3	ENSG00000233538	rs12614600	C	G	0.251491	-0.388976	0.0240267	5.991e-59	4339
AC018413.1	ENSG00000265778	rs11150955	G	A	0.118322	-0.184377	0.0312663	3.6972e-09	4868
AC018450.1	ENSG00000241679	rs62276926	T	C	0.0235402	0.393267	0.068064	7.5684e-09	4662
AC018450.1	ENSG00000241679	rs4683757	C	T	0.422064	-0.216366	0.0196945	4.4528e-28	5164
AC018521.5	ENSG00000264920	rs13353189	G	A	0.437653	0.542604	0.0177818	1e-200	5494
AC018521.5	ENSG00000264920	rs80059914	T	C	0.0622717	0.634659	0.0385104	5.1085e-61	5502
AC018521.5	ENSG00000264920	rs56342880	C	T	0.0211952	-0.455953	0.0789734	7.7596e-09	3831
AC018521.6	ENSG00000266601	rs8066893	G	A	0.445955	-0.197981	0.0206449	8.8256e-22	4656
AC018552.2	ENSG00000260467	rs56330463	T	C	0.417903	0.207781	0.0200732	4.1327e-25	4994
AC018552.2	ENSG00000260467	rs4784006	A	G	0.244949	0.241097	0.0230175	1.1325e-25	4993
AC018635.1	ENSG00000242261	rs56007906	G	A	0.0651542	-0.443604	0.0457319	3.0091e-22	3831
AC018638.1	ENSG00000229413	rs2402923	A	G	0.408864	0.390017	0.0196022	4.3723e-88	4988
AC018638.2	ENSG00000230715	rs2228075	T	C	0.273572	0.637917	0.0202092	1e-200	5164
AC018638.2	ENSG00000230715	rs731770	A	G	0.420628	0.265036	0.0189772	2.5135e-44	5502
AC018638.2	ENSG00000230715	rs117020262	A	G	0.0184868	-0.435561	0.0794166	4.1441e-08	4339
AC018638.3	ENSG00000241493	rs61544090	C	T	0.273937	-0.245904	0.0253063	2.5469e-22	3831
AC018638.4	ENSG00000243302	rs11982561	G	A	0.430247	0.567904	0.0182354	1e-200	5164
AC018638.4	ENSG00000243302	rs109829	G	A	0.281221	-0.177646	0.0210676	3.3923e-17	5502
AC018638.5	ENSG00000243679	rs2228075	T	C	0.273572	0.616381	0.0203382	1e-200	5164
AC018638.5	ENSG00000243679	rs731770	A	G	0.420628	0.263802	0.0189803	6.4592e-44	5502
AC018638.5	ENSG00000243679	rs13238831	C	T	0.133883	0.158842	0.0279125	1.2659e-08	5502
AC018644.1	ENSG00000229677	rs7776526	G	T	0.390516	-0.158161	0.0194339	3.9987e-16	5496
AC018653.3	ENSG00000256967	rs7134129	C	G	0.280203	-0.130871	0.0229949	1.26e-08	4656
AC018653.3	ENSG00000256967	rs7135975	G	A	0.280085	0.748696	0.0196034	1e-200	4994
AC018653.3	ENSG00000256967	rs74574711	T	C	0.0579254	0.560548	0.0420926	1.8437e-40	4994
AC018653.3	ENSG00000256967	rs76322224	T	C	0.131419	-0.209654	0.0295025	1.1911e-12	4982
AC018682.1	ENSG00000250116	rs11683396	T	C	0.192107	-0.165354	0.0253009	6.3355e-11	4990
AC018755.1	ENSG00000167765	rs7255120	T	C	0.392766	-0.179957	0.01952	2.9933e-20	5417
AC018755.3	ENSG00000269388	rs3794983	A	T	0.111081	0.530906	0.016852	1e-200	16838
AC018755.3	ENSG00000269388	rs112940930	A	G	0.419967	0.27858	0.0109095	7.9768e-144	16594
AC018766.1	ENSG00000268047	rs55639641	G	A	0.0293979	0.745868	0.0625324	8.4989e-33	4339
AC018766.4	ENSG00000267896	rs10421561	C	T	0.454283	0.136159	0.0190595	9.0785e-13	5501
AC018766.4	ENSG00000267896	rs55639641	G	A	0.0293979	-0.889421	0.0551511	1.643e-58	5501
AC018797.2	ENSG00000246560	rs228619	G	A	0.515859	0.288065	0.0092363	1e-200	22495
AC018797.2	ENSG00000246560	rs187378807	T	C	0.0227564	-0.29453	0.0430656	7.9637e-12	12076
AC018797.2	ENSG00000246560	rs2306478	T	C	0.193694	-0.131558	0.0118975	2.0097e-28	22495
AC018797.3	ENSG00000251288	rs223490	T	G	0.393795	-0.405237	0.0215176	4.0515e-79	4169
AC018804.1	ENSG00000227632	rs62177466	A	G	0.0253273	0.536177	0.0748809	8.0442e-13	3561
AC018804.1	ENSG00000227632	rs114177402	C	T	0.0186913	1.60905	0.0901005	2.4956e-71	3039
AC018809.2	ENSG00000269982	rs7615646	C	A	0.157034	-0.252231	0.0272909	2.4103e-20	4986
AC018816.1	ENSG00000235978	rs901854	G	A	0.386358	-0.41373	0.0187668	1.0435e-107	5502
AC018845.3	ENSG00000261173	rs1376734	A	G	0.0622444	-0.388542	0.0468676	1.1306e-16	3831
AC018904.1	ENSG00000259250	rs7161799	T	C	0.0743006	0.555093	0.0373395	5.4791e-50	4993
AC018904.1	ENSG00000259250	rs813219	A	G	0.206809	-0.159739	0.0246188	8.6638e-11	4987
AC019080.1	ENSG00000213963	rs1986691	A	G	0.32981	-0.0612215	0.00864564	1.4291e-12	30213
AC019080.1	ENSG00000213963	rs75009326	T	C	0.122683	-0.244279	0.0122522	1.9206e-88	30548
AC019097.1	ENSG00000231822	rs11692669	C	A	0.401399	-0.379777	0.020395	2.1631e-77	4656
AC019206.1	ENSG00000268328	rs80352135	A	G	0.199136	0.162307	0.0278055	5.3085e-09	4021
AC019254.1	ENSG00000259182	rs11638966	G	A	0.481868	0.160141	0.01357	3.857e-32	10736
AC019257.1	ENSG00000253764	rs10216516	A	G	0.234322	0.417326	0.0242441	2.1069e-66	4445
AC019257.1	ENSG00000253764	rs2280902	A	G	0.442613	0.149003	0.0210355	1.4066e-12	4530
AC020558.2	ENSG00000265511	rs4646407	G	C	0.154502	-0.303921	0.0273896	1.3089e-28	4979
AC020633.1	ENSG00000240890	rs6776932	A	G	0.470244	0.0995827	0.010069	4.6003e-23	19699
AC020636.1	ENSG00000243273	rs6440703	G	T	0.354918	-0.566505	0.0184009	1e-200	5502
AC020636.1	ENSG00000243273	rs7652387	A	C	0.0803112	-0.242307	0.0349241	3.9713e-12	5502
AC020636.1	ENSG00000243273	rs56388170	T	G	0.289189	-0.140347	0.0209407	2.053e-11	5502
AC020636.1	ENSG00000243273	rs149007767	T	C	0.149708	0.209343	0.029919	2.615e-12	4339
AC020636.1	ENSG00000243273	rs35979828	T	C	0.0571059	-0.241438	0.040953	3.7332e-09	5502
AC020659.1	ENSG00000174171	rs78489122	C	T	0.0528614	-0.24998	0.0424703	3.9518e-09	5502
AC020659.1	ENSG00000174171	rs60171235	G	C	0.029114	1.29018	0.0539721	2.7565e-126	5501
AC020659.1	ENSG00000174171	rs75030308	T	C	0.0691556	0.883653	0.0356438	1.121e-135	5499
AC020703.1	ENSG00000249309	rs13145266	T	C	0.495905	-0.0933696	0.0141757	4.4941e-11	9910
AC020909.2	ENSG00000268518	rs12609148	C	T	0.364181	0.360374	0.0192302	2.3363e-78	5488
AC020910.2	ENSG00000256383	rs8108926	A	T	0.225138	-0.205964	0.0189708	1.8472e-27	7846
AC020915.1	ENSG00000267216	rs260474	C	T	0.380322	0.352037	0.0158705	5.1707e-109	7931
AC020915.2	ENSG00000268201	rs171852	G	T	0.474992	0.204738	0.0226368	1.5049e-19	3831
AC020915.3	ENSG00000268516	rs260503	T	C	0.342356	0.431045	0.0192387	3.5179e-111	5498
AC020928.1	ENSG00000267260	rs1673087	A	G	0.336709	-0.150635	0.0114434	1.4215e-39	16923
AC020931.1	ENSG00000267387	rs2232066	G	C	0.0976091	0.230557	0.0339009	1.0404e-11	4893
AC020956.3	ENSG00000267839	rs7246296	A	G	0.121542	-0.205511	0.0351974	5.2578e-09	3746
AC020956.3	ENSG00000267839	rs3752172	A	G	0.209008	0.472462	0.025921	3.163e-74	4169
AC020956.3	ENSG00000267839	rs78388865	C	G	0.043744	0.430807	0.0555894	9.2182e-15	3808
AC020978.3	ENSG00000260891	rs60342335	T	C	0.0417441	-0.557999	0.0522466	1.26e-26	4465
AC020978.7	ENSG00000263276	rs4627335	G	T	0.322111	-0.234481	0.0167865	2.4234e-44	7931
AC021016.2	ENSG00000261338	rs13003127	T	C	0.2295	0.204021	0.0225269	1.3433e-19	5490
AC021016.2	ENSG00000261338	rs4672870	T	C	0.421156	-0.662503	0.017125	1e-200	5497
AC021016.2	ENSG00000261338	rs75840881	A	C	0.0536473	-0.6438	0.0414083	1.6518e-54	5502
AC021028.1	ENSG00000226659	rs2994388	A	G	0.459469	-0.131304	0.0190467	5.4245e-12	5502
AC021028.1	ENSG00000226659	rs4933397	T	G	0.377648	-0.703513	0.0172392	1e-200	5493
AC021054.1	ENSG00000177406	rs1468624	A	G	0.184223	0.556682	0.013221	1e-200	17261
AC021054.1	ENSG00000177406	rs75337205	A	G	0.0456043	0.557204	0.0266888	8.5584e-97	15692
AC021054.1	ENSG00000177406	rs35418676	A	G	0.045489	0.213108	0.0300431	1.3086e-12	12708
AC021078.1	ENSG00000230551	rs10058728	A	T	0.450345	0.101311	0.00899232	1.9271e-29	24853
AC021087.1	ENSG00000248925	rs2241600	C	G	0.249628	-0.392507	0.0240767	9.4892e-60	4339
AC021087.2	ENSG00000250848	rs13360554	A	G	0.123632	-0.304369	0.0329507	2.5303e-20	4165
AC021087.3	ENSG00000260774	rs10038489	G	C	0.114894	-0.215928	0.0327884	4.5305e-11	4530
AC021106.1	ENSG00000249863	rs3775792	A	T	0.432626	0.489954	0.018072	7.2653e-162	5502
AC021148.1	ENSG00000224097	rs11550000	G	C	0.195452	-0.0752706	0.0121888	6.5996e-10	21364
AC021188.1	ENSG00000230747	rs62153901	T	C	0.301532	-0.181145	0.0206301	1.6232e-18	5501
AC021483.1	ENSG00000259548	rs12910577	G	A	0.096135	0.940774	0.0322658	6.8102e-187	4677
AC021483.1	ENSG00000259548	rs66552844	A	G	0.187519	-0.187687	0.0263468	1.0499e-12	4677
AC021483.2	ENSG00000261229	rs584055	T	A	0.375929	0.0806624	0.0146425	3.6129e-08	9910
AC021713.1	ENSG00000255477	rs61877621	T	A	0.48581	-0.28234	0.0202713	4.2698e-44	4677
AC021739.2	ENSG00000259407	rs11629690	A	G	0.267135	-0.267039	0.0222986	4.7697e-33	4993
AC021860.1	ENSG00000196355	rs9998440	C	A	0.197867	0.717792	0.0218924	1e-200	5498
AC021860.1	ENSG00000196355	rs33998787	C	G	0.191107	0.239635	0.024032	2.0334e-23	5501
AC022007.1	ENSG00000206567	rs3846169	T	C	0.233743	-0.124257	0.0103964	6.3381e-33	25685
AC022075.1	ENSG00000245648	rs12316058	T	C	0.232499	0.180222	0.0237572	3.2993e-14	4907
AC022075.1	ENSG00000245648	rs11613226	T	C	0.239167	0.190982	0.0233004	2.4769e-16	4994
AC022075.1	ENSG00000245648	rs2617167	A	G	0.216332	0.396402	0.0236453	4.4448e-63	4994
AC022087.1	ENSG00000259715	rs34845057	C	T	0.25908	-0.16345	0.0227343	6.4981e-13	4988
AC022087.1	ENSG00000259715	rs147944083	C	A	0.021828	0.603407	0.0679429	6.6262e-19	4994
AC022087.1	ENSG00000259715	rs143249257	T	C	0.0351275	-0.338848	0.0541438	3.8895e-10	4993
AC022087.1	ENSG00000259715	rs9920021	C	A	0.308526	0.902044	0.017521	1e-200	4984
AC022087.1	ENSG00000259715	rs62018798	A	C	0.0273105	0.342384	0.0612001	2.2139e-08	4994
AC022098.1	ENSG00000267169	rs118178158	T	C	0.0378121	0.581631	0.0603045	5.1712e-22	3686
AC022098.1	ENSG00000267169	rs12979895	A	C	0.107366	-0.74626	0.0291032	5.1925e-145	5502
AC022098.1	ENSG00000267169	rs113402941	A	G	0.0879578	0.218642	0.0357106	9.2176e-10	4850
AC022113.1	ENSG00000246214	rs256889	G	A	0.214652	-0.267557	0.0236749	1.2914e-29	5164
AC022113.2	ENSG00000250415	rs35003	A	G	0.213628	-0.245058	0.0279018	1.5917e-18	3746
AC022144.1	ENSG00000267892	rs4802770	C	A	0.280012	-0.307451	0.0208283	2.5983e-49	5499
AC022149.1	ENSG00000269378	rs10424356	T	C	0.40994	0.15782	0.0192762	2.6737e-16	5496
AC022150.2	ENSG00000268970	rs329973	A	G	0.246423	0.303936	0.0228179	1.7711e-40	4994
AC022150.2	ENSG00000268970	rs11878250	C	T	0.373075	0.137982	0.0206098	2.1567e-11	4988
AC022150.2	ENSG00000268970	rs8107623	C	T	0.439868	-0.124509	0.0201074	5.9255e-10	4981
AC022150.4	ENSG00000269825	rs1960123	C	T	0.406906	0.235177	0.0197609	1.1694e-32	5164
AC022167.2	ENSG00000260276	rs72770121	T	G	0.10997	-0.0904467	0.0141813	1.7942e-10	25361
AC022167.2	ENSG00000260276	rs1617601	G	T	0.037157	0.777531	0.0234065	1e-200	24406
AC022167.2	ENSG00000260276	rs12925164	C	T	0.456969	-0.31946	0.00865058	1e-200	25562
AC022167.3	ENSG00000260979	rs9402686	A	G	0.272456	-0.151564	0.0213138	1.1504e-12	5502
AC022167.3	ENSG00000260979	rs6084653	G	C	0.36636	-0.109143	0.0197308	3.1696e-08	5502
AC022182.1	ENSG00000254777	rs7827015	T	A	0.118462	-0.167048	0.0303608	3.7508e-08	5164
AC022182.1	ENSG00000254777	rs35085656	G	A	0.150253	0.221313	0.0273655	6.1052e-16	5164
AC022182.2	ENSG00000254802	rs4738842	T	C	0.217071	-0.106528	0.0130321	2.9734e-16	17256
AC022182.2	ENSG00000254802	rs882229	A	G	0.155962	0.42812	0.0144718	2.4726e-192	17261
AC022182.2	ENSG00000254802	rs11998416	A	G	0.413811	-0.0747168	0.010913	7.552e-12	17261
AC022182.3	ENSG00000255397	rs138749865	A	C	0.213243	0.163185	0.0266172	8.7548e-10	4169
AC022211.2	ENSG00000263843	rs8079345	C	G	0.142589	-0.434223	0.0218438	6.2101e-88	8176
AC022211.2	ENSG00000263843	rs2290454	T	C	0.0685578	-0.168474	0.0307159	4.1347e-08	8269
AC022217.3	ENSG00000253736	rs881150	A	T	0.249013	0.297945	0.0176828	1.0598e-63	8267
AC022217.3	ENSG00000253736	rs1002594	A	G	0.162923	-0.130587	0.0210112	5.1259e-10	8266
AC022239.1	ENSG00000269954	rs2409780	C	T	0.262572	-0.210605	0.0257385	2.7778e-16	3831
AC022336.2	ENSG00000260391	rs10804562	A	G	0.222631	-0.41768	0.0250126	1.3328e-62	4339
AC022364.1	ENSG00000247934	rs10843118	G	C	0.437476	0.124231	0.0210976	3.8995e-09	4530
AC022400.1	ENSG00000224195	rs1057410	A	G	0.142663	0.169846	0.0287554	3.4924e-09	4909
AC022400.3	ENSG00000242288	rs13013	C	A	0.430155	-0.158052	0.0168386	6.2086e-21	7106
AC022415.1	ENSG00000242615	rs147274159	T	A	0.025567	0.310789	0.0434633	8.6525e-13	10573
AC022431.1	ENSG00000234553	rs1292144	A	G	0.495359	-0.237199	0.020387	2.7423e-31	4677
AC022498.1	ENSG00000213132	rs73190728	C	T	0.0219332	0.221922	0.0287698	1.2232e-14	28100
AC022498.1	ENSG00000213132	rs34168753	G	A	0.0905736	0.493365	0.0140382	1e-200	29567
AC022498.1	ENSG00000213132	rs4686945	T	C	0.448597	0.0501443	0.00825692	1.257e-09	29612
AC022509.2	ENSG00000256234	rs1049380	G	T	0.28419	0.101531	0.0185591	4.4851e-08	7106
AC022532.1	ENSG00000197604	rs7906800	T	C	0.24883	-0.45459	0.0229732	3.7924e-87	4677
AC022706.1	ENSG00000267364	rs7221768	T	C	0.380614	-0.458058	0.0186406	2.444e-133	5500
AC022706.1	ENSG00000267364	rs9892409	T	C	0.0502602	0.272129	0.0448783	1.3311e-09	5164
AC022706.1	ENSG00000267364	rs772126	A	G	0.425891	-0.137932	0.0191993	6.7602e-13	5496
AC022706.1	ENSG00000267364	rs4795088	A	G	0.104912	-0.179841	0.031028	6.7834e-09	5497
AC022730.4	ENSG00000253967	rs1481045	C	T	0.182889	0.13459	0.024593	4.4348e-08	5502
AC022730.4	ENSG00000253967	rs6989313	C	T	0.495978	-0.282751	0.0187036	1.2398e-51	5489
AC022762.2	ENSG00000267940	rs11602274	T	C	0.275462	0.165718	0.0151925	1.0579e-27	10735
AC022784.1	ENSG00000248538	rs10109064	A	G	0.35805	0.255108	0.019611	1.099e-38	5487
AC022784.1	ENSG00000248538	rs12544117	A	G	0.152148	0.916674	0.0264506	1e-200	4339
AC022784.1	ENSG00000248538	rs1521191	C	A	0.301853	0.118638	0.0207044	1.0043e-08	5502
AC022784.5	ENSG00000254340	rs4841083	G	A	0.449384	0.586832	0.04292	1.4801e-42	910
AC022893.1	ENSG00000253636	rs7011754	T	C	0.296263	-0.168305	0.0207615	5.2056e-16	5498
AC022916.1	ENSG00000266947	rs11080324	A	G	0.523283	-0.36497	0.0190353	6.1739e-82	5164
AC022916.3	ENSG00000267744	rs883416	A	C	0.480285	-0.196099	0.0208255	4.6682e-21	4530
AC022973.2	ENSG00000253720	rs298603	C	G	0.205651	0.329203	0.0277607	1.9419e-32	3831
AC023043.1	ENSG00000260552	rs1631346	G	T	0.373594	0.590186	0.0191055	1e-200	4899
AC023157.1	ENSG00000223722	rs141025110	G	A	0.0191091	0.475144	0.0780754	1.1606e-09	4339
AC023157.1	ENSG00000223722	rs4931539	A	G	0.213595	0.668483	0.0214566	1e-200	5495
AC023157.1	ENSG00000223722	rs55742524	A	G	0.178774	-0.331255	0.0244754	9.7979e-42	5502
AC023355.1	ENSG00000259488	rs964611	A	C	0.156582	0.30963	0.0149935	9.6017e-95	16415
AC023355.1	ENSG00000259488	rs2413891	A	G	0.101057	0.129416	0.0184693	2.4348e-12	16086
AC023424.2	ENSG00000243417	rs78231556	G	A	0.0555396	-0.252862	0.0414868	1.0944e-09	5501
AC023424.2	ENSG00000243417	rs17029073	A	G	0.0248928	0.567885	0.0607507	8.949e-21	5494
AC023424.2	ENSG00000243417	rs12650650	T	G	0.503737	-0.19251	0.0188889	2.1573e-24	5502
AC023490.1	ENSG00000206176	rs2542840	T	G	0.316327	0.636675	0.113887	2.2655e-08	147
AC023509.4	ENSG00000270175	rs784567	G	A	0.507211	-0.233061	0.0188071	2.8731e-35	5502
AC023632.2	ENSG00000253704	rs72674843	C	T	0.271684	0.345449	0.0230536	9.286e-51	4530
AC023794.3	ENSG00000250654	rs7969993	T	C	0.379511	0.139026	0.0146606	2.4755e-21	9789
AC023813.3	ENSG00000260052	rs2883641	T	C	0.622791	-0.215991	0.0211108	1.4343e-24	4671
AC023825.1	ENSG00000259922	rs11644125	C	T	0.427769	0.304023	0.0216284	7.0178e-45	4169
AC023825.2	ENSG00000260145	rs7206703	C	T	0.0638516	-0.746705	0.0409488	2.7126e-74	4656
AC023825.2	ENSG00000260145	rs117587884	A	G	0.0237219	-0.654652	0.0743213	1.2694e-18	3831
AC023830.1	ENSG00000261442	rs1386092	G	T	0.182736	0.250542	0.027387	5.7997e-20	4380
AC023830.1	ENSG00000261442	rs11640681	G	A	0.270551	-0.130372	0.02289	1.2279e-08	4803
AC023906.3	ENSG00000259327	rs76134575	G	A	0.0689779	0.692506	0.0436706	1.2496e-56	3831
AC023906.3	ENSG00000259327	rs8026828	A	G	0.229828	0.166551	0.0270203	7.102e-10	3831
AC023906.4	ENSG00000259709	rs113025993	C	A	0.0306324	1.12947	0.0637362	2.8873e-70	3831
AC024075.1	ENSG00000267904	rs6512124	T	C	0.0786598	-0.424672	0.0393507	3.7553e-27	4339
AC024075.2	ENSG00000269044	rs56200267	T	C	0.0940213	-0.535585	0.0318547	1.9402e-63	5502
AC024075.2	ENSG00000269044	rs62116937	C	T	0.0713234	-0.37911	0.0366928	5.0391e-25	5500
AC024075.3	ENSG00000269427	rs56003264	T	C	0.0940506	-0.433213	0.0352524	1.0378e-34	4571
AC024145.1	ENSG00000255968	rs7960020	G	A	0.326187	-0.155085	0.0232358	2.4825e-11	4169
AC024145.1	ENSG00000255968	rs11048495	A	G	0.0887106	0.423625	0.0379542	6.2992e-29	4169
AC024257.2	ENSG00000258273	rs4334089	A	G	0.251578	0.162885	0.0255698	1.8903e-10	4021
AC024257.2	ENSG00000258273	rs11168460	G	A	0.353231	-0.773194	0.0198875	1e-200	4022
AC024257.2	ENSG00000258273	rs9669444	A	G	0.322377	0.418474	0.0242345	8.2503e-67	3599
AC024257.3	ENSG00000269514	rs7135779	A	G	0.399508	-0.129977	0.00958646	7.0661e-42	22495
AC024270.2	ENSG00000260351	rs62010205	C	T	0.125675	-0.434651	0.0323639	4.0232e-41	4164
AC024361.1	ENSG00000262410	rs2264578	A	G	0.385671	0.186736	0.0232757	1.0336e-15	3831
AC024451.2	ENSG00000253330	rs35896973	G	T	0.141287	0.175032	0.0306863	1.1717e-08	4344
AC024451.2	ENSG00000253330	rs72646308	G	C	0.029666	-0.730528	0.0621477	6.6719e-32	4359
AC024451.4	ENSG00000269924	rs72646308	G	C	0.029666	-0.547528	0.0604195	1.2785e-19	4676
AC024560.2	ENSG00000249626	rs112884449	C	T	0.0885456	-0.679159	0.0339157	3.3351e-89	4985
AC024580.1	ENSG00000204533	rs274176	G	A	0.189681	-0.233146	0.027117	8.1259e-18	4350
AC024896.1	ENSG00000247903	rs1070769	G	A	0.142301	-0.820173	0.0261842	1e-200	4994
AC024896.1	ENSG00000247903	rs10771313	T	C	0.489966	0.290686	0.0195888	8.1481e-50	4994
AC024896.1	ENSG00000247903	rs60733774	A	C	0.11937	-0.194377	0.0350956	3.049e-08	3831
AC024909.1	ENSG00000257156	rs1949537	A	G	0.373652	0.109423	0.0147506	1.189e-13	9764
AC024940.1	ENSG00000177359	rs11051245	C	T	0.436392	-0.0718398	0.00963827	9.0827e-14	21828
AC024940.1	ENSG00000177359	rs11608851	A	T	0.473034	0.238001	0.00977633	6.6134e-131	20394
AC024940.1	ENSG00000177359	rs11051328	T	C	0.128919	-0.0889525	0.0140581	2.49e-10	22489
AC025034.1	ENSG00000258302	rs4842661	G	A	0.228663	0.545484	0.0214805	2.9079e-142	5499
AC025048.2	ENSG00000267248	rs345165	T	C	0.0469884	0.270164	0.0488101	3.1158e-08	4656
AC025048.2	ENSG00000267248	rs345171	C	T	0.0480213	0.254045	0.0458856	3.0875e-08	5164
AC025048.4	ENSG00000267416	rs2087840	A	G	0.0995325	0.225325	0.0329909	8.5033e-12	5079
AC025164.1	ENSG00000245904	rs10777380	A	C	0.360066	0.0952723	0.0141871	1.8755e-11	10736
AC025165.4	ENSG00000269903	rs11172351	T	C	0.30469	0.271614	0.0213967	6.384e-37	4994
AC025171.1	ENSG00000177738	rs62372097	A	G	0.027196	-0.219139	0.0306497	8.6778e-13	20067
AC025171.1	ENSG00000177738	rs6886999	G	A	0.357264	-0.363972	0.0108858	1e-200	17257
AC025171.1	ENSG00000177738	rs184473564	T	C	0.019887	-0.311402	0.0533223	5.2201e-09	8988
AC025171.2	ENSG00000215068	rs72746773	A	G	0.0762767	-0.131627	0.0179251	2.0823e-13	22032
AC025171.3	ENSG00000251131	rs66521413	A	T	0.198651	-0.354526	0.0241639	9.7718e-49	5164
AC025176.1	ENSG00000250081	rs2640717	A	G	0.369899	0.589237	0.0186598	1e-200	5164
AC025176.1	ENSG00000250081	rs71626589	T	A	0.0389405	0.808663	0.0582409	7.8538e-44	3746
AC025178.1	ENSG00000250764	rs138609513	C	T	0.0169523	-0.905708	0.0828258	7.8233e-28	4254
AC025265.1	ENSG00000257681	rs4300459	A	G	0.286538	-0.427515	0.0215609	1.7002e-87	4868
AC025279.1	ENSG00000198106	rs252287	C	T	0.165836	-0.22714	0.0254609	4.6126e-19	5496
AC025279.1	ENSG00000198106	rs7188570	G	T	0.215805	-0.144505	0.0231183	4.0836e-10	5489
AC025280.1	ENSG00000260859	rs8057431	C	A	0.256428	-0.196286	0.0259699	4.0869e-14	3831
AC025280.1	ENSG00000260859	rs4782669	T	C	0.233195	-0.250743	0.0267214	6.3637e-21	3828
AC025588.1	ENSG00000268379	rs740400	T	C	0.134888	0.758686	0.0311157	2.6162e-131	3831
AC025682.1	ENSG00000263766	rs3809868	G	A	0.459148	-0.11187	0.0190719	4.4697e-09	5501
AC025857.2	ENSG00000269899	rs6601616	G	A	0.211164	0.281918	0.0237882	2.1213e-32	5164
AC025917.1	ENSG00000260618	rs12914047	G	A	0.256428	0.1314	0.0230502	1.1953e-08	4903
AC026271.3	ENSG00000264885	rs4449005	T	C	0.421911	-0.229577	0.0196666	1.7391e-31	5164
AC026333.3	ENSG00000256249	rs10847623	T	C	0.345367	0.140612	0.0209746	2.0307e-11	4982
AC026333.3	ENSG00000256249	rs2088678	C	T	0.40656	0.706345	0.0177519	1e-200	4993
AC026333.3	ENSG00000256249	rs34896222	A	C	0.0575204	-0.243861	0.042836	1.2483e-08	4994
AC026369.1	ENSG00000249695	rs11064535	A	G	0.0713401	-0.203838	0.0290302	2.1934e-12	8906
AC026369.1	ENSG00000249695	rs57371943	C	G	0.339297	0.208396	0.0156704	2.3584e-40	8906
AC026369.1	ENSG00000249695	rs10128942	C	T	0.065411	-0.171557	0.03025	1.4164e-08	8906
AC026369.3	ENSG00000256948	rs11064535	A	G	0.0713401	-0.459316	0.0376912	3.6729e-34	5164
AC026369.3	ENSG00000256948	rs140826645	C	T	0.0221158	-0.608093	0.066348	4.9364e-20	5168
AC026412.1	ENSG00000188002	rs17596501	A	G	0.301719	-0.499819	0.0160247	1e-200	8269
AC026412.1	ENSG00000188002	rs73732162	A	G	0.37208	0.184865	0.0163831	1.5778e-29	7846
AC026412.1	ENSG00000188002	rs263214	T	C	0.0240217	-0.418857	0.0713483	4.3422e-09	4155
AC026412.2	ENSG00000232615	rs6884674	T	G	0.230102	0.273234	0.013278	4.3393e-94	15585
AC026436.1	ENSG00000248794	rs6866499	C	T	0.201465	0.770819	0.0240697	1e-200	4339
AC026436.1	ENSG00000248794	rs17233321	G	A	0.0401877	0.319574	0.0544418	4.358e-09	4339
AC026471.4	ENSG00000261474	rs12932429	T	C	0.0603848	0.218889	0.0399191	4.177e-08	5500
AC026691.1	ENSG00000270021	rs2617259	A	G	0.0542428	-0.471897	0.0451351	1.3871e-25	4675
AC026691.1	ENSG00000270021	rs115112719	T	C	0.0154623	0.814865	0.112515	4.4146e-13	2542
AC026740.1	ENSG00000268885	rs1709530	T	C	0.342732	0.339512	0.0195585	1.6922e-67	5501
AC026803.1	ENSG00000260366	rs10409867	C	A	0.11925	-0.19828	0.0351099	1.6289e-08	3830
AC026806.2	ENSG00000268913	rs3900981	T	C	0.209691	0.172383	0.0234925	2.1746e-13	5413
AC027020.2	ENSG00000270127	rs9652538	G	A	0.185572	0.276262	0.024261	4.8542e-30	5491
AC027020.2	ENSG00000270127	rs2654620	C	T	0.217521	0.687195	0.0211681	1e-200	5502
AC027020.2	ENSG00000270127	rs2087955	G	A	0.0935341	0.435874	0.0322101	1.0123e-41	5501
AC027031.2	ENSG00000254615	rs72678523	T	C	0.0977517	-0.306962	0.0158633	2.0227e-83	22154
AC027031.2	ENSG00000254615	rs1115200	G	A	0.150906	-0.101768	0.0131544	1.0227e-14	22491
AC027097.1	ENSG00000267040	rs11659313	C	T	0.16579	-0.293622	0.025326	4.4303e-31	5502
AC027243.1	ENSG00000259514	rs147680022	G	T	0.0265382	0.412644	0.0679004	1.2245e-09	4161
AC027243.1	ENSG00000259514	rs2938695	T	G	0.0830974	-0.641456	0.0350984	1.2851e-74	4993
AC027243.1	ENSG00000259514	rs113711681	G	A	0.0619621	0.398877	0.0411264	3.0566e-22	4992
AC027307.2	ENSG00000267317	rs45441601	C	T	0.0489016	0.434951	0.0483806	2.4678e-19	4512
AC027307.2	ENSG00000267317	rs75177707	T	C	0.0629374	-0.425543	0.0593935	7.7787e-13	2352
AC027307.2	ENSG00000267317	rs138308068	A	C	0.01283	-0.978976	0.13432	3.1319e-13	2135
AC027319.1	ENSG00000221535	rs2602708	G	A	0.338278	0.254226	0.0223583	5.8718e-30	4339
AC027373.1	ENSG00000260368	rs3134372	G	A	0.523259	0.121325	0.0202229	1.9805e-09	4865
AC027559.1	ENSG00000259658	rs55844117	T	C	0.437434	-0.329535	0.0152525	1.598e-103	8267
AC027601.1	ENSG00000260005	rs117002938	G	A	0.0285494	0.427515	0.0574122	9.5922e-14	5414
AC027601.2	ENSG00000262115	rs2279913	C	A	0.456451	-0.341469	0.0222652	4.3675e-53	3830
AC027607.1	ENSG00000248936	rs13121507	C	T	0.421187	0.285296	0.0189219	2.2739e-51	5501
AC027644.1	ENSG00000232546	rs13241598	G	A	0.27661	-0.405157	0.0223925	3.5792e-73	4656
AC027702.1	ENSG00000260588	rs12708213	C	A	0.439067	-0.181804	0.0192204	3.109e-21	5406
AC027796.4	ENSG00000262903	rs7093	T	C	0.380427	0.141704	0.0195424	4.1371e-13	5502
AC027801.4	ENSG00000262837	rs2412129	T	C	0.0635547	0.280339	0.0422063	3.0945e-11	4672
AC032044.1	ENSG00000262777	rs7502466	A	G	0.0879543	-0.238804	0.0358775	2.81e-11	4798
AC034199.1	ENSG00000250274	rs315732	C	T	0.307763	0.0995956	0.010268	3.0328e-22	22166
AC034199.1	ENSG00000250274	rs315790	C	T	0.483742	0.296761	0.00922574	1e-200	22488
AC034199.1	ENSG00000250274	rs315773	G	A	0.396915	-0.0822595	0.00962054	1.2266e-17	22495
AC034199.1	ENSG00000250274	rs8026803	C	T	0.752076	-0.0632806	0.0109101	6.6236e-09	22495
AC034229.1	ENSG00000196193	rs2548553	T	G	0.162307	0.191337	0.030828	5.4212e-10	3831
AC034231.1	ENSG00000249572	rs78735287	G	C	0.209008	-0.745261	0.0233457	1e-200	4530
AC034238.1	ENSG00000240535	rs4865910	A	G	0.186126	-0.188437	0.0243698	1.0537e-14	5498
AC035139.1	ENSG00000228403	rs7072606	C	T	0.0764132	0.417141	0.0399087	1.4317e-25	4339
AC035139.1	ENSG00000228403	rs7098906	T	C	0.237836	-0.301486	0.0247943	5.1008e-34	4339
AC036176.1	ENSG00000267390	rs36013534	G	C	0.110362	0.500353	0.0306217	5.1421e-60	5164
AC037459.3	ENSG00000253200	rs1871902	A	G	0.377499	-0.212802	0.0194565	7.6358e-28	5501
AC040160.1	ENSG00000262691	rs61733768	A	G	0.0384435	0.422886	0.0535414	2.8296e-15	4656
AC040160.1	ENSG00000262691	rs76647549	A	G	0.0281366	-0.662776	0.0619098	9.5808e-27	4656
AC040162.1	ENSG00000261884	rs55699031	C	T	0.126015	0.103426	0.0129002	1.0801e-15	27216
AC040162.3	ENSG00000263126	rs73591968	A	G	0.127218	-0.166124	0.0294395	1.6711e-08	5164
AC040169.1	ENSG00000260018	rs34179399	C	T	0.401706	0.0693469	0.0113549	1.0152e-09	16098
AC040169.1	ENSG00000260018	rs16962855	A	G	0.258571	0.25667	0.0125999	3.0492e-92	16013
AC040970.1	ENSG00000253210	rs306974	A	G	0.0579315	0.276561	0.0406355	1.0049e-11	5502
AC040970.1	ENSG00000253210	rs77697095	T	C	0.0361831	0.456595	0.0570637	1.2301e-15	4339
AC040970.1	ENSG00000253210	rs9886535	G	A	0.495285	-0.796663	0.0157653	1e-200	5494
AC040970.1	ENSG00000253210	rs62524182	T	G	0.0552734	-0.246531	0.0415882	3.0665e-09	5501
AC040977.1	ENSG00000262089	rs2073438	A	G	0.26962	-0.458978	0.0205734	2.9949e-110	5501
AC048341.1	ENSG00000257354	rs10877884	C	A	0.471794	-0.129213	0.0190339	1.1323e-11	5492
AC048351.1	ENSG00000236297	rs4597663	T	C	0.483543	0.564706	0.0180545	1e-200	5164
AC048351.1	ENSG00000236297	rs1500715	G	A	0.0706777	-0.228123	0.0382629	2.4917e-09	5164
AC051619.5	ENSG00000259520	rs2413769	C	A	0.247736	-0.451471	0.0186782	4.4699e-129	7106
AC053513.1	ENSG00000256973	rs1512717	T	C	0.0661508	0.22675	0.0415613	4.8808e-08	4656
AC055713.1	ENSG00000247373	rs7136101	A	G	0.116704	0.838061	0.0274675	1e-200	5498
AC055720.2	ENSG00000256185	rs79925333	T	C	0.0925681	-0.203185	0.0273006	9.8723e-14	7931
AC055811.3	ENSG00000266498	rs76246042	A	G	0.18868	-0.120577	0.0216554	2.5768e-08	6934
AC055855.1	ENSG00000260773	rs4776774	G	A	0.0644431	0.396339	0.0460843	7.9577e-18	3831
AC055876.4	ENSG00000260844	rs4966343	T	C	0.493315	0.266183	0.0238468	6.2427e-29	3393
AC060234.2	ENSG00000233665	rs149007767	T	C	0.149708	-0.17684	0.0318924	2.9395e-08	3831
AC060234.2	ENSG00000233665	rs7072606	C	T	0.0764132	0.701256	0.0363343	5.3709e-83	4994
AC060766.1	ENSG00000267102	rs1849734	A	G	0.0838052	0.502338	0.033742	3.9676e-50	5498
AC060766.4	ENSG00000267547	rs17548916	G	C	0.0765949	1.02412	0.0330913	1e-200	5498
AC060766.4	ENSG00000267547	rs8068353	C	G	0.190121	0.167172	0.0241959	4.8808e-12	5499
AC060766.5	ENSG00000267648	rs17548916	G	C	0.0765949	0.652221	0.0196214	1e-200	17257
AC060766.5	ENSG00000267648	rs8068353	C	G	0.190121	0.084729	0.013702	6.2656e-10	17258
AC060766.6	ENSG00000267711	rs60644539	T	C	0.083541	0.302621	0.0371205	3.5736e-16	4673
AC060766.7	ENSG00000267745	rs1849734	A	G	0.0838052	0.504826	0.0192286	6.4681e-152	16923
AC060780.1	ENSG00000267002	rs36062488	C	T	0.349432	0.211599	0.0197911	1.1167e-26	5501
AC061992.1	ENSG00000266970	rs7215542	A	G	0.435245	-0.17965	0.0194237	2.2618e-20	5306
AC063950.1	ENSG00000258230	rs4764813	C	G	0.295213	0.419246	0.0231225	1.8011e-73	4166
AC063950.1	ENSG00000258230	rs10778152	G	A	0.302733	0.173979	0.0236892	2.073e-13	4167
AC063965.1	ENSG00000224745	rs112802874	G	T	0.0450359	-0.392832	0.0456739	7.9024e-18	5499
AC063977.1	ENSG00000267895	rs12983058	T	G	0.296096	0.1625	0.0232528	2.7804e-12	4388
AC063977.2	ENSG00000267990	rs1568003	T	C	0.402101	0.213884	0.0192271	9.5875e-29	5502
AC063977.6	ENSG00000269072	rs273661	G	C	0.0590865	0.433317	0.0419914	5.7702e-25	4994
AC063977.7	ENSG00000269681	rs273661	G	C	0.0590865	0.468393	0.0419159	5.4417e-29	4994
AC064805.1	ENSG00000261222	rs1699599	G	C	0.328357	-0.288838	0.00985343	6.9588e-189	22492
AC064805.1	ENSG00000261222	rs77313250	A	G	0.0443899	0.230488	0.0230485	1.524e-23	22088
AC064805.2	ENSG00000264659	rs34071577	A	G	0.0206038	0.506226	0.0800053	2.4933e-10	3831
AC064807.1	ENSG00000228801	rs7838307	C	T	0.184339	-0.283081	0.0242865	2.1385e-31	5502
AC064836.1	ENSG00000226261	rs12463937	C	T	0.118899	0.366062	0.0347971	7.0022e-26	3831
AC064847.1	ENSG00000218682	rs2271664	A	G	0.186091	-0.335061	0.0288513	3.515e-31	3831
AC066612.1	ENSG00000259235	rs12912107	G	A	0.235562	0.807936	0.0202803	1e-200	5164
AC066612.1	ENSG00000259235	rs17748607	T	G	0.133866	-0.21218	0.0278521	2.5724e-14	5501
AC066613.1	ENSG00000259668	rs28362471	T	G	0.241875	0.178573	0.0232365	1.5324e-14	4991
AC067930.3	ENSG00000254812	rs7844633	A	C	0.190367	-0.623904	0.0272981	1.2974e-115	3831
AC067930.4	ENSG00000254859	rs4336628	T	C	0.316838	0.191054	0.0204864	1.1015e-20	5417
AC067930.4	ENSG00000254859	rs35457004	G	C	0.389727	-0.637401	0.0205373	1e-200	4021
AC067930.4	ENSG00000254859	rs28708516	G	A	0.205683	-0.593954	0.0221837	6.421e-158	5502
AC067930.5	ENSG00000255050	rs2290417	G	C	0.275999	0.611752	0.0213807	4.7374e-180	4655
AC067930.5	ENSG00000255050	rs13274292	C	T	0.104533	-0.27822	0.0325092	1.1464e-17	4981
AC068039.4	ENSG00000228389	rs7600835	A	G	0.32774	0.622908	0.0184916	1e-200	5502
AC068039.4	ENSG00000228389	rs12622259	T	C	0.0634933	-0.284142	0.0389161	2.8437e-13	5499
AC068050.1	ENSG00000213557	rs141094656	C	T	0.0195137	0.846341	0.0782309	2.8165e-27	4153
AC068050.1	ENSG00000213557	rs7863573	C	T	0.193204	-0.486222	0.0232492	4.0267e-97	5497
AC068050.1	ENSG00000213557	rs13285013	G	C	0.2386	0.217328	0.022177	1.1303e-22	5500
AC068050.1	ENSG00000213557	rs6477613	T	C	0.408847	0.225467	0.019151	5.3777e-32	5502
AC068134.3	ENSG00000251485	rs28545463	C	T	0.0419071	0.285308	0.0489463	5.5761e-09	5164
AC068152.1	ENSG00000262879	rs16941168	G	A	0.117411	0.844845	0.0273606	1e-200	5492
AC068152.1	ENSG00000262879	rs866502	T	C	0.0999962	-0.309676	0.031774	1.9113e-22	5408
AC068152.1	ENSG00000262879	rs12603582	T	G	0.212954	-0.145132	0.0232029	3.9752e-10	5502
AC068282.1	ENSG00000236682	rs58889877	T	C	0.11244	0.224532	0.030024	7.5233e-14	5502
AC068282.1	ENSG00000236682	rs17015008	A	G	0.314498	0.745682	0.0184781	1e-200	5164
AC068282.1	ENSG00000236682	rs10207864	A	G	0.386881	0.197972	0.0203528	2.3177e-22	4994
AC068338.2	ENSG00000260274	rs80163632	G	A	0.256718	-0.248266	0.0215651	1.1399e-30	5502
AC068481.1	ENSG00000223884	rs309268	C	G	0.401808	0.191966	0.023095	9.4261e-17	3831
AC068580.3	ENSG00000235027	rs55861089	G	A	0.078714	0.363316	0.0367993	5.4618e-23	4994
AC068580.3	ENSG00000235027	rs907612	T	C	0.370828	-0.129655	0.0206338	3.304e-10	4994
AC068587.2	ENSG00000255122	rs113135178	T	G	0.11431	0.239387	0.0335408	9.539e-13	4339
AC068700.1	ENSG00000260398	rs35080484	T	C	0.147112	-0.147779	0.0134999	6.8989e-28	21746
AC068768.1	ENSG00000235423	rs6488872	T	C	0.040466	0.72009	0.0474286	4.6254e-52	5494
AC068896.1	ENSG00000258539	rs12761008	T	C	0.259419	-0.175274	0.0223165	4.0297e-15	5164
AC068987.1	ENSG00000260415	rs1948432	T	C	0.204949	0.387437	0.0134644	4.4346e-182	16098
AC068987.4	ENSG00000261586	rs12227347	A	C	0.360654	-0.450156	0.01986	9.5707e-114	4984
AC069185.1	ENSG00000255046	rs112056952	C	T	0.141018	0.692461	0.0265795	1.2703e-149	5164
AC069213.1	ENSG00000223711	rs3755728	C	A	0.348385	-0.264066	0.0147606	1.4111e-71	9789
AC069278.4	ENSG00000267242	rs1897823	G	A	0.430066	0.123182	0.00948979	1.5805e-38	22483
AC069282.1	ENSG00000225507	rs35151200	G	A	0.475355	0.376054	0.0195112	8.9144e-83	4895
AC069307.1	ENSG00000269949	rs1629103	G	C	0.0400177	0.319063	0.0550964	6.9969e-09	4254
AC069307.1	ENSG00000269949	rs35318869	T	C	0.265052	-0.678575	0.0220325	1e-200	4339
AC069307.1	ENSG00000269949	rs76528505	G	A	0.0481397	-0.333303	0.0498919	2.3797e-11	4339
AC069363.1	ENSG00000224298	rs76020764	G	A	0.0246311	1.27033	0.064744	1.0272e-85	4580
AC069547.1	ENSG00000269165	rs1436213	T	C	0.405719	0.121859	0.0203126	1.9829e-09	4990
AC069547.1	ENSG00000269165	rs17497064	A	T	0.503227	-0.134917	0.0199251	1.2754e-11	4992
AC069549.1	ENSG00000238246	rs7073565	T	A	0.149883	0.226864	0.0283953	1.356e-15	4803
AC072022.1	ENSG00000228804	rs4417855	T	C	0.357801	0.242257	0.0205967	6.1411e-32	4991
AC073052.1	ENSG00000228446	rs13020511	C	T	0.137367	0.456258	0.0292954	1.0901e-54	4674
AC073072.1	ENSG00000179428	rs2069832	A	G	0.414471	0.0901109	0.0104089	4.8434e-18	18941
AC073073.1	ENSG00000223886	rs11766216	A	G	0.258014	0.339174	0.0183398	2.3164e-76	7423
AC073111.1	ENSG00000239377	rs7791479	G	A	0.467576	-0.292289	0.0224045	6.6972e-39	3831
AC073115.1	ENSG00000229628	rs788717	C	T	0.230229	-0.421325	0.0226266	2.1793e-77	5164
AC073115.2	ENSG00000237471	rs788717	C	T	0.230229	-0.360594	0.0228289	3.336e-56	5164
AC073130.2	ENSG00000243243	rs143664050	A	G	0.0179061	-0.473775	0.0858085	3.3631e-08	3831
AC073172.1	ENSG00000254789	rs1945603	G	A	0.192957	-0.180961	0.0240359	5.1209e-14	5501
AC073172.1	ENSG00000254789	rs7924910	T	C	0.286537	0.736532	0.0185992	1e-200	5502
AC073172.1	ENSG00000254789	rs7942880	T	C	0.399113	0.118477	0.0194005	1.0165e-09	5502
AC073172.2	ENSG00000254946	rs4756815	T	C	0.218025	-0.212531	0.0274542	9.8328e-15	3831
AC073254.1	ENSG00000237126	rs10185980	C	G	0.281724	-0.138294	0.0221572	4.3312e-10	4994
AC073263.1	ENSG00000217702	rs142270380	C	T	0.0152513	0.501397	0.0897917	2.3505e-08	4098
AC073263.1	ENSG00000217702	rs12465641	A	G	0.163284	0.392929	0.0127191	1e-200	21668
AC073283.1	ENSG00000225187	rs11676770	C	T	0.113789	0.22499	0.0357917	3.2575e-10	3831
AC073332.1	ENSG00000237773	rs6943079	C	T	0.251205	-0.189334	0.0150907	4.16e-36	11515
AC073332.1	ENSG00000237773	rs62446367	C	G	0.0389778	-0.205976	0.0301144	7.9304e-12	14672
AC073343.2	ENSG00000228010	rs9639027	C	T	0.306444	-0.171417	0.0246254	3.3787e-12	3831
AC073367.1	ENSG00000225213	rs10737014	T	G	0.455301	-0.232105	0.0212658	9.816e-28	4339
AC073389.1	ENSG00000268584	rs7897545	C	T	0.0670746	0.103915	0.0183221	1.4164e-08	23770
AC073508.2	ENSG00000264058	rs7209735	G	A	0.329719	-0.255483	0.0172043	6.9569e-50	7423
AC073517.1	ENSG00000239480	rs6977040	G	A	0.465347	-0.514082	0.0178157	4.3101e-183	5499
AC073611.1	ENSG00000257605	rs11170506	T	G	0.275324	-0.194696	0.0211933	4.047e-20	5495
AC073655.1	ENSG00000258172	rs12582795	T	C	0.187724	-0.536399	0.0249638	2.0511e-102	4800
AC073655.1	ENSG00000258172	rs59967551	A	G	0.091537	-0.347033	0.0350291	3.8735e-23	4802
AC073655.2	ENSG00000258365	rs60742569	G	A	0.255834	-0.143454	0.0122865	1.6946e-31	17261
AC073657.1	ENSG00000260814	rs62002090	T	C	0.352295	-0.554254	0.0201158	4.0291e-167	4656
AC073869.1	ENSG00000152117	rs13003314	C	T	0.25175	-0.656679	0.0201011	1e-200	5502
AC073869.1	ENSG00000152117	rs4091446	C	T	0.340306	-0.130808	0.0233602	2.146e-08	4050
AC073869.1	ENSG00000152117	rs9283440	G	C	0.486505	-0.164047	0.0247439	3.3569e-11	3225
AC073896.2	ENSG00000257303	rs808919	G	C	0.0767035	0.21202	0.0368576	8.7985e-09	5164
AC074011.1	ENSG00000230730	rs4473343	T	C	0.0610229	0.2884	0.0416138	4.1965e-12	4991
AC074011.1	ENSG00000230730	rs4371315	G	A	0.291462	0.627612	0.020148	1e-200	4994
AC074050.3	ENSG00000261731	rs4313820	G	C	0.416286	0.192365	0.0201253	1.1959e-21	4989
AC074050.3	ENSG00000261731	rs7185164	C	T	0.327816	0.849766	0.0176003	1e-200	4994
AC074212.1	ENSG00000259605	rs1799894	G	A	0.481309	0.177468	0.02294	1.0243e-14	3746
AC074327.1	ENSG00000228651	rs1354034	T	C	0.381863	-0.154442	0.0201389	1.7361e-14	5164
AC074327.1	ENSG00000228651	rs72792746	C	T	0.132635	0.164911	0.0289201	1.1827e-08	5164
AC078777.1	ENSG00000235872	rs4378469	G	C	0.0855301	0.262348	0.0406288	1.0666e-10	3831
AC078785.1	ENSG00000240057	rs2293560	C	T	0.22735	0.378023	0.0223544	3.7714e-64	5410
AC078785.1	ENSG00000240057	rs871595	T	C	0.460634	0.1576	0.0190068	1.1155e-16	5502
AC078845.1	ENSG00000232053	rs111630155	C	A	0.0966555	0.158604	0.0163193	2.5072e-22	21408
AC078881.1	ENSG00000250131	rs12510480	A	G	0.215304	-0.0657964	0.0116483	1.6176e-08	21780
AC078883.1	ENSG00000225205	rs2701268	A	G	0.187836	-0.315403	0.0137225	6.6461e-117	16877
AC079031.2	ENSG00000256875	rs12301509	G	A	0.307811	0.700041	0.0220146	1e-200	3831
AC079031.2	ENSG00000256875	rs10870473	A	T	0.285043	-0.298511	0.0248428	2.9281e-33	3831
AC079031.2	ENSG00000256875	rs34459211	G	A	0.159285	-0.237775	0.0309816	1.6568e-14	3831
AC079209.1	ENSG00000253214	rs7461427	C	T	0.235116	0.681441	0.0205258	1e-200	5497
AC079210.1	ENSG00000269657	rs1860332	C	T	0.175141	-0.189075	0.0249532	3.5309e-14	5501
AC079315.1	ENSG00000270028	rs79533202	C	T	0.0282325	0.603911	0.0569743	2.9926e-26	5502
AC079325.1	ENSG00000236770	rs139485800	A	G	0.03207	0.535351	0.0616026	3.618e-18	4169
AC079325.1	ENSG00000236770	rs1171212	A	G	0.217392	0.771435	0.0237248	1e-200	4164
AC079325.6	ENSG00000231027	rs8026803	C	T	0.752076	-0.147931	0.0219865	1.7154e-11	5502
AC079325.6	ENSG00000231027	rs2293188	A	G	0.11076	0.850486	0.0281335	1e-200	5500
AC079325.6	ENSG00000231027	rs117413670	G	A	0.0240517	1.37999	0.0593801	1.7956e-119	5501
AC079325.6	ENSG00000231027	rs78889570	C	T	0.0426292	0.813715	0.0458951	2.4691e-70	5502
AC079325.6	ENSG00000231027	rs12451499	T	C	0.0251578	0.556316	0.0786234	1.488e-12	3248
AC079325.6	ENSG00000231027	rs118171890	T	C	0.025984	-0.398589	0.0672282	3.0479e-09	4336
AC079336.5	ENSG00000266718	rs9916217	C	G	0.170483	0.31474	0.0250033	2.4645e-36	5497
AC079336.5	ENSG00000266718	rs17806357	T	C	0.0570601	-0.248941	0.0409901	1.2539e-09	5494
AC079416.1	ENSG00000261056	rs2908778	T	C	0.281025	0.50934	0.0240465	1.4176e-99	3831
AC079447.1	ENSG00000241962	rs28575117	C	G	0.318493	0.280392	0.00889591	1e-200	28115
AC079447.1	ENSG00000241962	rs7580570	C	A	0.180916	0.293055	0.0107902	1.9609e-162	28243
AC079584.2	ENSG00000257226	rs354707	T	A	0.406051	-0.138157	0.0202829	9.6519e-12	4993
AC079630.1	ENSG00000225342	rs2708424	C	T	0.33785	0.232035	0.0199108	2.1997e-31	5502
AC079921.1	ENSG00000249207	rs62308272	G	A	0.394221	0.272436	0.0229596	1.7819e-32	3831
AC079921.2	ENSG00000249685	rs7665932	C	A	0.480294	0.121846	0.0190167	1.4822e-10	5498
AC079921.2	ENSG00000249685	rs3796509	G	T	0.402843	-0.542958	0.0180232	2.2396e-199	5491
AC079922.2	ENSG00000237753	rs12987214	G	A	0.176686	0.386054	0.0123907	1e-200	21417
AC079922.2	ENSG00000237753	rs150872925	C	T	0.0223524	-0.213262	0.0368195	6.947e-09	16844
AC079922.2	ENSG00000237753	rs75726784	A	G	0.0202139	0.97243	0.0365832	1.1198e-155	18157
AC079922.2	ENSG00000237753	rs10210810	G	A	0.11454	0.207203	0.0149914	1.8988e-43	21745
AC079922.2	ENSG00000237753	rs3948121	C	G	0.252332	0.116543	0.0111842	2.0053e-25	21079
AC079944.2	ENSG00000241889	rs9883363	A	G	0.234383	-0.214014	0.0126015	1.0899e-64	17258
AC080013.1	ENSG00000240207	rs3851363	C	A	0.461097	0.11723	0.0154704	3.5201e-14	8350
AC080023.1	ENSG00000254554	rs12278680	T	C	0.101375	0.131224	0.0155957	3.9626e-17	22495
AC080023.1	ENSG00000254554	rs12419064	G	A	0.457777	0.134595	0.00942029	2.6072e-46	22495
AC080112.1	ENSG00000266208	rs192629970	G	A	0.0214401	-0.609335	0.0653051	1.0507e-20	5501
AC080129.2	ENSG00000232874	rs4632491	T	C	0.241044	-0.0635426	0.0114479	2.8469e-08	20824
AC080162.1	ENSG00000239300	rs13392064	C	G	0.433985	-0.237643	0.0227283	1.3783e-25	3831
AC082651.3	ENSG00000243491	rs6756567	A	C	0.276394	0.183651	0.0108505	2.9136e-64	20948
AC083799.1	ENSG00000203644	rs2811333	T	C	0.0794579	-0.379902	0.0348802	1.2612e-27	5500
AC083843.2	ENSG00000259820	rs118136480	C	G	0.0377414	0.328334	0.0561149	4.8863e-09	4338
AC083843.2	ENSG00000259820	rs10105876	T	C	0.378463	-0.390553	0.0189369	1.6715e-94	5502
AC083899.1	ENSG00000204745	rs11689511	A	G	0.308759	0.164952	0.0231009	9.306e-13	4339
AC083949.1	ENSG00000224875	rs62140208	A	G	0.414789	-0.296025	0.0189397	4.548e-55	5498
AC083949.1	ENSG00000224875	rs7599543	G	T	0.446833	0.113187	0.0191172	3.2077e-09	5500
AC083949.1	ENSG00000224875	rs12469447	T	G	0.329653	0.23921	0.0200227	6.7474e-33	5501
AC084125.2	ENSG00000255182	rs10902782	A	G	0.487691	-0.499979	0.0178553	1.5448e-172	5493
AC084337.1	ENSG00000254595	rs11040930	A	G	0.518622	-0.416921	0.0182323	9.8557e-116	5502
AC084756.1	ENSG00000259684	rs3131587	G	T	0.411294	0.345263	0.0204428	5.4214e-64	4656
AC084824.1	ENSG00000257511	rs7302970	T	C	0.136266	-0.176577	0.0276923	1.813e-10	5499
AC084871.1	ENSG00000251139	rs34202162	G	A	0.454949	-0.191764	0.0199097	5.8692e-22	4994
AC087071.1	ENSG00000229196	rs11761794	G	A	0.280318	-0.115075	0.0186257	6.4754e-10	7106
AC087163.2	ENSG00000232344	rs33997182	T	C	0.037789	0.542838	0.0537597	5.6726e-24	4656
AC087190.1	ENSG00000260349	rs9928759	A	C	0.321318	0.122723	0.0213564	9.1164e-09	4994
AC087190.3	ENSG00000263244	rs4985031	C	T	0.124281	0.220307	0.0287431	1.7939e-14	5502
AC087222.1	ENSG00000262663	rs116863991	T	C	0.0235765	1.5908	0.0671626	5.0508e-124	4254
AC087222.1	ENSG00000262663	rs10163476	C	T	0.266608	0.27003	0.0216461	1.0272e-35	5302
AC087277.2	ENSG00000255186	rs7931580	G	C	0.450243	-0.218897	0.0226886	5.0124e-22	3831
AC087289.1	ENSG00000266980	rs7210574	C	T	0.305497	-0.129108	0.0206451	4.0058e-10	5490
AC087289.2	ENSG00000267342	rs3760128	G	A	0.321816	-0.275678	0.0210705	4.0862e-39	4989
AC087289.5	ENSG00000267801	rs9908862	G	A	0.131534	0.817759	0.0267974	1e-200	5164
AC087294.1	ENSG00000235530	rs899328	A	G	0.137465	0.399537	0.0294535	6.4756e-42	4677
AC087388.1	ENSG00000262251	rs141499938	T	C	0.0122739	1.03377	0.131536	3.8659e-15	2322
AC087481.1	ENSG00000260382	rs4779494	C	T	0.464855	0.602879	0.0194416	1e-200	4356
AC087481.1	ENSG00000260382	rs11070823	T	C	0.376408	-0.13264	0.0220121	1.6807e-09	4360
AC087481.3	ENSG00000270015	rs2691682	C	A	0.104741	0.706111	0.0296397	1.9295e-125	5502
AC087481.3	ENSG00000270015	rs75969010	A	G	0.0603533	-0.289035	0.0398405	4.0226e-13	5502
AC087500.1	ENSG00000261879	rs2585273	A	G	0.334082	0.192313	0.00994859	2.9694e-83	22334
AC087500.2	ENSG00000263164	rs11867480	C	T	0.18812	0.198481	0.0278566	1.0408e-12	4168
AC087521.3	ENSG00000254409	rs35220940	A	G	0.2657	-0.130445	0.0189275	5.5013e-12	7106
AC087672.2	ENSG00000254288	rs7822407	A	G	0.147597	0.125359	0.0195114	1.3204e-10	10398
AC087741.1	ENSG00000262580	rs12943377	A	G	0.327929	0.150065	0.0202143	1.1398e-13	5497
AC087741.1	ENSG00000262580	rs1138680	T	G	0.514419	0.845482	0.015303	1e-200	5495
AC087741.1	ENSG00000262580	rs9897199	A	G	0.213163	-0.421387	0.0226039	1.4611e-77	5487
AC087793.1	ENSG00000263660	rs2235115	G	C	0.462892	0.479791	0.0218038	2.5906e-107	3746
AC087793.1	ENSG00000263660	rs2450772	A	G	0.107207	-0.237621	0.0367363	9.9046e-11	3829
AC089984.1	ENSG00000257410	rs61754230	T	C	0.0137903	1.05001	0.13212	1.9077e-15	2043
AC089984.2	ENSG00000257802	rs7955650	C	T	0.0781273	0.360774	0.0366082	6.5217e-23	5083
AC090004.1	ENSG00000268279	rs8516	C	T	0.21201	-0.535568	0.0228916	4.6937e-121	5164
AC090061.1	ENSG00000247363	rs2259588	A	G	0.269289	0.239988	0.0212454	1.3733e-29	5502
AC090061.1	ENSG00000247363	rs118177787	T	C	0.0266024	-0.454	0.0589236	1.3084e-14	5502
AC090152.1	ENSG00000167912	rs74441009	C	G	0.118684	0.0882561	0.0147332	2.0958e-09	21986
AC090152.1	ENSG00000167912	rs78565598	G	T	0.157234	0.343457	0.0127496	7.7586e-160	22487
AC090152.1	ENSG00000167912	rs62504688	G	T	0.151019	0.0970615	0.013152	1.5853e-13	22491
AC090181.1	ENSG00000259652	rs2959854	T	A	0.318922	0.175412	0.0209715	6.0524e-17	5164
AC090181.1	ENSG00000259652	rs33931897	C	G	0.380455	0.7406	0.0174518	1e-200	5164
AC090181.2	ENSG00000269951	rs2935969	G	A	0.253598	0.137371	0.0250815	4.326e-08	4169
AC090181.2	ENSG00000269951	rs33931897	C	G	0.380455	0.615424	0.0213271	4.236e-183	3831
AC090181.2	ENSG00000269951	rs72546308	A	G	0.0254324	0.396916	0.0693726	1.0565e-08	4159
AC090198.1	ENSG00000253106	rs16899660	C	T	0.0725882	0.216699	0.036625	3.2866e-09	5502
AC090204.1	ENSG00000247134	rs2466075	G	A	0.485597	0.172735	0.00943171	6.3757e-75	22166
AC090204.1	ENSG00000247134	rs2468547	G	A	0.412435	0.0728629	0.00958294	2.8845e-14	22410
AC090229.1	ENSG00000267397	rs576312	A	G	0.427302	-0.115855	0.0145613	1.7683e-15	9573
AC090260.1	ENSG00000260988	rs11547207	C	A	0.272828	0.170901	0.0257874	3.4211e-11	3746
AC090360.1	ENSG00000267127	rs11665397	C	T	0.479259	0.344247	0.0208427	2.8053e-61	4339
AC090409.1	ENSG00000267279	rs1354034	T	C	0.381863	-0.118661	0.011041	6.0956e-27	17261
AC090409.1	ENSG00000267279	rs1894094	T	C	0.31775	0.232761	0.0114229	2.6975e-92	17261
AC090559.1	ENSG00000255197	rs79221994	T	C	0.0264673	0.35367	0.0621958	1.299e-08	4984
AC090559.1	ENSG00000255197	rs3740689	G	A	0.410535	-0.293897	0.0195801	6.2958e-51	5164
AC090571.1	ENSG00000256905	rs7006698	A	T	0.347621	0.226555	0.0237089	1.2287e-21	3831
AC090607.2	ENSG00000259562	rs12910757	A	T	0.307367	-0.1887	0.0147907	2.8133e-37	10573
AC090772.1	ENSG00000264924	rs894929	C	T	0.127751	0.187295	0.0326981	1.0162e-08	4164
AC090825.1	ENSG00000259363	rs1060457	G	A	0.398958	0.573467	0.0184437	1e-200	5163
AC090825.1	ENSG00000259363	rs1975251	C	A	0.173461	0.235943	0.0308793	2.1621e-14	3599
AC090825.1	ENSG00000259363	rs148789222	T	C	0.0419095	0.377528	0.0532637	1.3626e-12	4339
AC090844.2	ENSG00000264968	rs1354034	T	C	0.381863	-0.271457	0.0209553	2.2244e-38	4656
AC090844.2	ENSG00000264968	rs3859192	T	C	0.455547	-0.180797	0.0206387	1.949e-18	4656
AC090907.1	ENSG00000259376	rs12593277	T	C	0.106013	-0.457177	0.0313234	3.0045e-48	5164
AC090907.2	ENSG00000259755	rs59465739	T	A	0.105194	-0.346582	0.0345911	1.2501e-23	4339
AC090921.1	ENSG00000214803	rs7837469	A	G	0.391253	0.185649	0.0222951	8.3057e-17	4154
AC091045.1	ENSG00000259536	rs9920676	A	G	0.410841	-0.337469	0.0173405	2.3332e-84	6491
AC091057.4	ENSG00000269974	rs117345903	C	T	0.0179966	0.65532	0.0921247	1.1322e-12	3283
AC091117.2	ENSG00000259418	rs10518960	T	C	0.0312048	0.415109	0.0580199	8.404e-13	4862
AC091132.1	ENSG00000131484	rs7207549	A	G	0.256917	0.175097	0.025993	1.6258e-11	3831
AC091132.1	ENSG00000131484	rs2532233	T	C	0.193545	-0.610969	0.0271797	6.6623e-112	3831
AC091132.3	ENSG00000266918	rs171440	A	G	0.507004	-0.177186	0.023814	1.0038e-13	3472
AC091132.3	ENSG00000266918	rs113564729	A	G	0.412724	0.365682	0.0267697	1.755e-42	2692
AC091132.4	ENSG00000267198	rs113564729	A	G	0.412724	0.520853	0.0250022	2.2107e-96	2866
AC091167.1	ENSG00000228998	rs2063738	C	A	0.407958	0.32297	0.0106737	1e-200	17255
AC091180.2	ENSG00000248714	rs11655704	C	T	0.292288	0.205894	0.0207754	3.7514e-23	5502
AC091180.5	ENSG00000262039	rs1317701	C	T	0.292261	0.240495	0.0213752	2.2898e-29	5164
AC091185.1	ENSG00000253476	rs61490611	G	T	0.26134	0.129373	0.0216268	2.2041e-09	5502
AC091563.1	ENSG00000254343	rs7003126	C	G	0.490507	-0.272651	0.0210706	2.6763e-38	4339
AC091564.1	ENSG00000241678	rs12796727	G	C	0.284668	0.207618	0.0216134	7.5569e-22	5164
AC091729.3	ENSG00000229043	rs34427968	C	T	0.117659	0.255652	0.0354427	5.4732e-13	3782
AC091729.3	ENSG00000229043	rs13242526	G	C	0.259516	-0.63425	0.0206386	1e-200	5164
AC091729.3	ENSG00000229043	rs7802508	A	G	0.385847	-0.527794	0.0182445	5.1568e-184	5502
AC091849.2	ENSG00000251532	rs112375909	G	T	0.0420028	0.800633	0.0387757	1.0217e-94	7838
AC091849.2	ENSG00000251532	rs149979967	C	A	0.148494	0.142927	0.020833	6.8572e-12	9064
AC091948.1	ENSG00000247199	rs6868569	T	G	0.444111	-0.178181	0.0206546	6.3092e-18	4673
AC091982.1	ENSG00000253921	rs919263	C	T	0.267081	-0.504884	0.0244991	2.3073e-94	3831
AC091982.1	ENSG00000253921	rs6890315	C	T	0.0864419	0.221761	0.0404954	4.3505e-08	3831
AC092045.1	ENSG00000239557	rs138528253	G	A	0.332381	0.214756	0.0225536	1.6988e-21	4339
AC092068.1	ENSG00000267214	rs111315360	C	T	0.0553893	-0.294536	0.0497175	3.1344e-09	3831
AC092070.2	ENSG00000269001	rs4334413	T	C	0.227931	0.22153	0.0135069	1.875e-60	15305
AC092070.2	ENSG00000269001	rs2965246	T	C	0.453816	0.0890809	0.0108964	2.9538e-16	16923
AC092112.1	ENSG00000256084	rs10845929	G	C	0.0652839	-0.465881	0.0428763	1.6775e-27	4339
AC092123.1	ENSG00000261118	rs4785687	A	G	0.370508	-0.145894	0.0196446	1.1126e-13	5500
AC092127.2	ENSG00000270124	rs56280896	A	G	0.45675	0.185536	0.0227378	3.3614e-16	3831
AC092134.1	ENSG00000261707	rs75446625	G	C	0.0623278	0.960938	0.0446336	8.2596e-103	3831
AC092134.1	ENSG00000261707	rs11648791	G	A	0.364989	0.146941	0.023611	4.8712e-10	3831
AC092142.1	ENSG00000261235	rs12598637	C	T	0.38371	-0.0658043	0.0113815	7.3906e-09	16289
AC092145.1	ENSG00000261471	rs62050719	A	G	0.139293	-0.290372	0.0283641	1.3481e-24	5079
AC092145.1	ENSG00000261471	rs1807098	G	T	0.49211	0.459252	0.0180366	5.1988e-143	5501
AC092145.1	ENSG00000261471	rs2967869	T	C	0.487387	-0.121293	0.0191501	2.3889e-10	5417
AC092164.1	ENSG00000226833	rs17691678	C	A	0.0910008	0.194494	0.0330413	3.9518e-09	5502
AC092164.1	ENSG00000226833	rs7607844	T	A	0.286351	-0.201577	0.0209159	5.547e-22	5500
AC092171.2	ENSG00000230733	rs67156079	A	C	0.083911	-0.299835	0.0361963	1.1931e-16	4896
AC092171.2	ENSG00000230733	rs2966435	C	G	0.0987995	0.153129	0.0235735	8.2593e-11	10063
AC092279.1	ENSG00000268362	rs143353315	C	T	0.0243627	-0.48142	0.0692432	3.5861e-12	4339
AC092279.1	ENSG00000268362	rs116523099	A	G	0.175772	0.799515	0.0233353	1e-200	5164
AC092279.1	ENSG00000268362	rs117825292	C	T	0.0207816	0.732676	0.0744242	7.2326e-23	4339
AC092279.1	ENSG00000268362	rs148591872	C	T	0.0161629	1.31039	0.0935178	1.3127e-44	3399
AC092295.2	ENSG00000267309	rs1054520	T	A	0.122311	-0.106736	0.0153613	3.6893e-12	19690
AC092316.1	ENSG00000268618	rs17160563	A	G	0.0406347	0.413954	0.0552005	6.4307e-14	4153
AC092375.2	ENSG00000260306	rs74012158	C	T	0.0336657	-0.329997	0.055676	3.0814e-09	4923
AC092375.2	ENSG00000260306	rs72782890	A	G	0.202309	-0.665486	0.0219727	1e-200	5500
AC092375.2	ENSG00000260306	rs11648723	T	G	0.0562182	-0.656641	0.0404278	2.5284e-59	5502
AC092384.1	ENSG00000205018	rs149007767	T	C	0.149708	-0.176528	0.0299677	3.8433e-09	4339
AC092384.1	ENSG00000205018	rs12102677	C	A	0.328475	0.246161	0.0200517	1.2158e-34	5487
AC092384.2	ENSG00000259881	rs12445058	C	T	0.203998	-0.241114	0.0257081	6.6601e-21	4571
AC092384.3	ENSG00000261226	rs72815520	T	C	0.168218	0.415694	0.0256618	5.1421e-59	5164
AC092384.3	ENSG00000261226	rs72815535	A	G	0.248743	-0.140097	0.0247412	1.491e-08	4339
AC092490.1	ENSG00000249790	rs148640443	T	C	0.099972	0.863348	0.0333003	3.3917e-148	4339
AC092490.1	ENSG00000249790	rs7304324	T	C	0.259956	-0.130408	0.021669	1.7637e-09	5499
AC092611.2	ENSG00000251603	rs2709821	C	T	0.462795	0.268202	0.0211406	7.0166e-37	4339
AC092620.1	ENSG00000237772	rs34189737	G	A	0.0773186	-0.223325	0.0355863	3.4829e-10	5495
AC092620.1	ENSG00000237772	rs6740372	C	T	0.13122	0.296893	0.0279487	2.3395e-26	5502
AC092620.2	ENSG00000241772	rs80018513	G	A	0.0876207	0.392746	0.0399039	7.4073e-23	3831
AC092620.3	ENSG00000260059	rs10803568	T	C	0.168552	0.146718	0.0266478	3.675e-08	4994
AC092656.1	ENSG00000178636	rs1511021	G	T	0.126293	0.548011	0.0332327	4.3295e-61	3831
AC092683.1	ENSG00000230606	rs11164113	C	A	0.351244	0.569465	0.0184371	1e-200	5501
AC092683.1	ENSG00000230606	rs6543040	C	T	0.517344	0.239701	0.0188016	3.1577e-37	5502
AC092683.1	ENSG00000230606	rs4851044	T	A	0.17951	0.192358	0.0247218	7.2067e-15	5494
AC092683.1	ENSG00000230606	rs115298032	G	A	0.0148083	0.515048	0.0896421	9.1596e-09	4232
AC092683.1	ENSG00000230606	rs8887	T	C	0.539821	0.108966	0.01907	1.1048e-08	5502
AC092718.4	ENSG00000261061	rs28688510	T	C	0.0915216	0.287278	0.0267866	7.8024e-27	8266
AC092718.4	ENSG00000261061	rs2317086	G	C	0.0832664	-0.158344	0.0280945	1.7384e-08	8267
AC092723.1	ENSG00000269667	rs7202624	G	C	0.184879	0.320943	0.0289723	1.6149e-28	3830
AC092746.1	ENSG00000255801	rs4882939	G	A	0.428196	-0.136182	0.0215955	2.8597e-10	4339
AC092746.1	ENSG00000255801	rs10743420	C	A	0.510777	-0.538609	0.0176369	1e-200	5500
AC092802.1	ENSG00000226026	rs9662015	G	A	0.273204	-0.185109	0.0239257	1.0179e-14	4339
AC092802.2	ENSG00000228852	rs2147587	G	A	0.131534	0.382462	0.030144	6.9276e-37	4656
AC092803.2	ENSG00000260805	rs2884515	C	T	0.31059	0.231324	0.0213744	2.6962e-27	4994
AC092809.4	ENSG00000237101	rs147479860	G	C	0.0415106	0.342855	0.0516092	3.0694e-11	4674
AC092811.1	ENSG00000203691	rs61749339	C	T	0.0212574	-0.487445	0.0781701	4.4948e-10	3894
AC092811.1	ENSG00000234476	rs9804142	C	T	0.311431	-0.181783	0.0230163	2.8296e-15	4339
AC092821.1	ENSG00000214776	rs972111	A	G	0.287977	0.152918	0.0209511	2.9078e-13	5502
AC092821.1	ENSG00000214776	rs880369	T	C	0.469244	-0.577258	0.0180066	1e-200	5164
AC092821.1	ENSG00000214776	rs10772102	A	G	0.333893	0.339416	0.0197088	1.835e-66	5491
AC092868.1	ENSG00000259674	rs1001839	G	A	0.493668	0.187908	0.018912	2.9083e-23	5494
AC092919.1	ENSG00000240497	rs3811444	T	C	0.337611	0.0632881	0.0100363	2.8671e-10	22157
AC092919.1	ENSG00000240497	rs35617738	G	A	0.175275	-0.0781883	0.0127563	8.81e-10	21219
AC092944.1	ENSG00000243176	rs35217153	C	T	0.342009	0.313696	0.0196489	2.2404e-57	5500
AC093010.2	ENSG00000241490	rs7610054	G	A	0.195704	0.216588	0.0238499	1.0738e-19	5502
AC093010.2	ENSG00000241490	rs115959419	G	T	0.0371025	0.334363	0.0502333	2.8138e-11	5502
AC093010.3	ENSG00000259976	rs16823443	A	G	0.115882	0.176857	0.029687	2.5628e-09	5502
AC093063.1	ENSG00000268088	rs11083532	C	A	0.130632	0.343622	0.0334426	9.1534e-25	3831
AC093110.1	ENSG00000238018	rs72804694	A	G	0.0769787	0.265628	0.0373492	1.1437e-12	4994
AC093157.1	ENSG00000233184	rs10875332	G	A	0.462003	0.162142	0.0213905	3.4555e-14	4339
AC093157.1	ENSG00000269175	rs6689461	G	A	0.246866	-0.176739	0.023089	1.9361e-14	4986
AC093157.1	ENSG00000233184	rs17123647	G	A	0.208149	0.751022	0.0212109	1e-200	5489
AC093159.1	ENSG00000228541	rs62149948	T	C	0.0209075	-0.417844	0.0762782	4.3016e-08	4168
AC093159.1	ENSG00000228541	rs34749244	C	T	0.373032	0.198371	0.0211822	7.605e-21	4677
AC093162.2	ENSG00000246575	rs10460587	C	T	0.438404	-0.358096	0.0195186	3.5143e-75	4994
AC093162.2	ENSG00000246575	rs115117904	A	G	0.0265549	0.474113	0.0618721	1.8192e-14	4994
AC093162.2	ENSG00000246575	rs142759989	T	C	0.0154541	0.522429	0.0940534	2.7857e-08	3684
AC093227.1	ENSG00000267152	rs7254170	T	C	0.200008	0.159365	0.0237349	1.8884e-11	5502
AC093278.2	ENSG00000261269	rs34670683	A	G	0.420572	0.064343	0.00954077	1.543e-11	22495
AC093278.2	ENSG00000261269	rs149007767	T	C	0.149708	-0.121681	0.0136495	4.887e-19	21003
AC093281.2	ENSG00000251093	rs7727557	T	C	0.0732324	0.225176	0.0395643	1.26e-08	4674
AC093323.1	ENSG00000170846	rs59729701	C	T	0.0937391	0.173714	0.0162623	1.2385e-26	22141
AC093323.1	ENSG00000170846	rs188875799	A	T	0.0395821	0.860808	0.0235396	1e-200	22399
AC093323.1	ENSG00000170846	rs12508447	A	G	0.0276571	0.178255	0.0319436	2.4024e-08	18190
AC093323.1	ENSG00000170846	rs60685700	T	C	0.144206	0.232124	0.0132423	8.6373e-69	22797
AC093495.1	ENSG00000228242	rs73018842	T	C	0.0172083	0.478995	0.0839341	1.1526e-08	4164
AC093495.1	ENSG00000228242	rs2733535	A	G	0.469067	0.523334	0.0177533	5.512e-191	5501
AC093520.2	ENSG00000261245	rs11150614	A	G	0.332106	-0.588364	0.0195463	4.6733e-199	4994
AC093525.6	ENSG00000261613	rs17758402	T	C	0.0467427	0.46755	0.0549568	1.7757e-17	3643
AC093525.6	ENSG00000261613	rs11639562	T	C	0.307459	0.971842	0.0314633	1e-200	1418
AC093525.6	ENSG00000261613	rs146699889	A	T	0.0794177	0.211759	0.0351468	1.6932e-09	5500
AC093567.1	ENSG00000267764	rs4586521	C	G	0.343153	-0.504603	0.0212735	2.2529e-124	4339
AC093583.1	ENSG00000242048	rs7797865	C	T	0.288817	0.178386	0.0118717	4.9607e-51	17046
AC093616.1	ENSG00000234231	rs74360724	G	A	0.69292	0.494104	0.0595895	1.1155e-16	593
AC093616.1	ENSG00000234231	rs62140478	T	C	0.146447	-0.787601	0.0421422	6.0615e-78	1903
AC093627.4	ENSG00000240859	rs62430598	G	C	0.21318	0.176157	0.0231548	2.788e-14	5502
AC093627.4	ENSG00000240859	rs10250853	G	C	0.0244054	1.15241	0.0608888	6.9128e-80	5306
AC093627.4	ENSG00000240859	rs76029673	A	G	0.0481712	-1.09474	0.0420671	2.664e-149	5485
AC093627.5	ENSG00000242474	rs139398092	A	G	0.0233455	1.00115	0.0627779	2.9701e-57	5310
AC093627.6	ENSG00000242611	rs55974666	A	G	0.167855	-0.408487	0.0257075	7.4565e-57	5164
AC093627.6	ENSG00000242611	rs62430287	G	C	0.072016	0.344502	0.0380749	1.4588e-19	5079
AC093627.7	ENSG00000261795	rs76029673	A	G	0.0481712	0.657835	0.0336308	3.3643e-85	9259
AC093642.1	ENSG00000226423	rs7560086	A	G	0.174334	-0.287476	0.0401268	7.8242e-13	2106
AC093668.2	ENSG00000256604	rs6973996	G	A	0.210657	0.0649418	0.0118042	3.7636e-08	21550
AC093668.2	ENSG00000256604	rs77058203	C	T	0.0671926	0.366484	0.018796	1.1461e-84	22200
AC093668.2	ENSG00000256604	rs113296404	C	T	0.0696151	0.309655	0.0211453	1.4715e-48	17051
AC093668.2	ENSG00000256604	rs62484946	C	T	0.0256388	-0.212965	0.0338248	3.0503e-10	17454
AC093673.1	ENSG00000232533	rs1135411	T	C	0.0622576	-0.764464	0.0413063	1.7998e-76	4677
AC093673.1	ENSG00000232533	rs34824368	A	G	0.197553	-0.175458	0.0238278	1.7902e-13	5501
AC093673.1	ENSG00000232533	rs2966712	A	G	0.331016	0.254476	0.0199652	3.29e-37	5502
AC093690.1	ENSG00000223522	rs1038693	A	G	0.386598	-0.3187	0.0219642	1.0442e-47	4160
AC093724.1	ENSG00000213222	rs6720375	G	C	0.400726	-0.140237	0.0111484	2.748e-36	16594
AC093752.1	ENSG00000245958	rs1354034	T	C	0.381863	-0.138771	0.0140872	6.7865e-23	10577
AC093752.1	ENSG00000245958	rs6820115	C	T	0.325791	-0.411602	0.0141138	5.6496e-187	10577
AC093752.1	ENSG00000245958	rs79918491	T	G	0.0205466	-0.265236	0.0484024	4.2533e-08	10575
AC093752.3	ENSG00000260091	rs115109825	C	T	0.0271169	-0.370874	0.067236	3.468e-08	4162
AC093752.3	ENSG00000260091	rs13123591	G	T	0.314022	0.669877	0.0193767	1e-200	4987
AC093827.3	ENSG00000251411	rs2012345	G	A	0.274233	-0.250279	0.0229124	8.9097e-28	4666
AC093827.3	ENSG00000251411	rs236996	A	G	0.426904	0.124998	0.0208236	1.9418e-09	4677
AC093890.1	ENSG00000249741	rs1375988	T	G	0.276692	0.628296	0.0195532	1e-200	5502
AC093890.1	ENSG00000249741	rs13136472	C	T	0.52822	0.140837	0.019012	1.2861e-13	5496
AC095057.3	ENSG00000260296	rs11097014	C	A	0.239741	0.330856	0.0218891	1.2897e-51	5497
AC096558.1	ENSG00000228655	rs181371	C	T	0.407821	-0.136542	0.0202732	1.637e-11	4992
AC096677.1	ENSG00000224536	rs12076215	G	A	0.377104	0.310413	0.0198378	3.4607e-55	5164
AC096772.6	ENSG00000244567	rs11679380	T	C	0.223576	-0.169987	0.0189614	3.1028e-19	7931
AC096921.2	ENSG00000261468	rs34033344	T	G	0.113848	0.431407	0.0294627	1.5065e-48	5495
AC096921.2	ENSG00000261468	rs304821	C	T	0.349595	-0.443225	0.0196923	3.497e-112	5164
AC097103.2	ENSG00000248932	rs74340696	G	C	0.0833774	0.608681	0.0334924	8.3533e-74	5502
AC097103.2	ENSG00000248932	rs176989	G	T	0.0426142	-0.278795	0.047046	3.1002e-09	5502
AC097375.1	ENSG00000248991	rs11099834	G	C	0.289839	-0.191774	0.0151684	1.2199e-36	10398
AC097461.1	ENSG00000261428	rs10194743	A	G	0.314658	-0.304847	0.0145646	2.8075e-97	10492
AC097461.1	ENSG00000261428	rs75096584	A	G	0.0196764	0.539872	0.050452	1.0112e-26	10069
AC097652.1	ENSG00000250658	rs6848513	C	T	0.342899	-0.410967	0.0212739	3.7905e-83	4530
AC097662.1	ENSG00000236432	rs56411440	G	A	0.0386001	0.776841	0.0499223	1.3399e-54	5164
AC098484.1	ENSG00000228452	rs10493114	G	A	0.239724	0.505411	0.0223223	1.6957e-113	4993
AC098613.1	ENSG00000223552	rs13087776	G	A	0.145718	-0.218524	0.0268603	4.0923e-16	5501
AC098613.1	ENSG00000223552	rs76258812	C	T	0.156989	-0.372803	0.0257272	1.3852e-47	5498
AC098614.1	ENSG00000213846	rs11717214	C	T	0.097533	-0.182639	0.0320459	1.2023e-08	5499
AC098614.1	ENSG00000213846	rs6551221	A	T	0.461289	0.331988	0.0185971	2.8188e-71	5499
AC098679.2	ENSG00000251429	rs12648410	T	C	0.153651	-0.21972	0.0129914	3.6209e-64	22495
AC098851.1	ENSG00000250990	rs151144316	A	G	0.0327479	0.363124	0.0639214	1.3407e-08	3831
AC098851.1	ENSG00000250990	rs12704823	T	C	0.147635	-0.456607	0.0284359	5.0574e-58	4656
AC099336.1	ENSG00000232626	rs8073060	A	T	0.305723	0.185261	0.018074	1.1834e-24	7106
AC099489.1	ENSG00000188897	rs56388170	T	G	0.289189	0.0705289	0.0103743	1.0579e-11	22554
AC099489.1	ENSG00000188897	rs12932782	C	T	0.441749	0.118154	0.00938049	2.2326e-36	22883
AC099489.1	ENSG00000188897	rs7102	C	T	0.362941	-0.1226	0.00968737	1.0391e-36	22883
AC099489.1	ENSG00000188897	rs36021052	C	T	0.177857	-0.0933658	0.0126776	1.7768e-13	21221
AC099489.2	ENSG00000262636	rs11074965	G	A	0.213394	0.13876	0.0231924	2.1933e-09	5502
AC099489.2	ENSG00000262636	rs11864333	G	A	0.467812	-0.294808	0.0186874	4.5658e-56	5502
AC099489.2	ENSG00000262636	rs35555135	A	T	0.331698	-0.119857	0.0201974	2.9492e-09	5494
AC099489.3	ENSG00000262999	rs4260077	C	T	0.288665	-0.261142	0.0217918	4.331e-33	4984
AC099489.3	ENSG00000262999	rs7102	C	T	0.362941	-0.14586	0.0207065	1.8626e-12	4994
AC099524.1	ENSG00000261218	rs8063999	A	G	0.460748	-0.113775	0.0190632	2.3959e-09	5502
AC099524.1	ENSG00000261218	rs12446759	G	A	0.38459	-0.643825	0.0175677	1e-200	5502
AC099524.1	ENSG00000261218	rs4254322	G	A	0.203352	0.151391	0.0235966	1.4027e-10	5502
AC099548.2	ENSG00000253882	rs61482968	G	T	0.125219	-0.302628	0.0285127	2.5708e-26	5502
AC099552.2	ENSG00000225612	rs6954005	A	G	0.452564	-0.139941	0.0214643	7.0401e-11	4338
AC099552.2	ENSG00000225612	rs112705669	A	G	0.0482677	0.724574	0.044789	7.2805e-59	5164
AC099552.2	ENSG00000225612	rs8026803	C	T	0.752076	-0.150421	0.0226914	3.3797e-11	5164
AC099568.1	ENSG00000231613	rs12138939	A	G	0.132211	-0.206988	0.0315358	5.2454e-11	4339
AC099568.1	ENSG00000231613	rs17441836	G	A	0.430249	-0.596471	0.0197	1e-200	4339
AC099568.1	ENSG00000231613	rs2186184	T	C	0.182607	0.230594	0.0275639	5.9708e-17	4339
AC099568.1	ENSG00000231613	rs66995711	A	C	0.144347	-0.223961	0.032305	4.1259e-12	3831
AC099677.1	ENSG00000230953	rs897732	A	C	0.369305	-0.177291	0.0213144	8.946e-17	4656
AC099811.4	ENSG00000267758	rs9889323	C	T	0.288629	0.194214	0.0250227	8.3997e-15	3829
AC099850.1	ENSG00000224738	rs4597376	T	C	0.379446	-0.305182	0.0192237	9.3811e-57	5494
AC099850.3	ENSG00000265415	rs12937722	T	C	0.0620117	0.453097	0.0409898	2.1013e-28	4994
AC100778.2	ENSG00000263916	rs146024303	T	G	0.0239896	0.550827	0.0638477	6.2872e-18	5164
AC100788.1	ENSG00000267491	rs4789864	T	C	0.43306	0.131713	0.0220153	2.1933e-09	4166
AC100803.2	ENSG00000261655	rs12485444	T	A	0.490804	0.103773	0.0190176	4.8534e-08	5502
AC100803.2	ENSG00000261655	rs878422	A	G	0.459624	0.142434	0.0190334	7.2424e-14	5501
AC100803.2	ENSG00000261655	rs7823363	T	C	0.109005	-0.884828	0.0284239	1e-200	5403
AC100803.2	ENSG00000261655	rs8026803	C	T	0.752076	-0.202114	0.0219079	2.8198e-20	5502
AC100810.1	ENSG00000253982	rs4242538	G	C	0.233717	-0.633591	0.0208494	1e-200	5499
AC100810.1	ENSG00000253982	rs60972889	T	C	0.106426	-0.409477	0.0319604	1.4047e-37	4983
AC100854.1	ENSG00000254352	rs2953475	A	C	0.264645	-0.396296	0.025093	3.4654e-56	3831
AC100861.1	ENSG00000246582	rs56793025	T	C	0.292912	0.368789	0.0100656	1e-200	22485
AC100861.1	ENSG00000246582	rs2280934	G	A	0.432284	-0.285714	0.00932566	1e-200	22488
AC100861.1	ENSG00000246582	rs6557650	G	A	0.0538069	-0.168434	0.02102	1.1194e-15	22163
AC100861.1	ENSG00000246582	rs79008064	C	T	0.0283165	-0.262313	0.0323467	5.0787e-16	17302
AC102953.1	ENSG00000225981	rs1354034	T	C	0.381863	-0.174024	0.0219365	2.1357e-15	4339
AC103563.2	ENSG00000231062	rs3112982	T	C	0.230824	0.248944	0.0234842	2.9671e-26	4994
AC103563.7	ENSG00000233850	rs7585914	G	A	0.224789	0.0812607	0.0112842	5.9685e-13	22482
AC103706.1	ENSG00000261220	rs7839535	G	A	0.221745	0.34116	0.0129455	4.6673e-153	16594
AC103736.1	ENSG00000254427	rs12418562	C	G	0.172209	0.420569	0.0277055	4.7978e-52	4339
AC103760.1	ENSG00000254231	rs7843272	C	T	0.190647	-0.258491	0.0240169	5.1467e-27	5502
AC103974.1	ENSG00000254966	rs12282271	G	A	0.435807	0.155863	0.0229012	1.0049e-11	3831
AC103996.2	ENSG00000258831	rs1539383	C	G	0.153733	0.873409	0.0236615	1e-200	5502
AC103996.2	ENSG00000258831	rs973410	T	C	0.503213	-0.159139	0.0189451	4.4648e-17	5502
AC104083.1	ENSG00000260244	rs1354034	T	C	0.381863	-0.181093	0.0158809	4.0303e-30	8269
AC104083.1	ENSG00000260244	rs72685775	C	T	0.0154623	-0.812576	0.0861245	3.9099e-21	4339
AC104083.1	ENSG00000260244	rs35509899	A	G	0.0470519	0.232013	0.0366384	2.4138e-10	8267
AC104083.1	ENSG00000260244	rs11604127	T	C	0.211394	0.110235	0.0200333	3.7423e-08	7443
AC104135.1	ENSG00000236209	rs6753544	A	T	0.491265	0.621756	0.0202476	1e-200	3937
AC104135.1	ENSG00000236209	rs112508773	A	G	0.0387612	0.681843	0.0567536	2.9998e-33	4022
AC104135.1	ENSG00000236209	rs7563461	G	A	0.0248251	0.416745	0.0713581	5.2201e-09	4022
AC104232.1	ENSG00000254006	rs6472155	G	A	0.486112	0.234869	0.0188085	8.7686e-36	5502
AC104232.1	ENSG00000254006	rs13289095	T	G	0.119513	0.243399	0.0292059	7.8288e-17	5501
AC104365.2	ENSG00000267501	rs8095265	C	T	0.117441	-0.196016	0.0353436	2.9228e-08	3831
AC104463.2	ENSG00000226862	rs4950859	T	C	0.384889	-0.122758	0.019522	3.2117e-10	5502
AC104532.2	ENSG00000267571	rs445493	A	G	0.335202	-0.208219	0.0217439	1.0088e-21	4654
AC104534.1	ENSG00000268756	rs862455	A	G	0.319704	-0.182914	0.0220583	1.1099e-16	4656
AC104561.2	ENSG00000253483	rs4565465	G	T	0.34655	0.171635	0.0228593	5.9946e-14	4169
AC104561.3	ENSG00000253986	rs17089296	C	A	0.139351	-0.328412	0.0271684	1.2193e-33	5502
AC104561.3	ENSG00000253986	rs8887	T	C	0.539821	0.116209	0.0190623	1.0862e-09	5502
AC104564.1	ENSG00000263370	rs2264352	C	A	0.171794	-0.159939	0.0273728	5.1207e-09	4656
AC104564.3	ENSG00000264290	rs2303623	T	C	0.432914	0.131399	0.0191737	7.2317e-12	5493
AC104564.5	ENSG00000265625	rs7216572	G	T	0.173801	-0.174028	0.0250563	3.7686e-12	5498
AC104596.1	ENSG00000250326	rs34780033	A	G	0.0703744	0.141914	0.0174881	4.8659e-16	24924
AC104634.1	ENSG00000231494	rs10165533	C	A	0.278609	-0.320707	0.0211907	9.6053e-52	5311
AC104634.1	ENSG00000231494	rs4973013	T	G	0.0534315	0.27179	0.0430232	2.6634e-10	5301
AC104653.1	ENSG00000228857	rs113162983	C	A	0.415193	-0.237505	0.0196957	1.743e-33	5163
AC104653.2	ENSG00000244063	rs12711794	C	T	0.138247	0.50022	0.0295167	2.0322e-64	4530
AC104653.2	ENSG00000244063	rs276819	G	A	0.201088	0.146531	0.026121	2.0279e-08	4530
AC104758.2	ENSG00000259792	rs12591354	G	A	0.33155	-0.398465	0.0233977	4.9036e-65	3831
AC104763.1	ENSG00000241157	rs150539653	G	A	0.082159	1.03046	0.0318456	1e-200	5491
AC104763.1	ENSG00000241157	rs117722120	T	C	0.0145193	1.0912	0.162579	1.925e-11	1277
AC104763.1	ENSG00000241157	rs9913310	T	G	0.111978	0.243405	0.0326684	9.2917e-14	4656
AC104794.2	ENSG00000260077	rs77833554	G	T	0.0295051	-0.414434	0.0608138	9.4264e-12	4675
AC104794.2	ENSG00000260077	rs76927317	T	A	0.0977982	1.0233	0.0289868	1e-200	5498
AC104794.2	ENSG00000260077	rs72786641	T	G	0.0590264	-0.594899	0.0446446	1.6475e-40	4339
AC104806.2	ENSG00000250075	rs355501	T	C	0.119725	0.478808	0.0343298	3.272e-44	3831
AC104809.1	ENSG00000223991	rs13414884	G	C	0.148424	0.109011	0.0154358	1.6389e-12	16553
AC104809.2	ENSG00000233392	rs12471544	G	A	0.367551	0.224421	0.0203366	2.5848e-28	5079
AC104809.2	ENSG00000233392	rs73204034	T	C	0.0928617	0.186292	0.0327489	1.2824e-08	5502
AC104809.2	ENSG00000233392	rs8026803	C	T	0.752076	-0.291067	0.0217252	6.2282e-41	5502
AC104825.1	ENSG00000251615	rs62285962	T	C	0.221203	0.502093	0.0108543	1e-200	22495
AC104825.1	ENSG00000251615	rs735441	G	A	0.335663	0.265567	0.0109217	1.3473e-130	18206
AC104964.2	ENSG00000261451	rs4841345	A	T	0.269941	-0.183746	0.0226841	5.4869e-16	4865
AC105020.1	ENSG00000203392	rs4886728	G	A	0.333819	-0.190692	0.0230482	1.2976e-16	4164
AC105020.1	ENSG00000203392	rs61120108	A	C	0.273619	-0.148484	0.0258009	8.6539e-09	3746
AC105036.3	ENSG00000260269	rs8027749	T	C	0.270464	-0.124043	0.0160881	1.2562e-14	9731
AC105036.3	ENSG00000260269	rs4371118	G	C	0.266777	-0.777339	0.0486408	1.7279e-57	825
AC105052.2	ENSG00000213385	rs4729853	A	C	0.176284	0.193808	0.0270198	7.3587e-13	4665
AC105206.2	ENSG00000254064	rs9173	C	A	0.368541	0.314562	0.0202585	2.2637e-54	4994
AC105219.1	ENSG00000181097	rs6558382	G	A	0.206738	-0.404178	0.0132309	1e-200	16483
AC105219.1	ENSG00000181097	rs117526093	T	C	0.015132	0.494383	0.0808278	9.5713e-10	5098
AC105277.1	ENSG00000232453	rs2492321	A	G	0.209497	0.25702	0.0246301	1.7125e-25	4868
AC105285.1	ENSG00000245213	rs72708802	T	G	0.281053	0.127709	0.021166	1.6035e-09	5487
AC105285.1	ENSG00000245213	rs934358	G	C	0.212565	0.389933	0.0227166	4.8548e-66	5494
AC105285.1	ENSG00000245213	rs143779687	G	A	0.0297744	-0.32402	0.0559427	6.9553e-09	5497
AC105339.3	ENSG00000259442	rs4779032	T	C	0.433274	-0.141231	0.0223902	2.8303e-10	4022
AC105345.1	ENSG00000205959	rs1543246	A	T	0.353659	0.157904	0.00975849	6.867e-59	22708
AC105402.3	ENSG00000231079	rs73970611	A	T	0.0811346	0.275414	0.0398862	5.0203e-12	4168
AC105415.1	ENSG00000248516	rs2980206	T	C	0.294919	-0.185593	0.014858	8.3386e-36	10736
AC105446.1	ENSG00000227053	rs13231099	A	G	0.21224	-0.220982	0.0238675	2.0674e-20	5164
AC106028.2	ENSG00000258922	rs62020854	T	C	0.141869	-0.448007	0.0306103	1.6552e-48	4169
AC106028.3	ENSG00000260361	rs113493079	G	A	0.280808	0.298565	0.0537859	2.8437e-08	825
AC106028.3	ENSG00000260361	rs62020855	C	G	0.142356	-0.373805	0.0268228	3.8173e-44	5498
AC106047.1	ENSG00000240005	rs4505809	G	A	0.477525	0.411311	0.0130744	1e-200	10734
AC106760.1	ENSG00000251196	rs10039748	G	A	0.259574	0.178903	0.022683	3.0954e-15	4994
AC106779.1	ENSG00000261302	rs4238789	T	C	0.181103	-0.268257	0.0293472	6.1992e-20	3831
AC106795.1	ENSG00000170089	rs2630757	G	A	0.164203	0.188685	0.0264313	9.4286e-13	5164
AC106795.1	ENSG00000170089	rs4958955	T	C	0.375175	0.574868	0.0180998	1e-200	5502
AC106795.1	ENSG00000170089	rs145254827	C	G	0.0526486	-0.240077	0.0426009	1.7445e-08	5492
AC106795.2	ENSG00000249684	rs77716607	T	C	0.311333	-0.262018	0.0228394	1.8155e-30	4339
AC106795.2	ENSG00000249684	rs11249784	G	A	0.296837	-0.4831	0.0215008	8.3449e-112	4677
AC106801.1	ENSG00000253519	rs10063083	G	C	0.348551	0.132276	0.021612	9.3341e-10	4677
AC106865.1	ENSG00000250771	rs10030403	G	A	0.277006	0.229915	0.0221208	2.6571e-25	4994
AC106872.5	ENSG00000248632	rs11100583	G	C	0.151353	0.458592	0.0258776	2.8567e-70	5499
AC106872.5	ENSG00000248632	rs11930759	G	A	0.347567	-0.167785	0.0199014	3.4331e-17	5496
AC106886.1	ENSG00000260082	rs72800840	A	G	0.015805	0.558307	0.0874857	1.7525e-10	4159
AC106900.1	ENSG00000224638	rs66770364	C	T	0.238468	-0.185597	0.0113353	2.9619e-60	21160
AC107027.3	ENSG00000261167	rs9832043	A	C	0.308708	-0.381012	0.0206299	3.6682e-76	5164
AC107067.1	ENSG00000246375	rs79190960	C	T	0.0510045	0.984799	0.0494293	2.5609e-88	3831
AC107068.1	ENSG00000259959	rs11735406	G	T	0.391188	-0.139676	0.0218942	1.7755e-10	4339
AC107068.1	ENSG00000259959	rs73238628	C	T	0.176563	0.713788	0.0230792	1e-200	5500
AC107068.1	ENSG00000259959	rs2661513	A	G	0.156398	0.626855	0.0248626	2.8996e-140	5495
AC107375.1	ENSG00000259891	rs11782054	T	C	0.336699	0.194712	0.0206446	4.0465e-21	5164
AC107464.1	ENSG00000242686	rs3864131	A	G	0.087283	-0.54358	0.0389761	3.2996e-44	3937
AC107884.1	ENSG00000251364	rs4072102	C	T	0.0200833	0.349068	0.038803	2.3452e-19	16793
AC107884.1	ENSG00000251364	rs4758192	C	G	0.448835	0.322041	0.0105425	1e-200	17252
AC107959.1	ENSG00000245025	rs2241261	C	T	0.488012	0.335006	0.0185288	4.5642e-73	5502
AC107959.2	ENSG00000246130	rs4871845	T	C	0.203682	-0.192243	0.0255764	5.6305e-14	4656
AC107959.3	ENSG00000253616	rs28498283	T	A	0.254318	-0.130509	0.0218238	2.2286e-09	5500
AC107959.3	ENSG00000253616	rs56388170	T	G	0.289189	0.117916	0.0209658	1.8659e-08	5502
AC107959.3	ENSG00000253616	rs13266498	C	A	0.26373	-0.62643	0.019917	1e-200	5502
AC107959.3	ENSG00000253616	rs117059445	G	A	0.0328302	0.352065	0.0578578	1.1664e-09	4667
AC107959.3	ENSG00000253616	rs66470019	G	A	0.154906	0.158128	0.026261	1.7313e-09	5502
AC107959.3	ENSG00000253616	rs2998286	T	C	0.220901	-0.127417	0.0229146	2.6885e-08	5502
AC108010.1	ENSG00000242588	rs6467202	T	C	0.409554	0.219674	0.00947518	6.6035e-119	22493
AC108134.1	ENSG00000205890	rs731720	C	T	0.379903	0.0873508	0.0147854	3.4671e-09	9674
AC108134.1	ENSG00000205890	rs2250306	T	G	0.240675	-0.394386	0.0161316	5.2592e-132	9916
AC108134.3	ENSG00000262370	rs11861531	T	C	0.424912	-0.135257	0.0204457	3.7055e-11	4851
AC108134.3	ENSG00000262370	rs2092015	G	A	0.494015	0.558995	0.0175338	1e-200	5490
AC108134.3	ENSG00000262370	rs55877753	A	C	0.0282392	0.53725	0.0697673	1.3543e-14	3684
AC108134.4	ENSG00000263011	rs409646	G	C	0.183385	-0.495254	0.0277335	2.5226e-71	4022
AC108134.4	ENSG00000263011	rs9930050	G	T	0.0610921	0.261221	0.0463717	1.771e-08	4022
AC108136.1	ENSG00000255325	rs78083241	C	T	0.0876802	-0.228701	0.0377956	1.4395e-09	4339
AC108448.2	ENSG00000236710	rs2289998	C	T	0.298464	-0.360604	0.0242772	6.5734e-50	3831
AC108463.1	ENSG00000227992	rs67816163	G	A	0.281238	-0.280883	0.0234921	5.9967e-33	4339
AC108463.1	ENSG00000227992	rs4849775	T	C	0.329573	-0.162165	0.0227039	9.1582e-13	4339
AC108475.1	ENSG00000250892	rs6815339	G	C	0.463749	-0.443667	0.0212383	6.6019e-97	4021
AC108488.1	ENSG00000242282	rs6730885	C	T	0.106383	0.201234	0.0307989	6.4122e-11	5502
AC108718.1	ENSG00000239941	rs842497	A	G	0.426266	0.109491	0.019839	3.4132e-08	5164
AC109309.1	ENSG00000224513	rs11025755	A	G	0.161111	0.310359	0.0264149	7.1291e-32	5164
AC109309.1	ENSG00000224513	rs12295710	T	C	0.45741	-0.586701	0.0179853	1e-200	5164
AC109446.3	ENSG00000261448	rs8056341	T	G	0.0402778	-0.376872	0.0497724	3.6752e-14	5164
AC109449.1	ENSG00000259940	rs2958	A	G	0.360611	-0.452632	0.0188918	7.4097e-127	5502
AC109460.3	ENSG00000261067	rs117382857	A	G	0.0787017	0.197447	0.0160772	1.1457e-34	26528
AC110079.1	ENSG00000260404	rs11728902	A	G	0.371747	-0.604298	0.0179648	1e-200	5502
AC110079.1	ENSG00000260404	rs116343072	A	G	0.0761066	0.241614	0.0403207	2.0702e-09	4338
AC110079.1	ENSG00000260404	rs28394590	G	A	0.280409	0.309235	0.0208085	5.9214e-50	5502
AC110285.2	ENSG00000262877	rs8079005	T	C	0.340111	0.669239	0.0187203	1e-200	5079
AC110285.2	ENSG00000262877	rs8064926	G	A	0.182666	0.194426	0.025533	2.6451e-14	5079
AC110285.2	ENSG00000262877	rs9894429	T	C	0.461754	-0.108833	0.0190654	1.1404e-08	5502
AC111000.4	ENSG00000250696	rs143435473	G	A	0.0242315	0.540341	0.0615941	1.7459e-18	5497
AC111000.4	ENSG00000250696	rs4380582	A	G	0.152548	-0.735627	0.0245976	1.615e-196	5498
AC111000.4	ENSG00000250696	rs114493386	C	T	0.0521758	0.332235	0.0480074	4.5037e-12	4339
AC111182.1	ENSG00000266998	rs12453335	T	G	0.196056	-0.150853	0.0253292	2.588e-09	4909
AC111182.1	ENSG00000266998	rs312825	T	C	0.316055	0.539242	0.0191856	8.1357e-174	5494
AC112184.1	ENSG00000251050	rs2404708	A	G	0.381228	0.282397	0.0212202	2.0853e-40	4530
AC112484.1	ENSG00000231305	rs6764681	G	C	0.199404	0.195906	0.0124284	5.627e-56	20028
AC112484.3	ENSG00000261159	rs6764681	G	C	0.199404	0.688866	0.0233646	4.7278e-191	4868
AC112907.3	ENSG00000263826	rs9819878	C	T	0.239849	0.207143	0.0240788	7.793e-18	4656
AC113143.1	ENSG00000254432	rs6471904	T	C	0.102401	-0.134415	0.024456	3.8806e-08	9065
AC113404.1	ENSG00000250348	rs34664047	T	A	0.366471	-0.126359	0.0203457	5.2716e-10	5164
AC113404.1	ENSG00000250348	rs10041915	G	T	0.515159	0.30961	0.0192117	1.9823e-58	5164
AC114730.3	ENSG00000235351	rs35736498	T	C	0.435637	0.338718	0.0262731	4.9932e-38	2780
AC114744.1	ENSG00000214846	rs12649193	G	A	0.0285698	0.739333	0.05915	7.5406e-36	4993
AC114744.1	ENSG00000214846	rs3213710	G	A	0.48104	0.562688	0.0183755	1e-200	4994
AC114752.2	ENSG00000238201	rs7562531	T	C	0.314322	-0.473852	0.0195329	5.2877e-130	5492
AC114752.2	ENSG00000238201	rs13008221	A	G	0.278552	-0.138617	0.0211829	5.9975e-11	5502
AC114752.2	ENSG00000238201	rs1354034	T	C	0.381863	-0.113642	0.0195614	6.2622e-09	5502
AC114752.2	ENSG00000238201	rs342293	G	C	0.450728	0.183601	0.0189985	4.2963e-22	5502
AC114786.1	ENSG00000249763	rs4466107	A	C	0.356965	-0.265706	0.0143473	1.435e-76	10239
AC114811.2	ENSG00000260641	rs28732372	T	C	0.242357	0.542194	0.0210115	7.8733e-147	5502
AC114811.2	ENSG00000260641	rs139653785	C	T	0.0178427	0.893694	0.0786792	6.7213e-30	4480
AC114939.1	ENSG00000251330	rs4705229	C	T	0.46193	-0.129855	0.0230763	1.8316e-08	3746
AC114956.1	ENSG00000248240	rs4610465	T	A	0.47999	-0.252324	0.0225006	3.4731e-29	3831
AC114956.2	ENSG00000248554	rs12187908	C	T	0.31215	-0.178144	0.0244862	3.454e-13	3831
AC114956.3	ENSG00000249492	rs79701705	C	T	0.015766	-1.14047	0.193598	3.8387e-09	825
AC114980.1	ENSG00000251023	rs9314090	T	A	0.0505888	0.137827	0.0215334	1.5477e-10	22410
AC114980.1	ENSG00000251023	rs34384674	A	G	0.13265	-0.153352	0.0155767	7.2039e-23	17814
AC116158.1	ENSG00000259326	rs74902046	C	T	0.156375	-0.214798	0.0273806	4.3295e-15	4994
AC116366.1	ENSG00000234290	rs2070731	C	T	0.327477	-0.206556	0.0201234	1.0174e-24	5501
AC116366.2	ENSG00000238160	rs4608913	A	G	0.130369	-0.347306	0.0279221	1.6131e-35	5502
AC116366.2	ENSG00000238160	rs56388170	T	G	0.289189	-0.114317	0.0209694	4.9919e-08	5502
AC116407.1	ENSG00000214708	rs7218071	G	A	0.171303	-0.282785	0.027129	1.9308e-25	4677
AC116535.1	ENSG00000246308	rs76318574	C	T	0.0254237	-0.372194	0.0656925	1.4634e-08	4644
AC116535.1	ENSG00000246308	rs11042983	G	A	0.389155	-0.255086	0.0202027	1.5103e-36	4994
AC116552.1	ENSG00000261744	rs7195401	C	T	0.323208	-0.335017	0.0230696	8.7907e-48	4084
AC116903.2	ENSG00000260661	rs114694170	C	T	0.0523176	0.263145	0.0462754	1.2975e-08	4677
AC116903.2	ENSG00000260661	rs342293	G	C	0.450728	0.104459	0.0191072	4.5823e-08	5502
AC116903.2	ENSG00000260661	rs936928	G	A	0.25386	-0.344843	0.0214066	2.1914e-58	5501
AC116913.1	ENSG00000261351	rs74245473	A	C	0.0880374	-0.391489	0.0271035	2.7271e-47	8269
AC116914.2	ENSG00000262692	rs2915558	C	T	0.310215	0.186845	0.0222342	4.3373e-17	4656
AC118278.1	ENSG00000211553	rs4690284	C	T	0.132404	0.55709	0.0343594	4.055e-59	3424
AC118278.1	ENSG00000211553	rs11727494	A	G	0.314649	0.64799	0.0191752	1e-200	5164
AC118278.1	ENSG00000211553	rs116648705	A	G	0.0327086	-0.611866	0.0646806	3.0853e-21	3688
AC118549.1	ENSG00000036549	rs9787306	T	C	0.197466	-0.165078	0.00994319	6.7183e-62	31637
AC119044.1	ENSG00000258352	rs11183796	T	C	0.295364	0.537489	0.0196047	1.7582e-165	5499
AC119044.1	ENSG00000258352	rs17097720	G	C	0.0648541	-0.355252	0.0384609	2.5398e-20	5488
AC119396.1	ENSG00000263264	rs62111672	A	G	0.0308329	-1.15332	0.0556242	1.7026e-95	4978
AC119396.2	ENSG00000267852	rs62111672	A	G	0.0308329	-0.390013	0.0609034	1.5136e-10	4470
AC119428.2	ENSG00000230138	rs4926595	A	G	0.348048	-0.359115	0.0194214	2.4489e-76	5500
AC120049.1	ENSG00000267414	rs77685836	G	C	0.078545	0.198288	0.035353	2.0373e-08	5496
AC120114.1	ENSG00000247735	rs4527039	T	C	0.477155	-0.162115	0.0195708	1.1951e-16	5164
AC120114.2	ENSG00000260114	rs4548895	G	A	0.413122	0.161578	0.0192426	4.5881e-17	5499
AC120349.1	ENSG00000269365	rs34144754	A	C	0.152272	0.280879	0.0295722	2.1396e-21	4339
AC120349.1	ENSG00000269365	rs8671	A	T	0.462153	0.620917	0.0193581	1e-200	4339
AC120349.1	ENSG00000269365	rs80176430	T	C	0.0341318	0.399831	0.0588099	1.0564e-11	4339
AC121338.1	ENSG00000205537	rs12721375	A	G	0.124258	-0.156944	0.0214392	2.4686e-13	9943
AC121338.1	ENSG00000205537	rs2732463	A	C	0.219716	-0.148543	0.0238814	4.9715e-10	5075
AC121761.1	ENSG00000257497	rs11180428	G	C	0.370031	-0.622292	0.0178849	1e-200	5495
AC121761.1	ENSG00000257497	rs73185029	C	G	0.024558	0.419312	0.0687172	1.0475e-09	4383
AC122718.1	ENSG00000250461	rs947474	G	A	0.807989	0.150256	0.0261583	9.2466e-09	4677
AC123595.1	ENSG00000234292	rs76066993	G	A	0.0649466	0.301899	0.0222081	4.3466e-42	16509
AC123595.1	ENSG00000234292	rs72786362	C	G	0.0357189	-0.165876	0.0299286	2.9835e-08	16176
AC123768.3	ENSG00000262728	rs12908251	A	G	0.301232	-0.397419	0.0210803	2.7869e-79	4990
AC123912.1	ENSG00000268081	rs12609346	T	C	0.294374	0.142578	0.0229539	5.2515e-10	4530
AC123912.1	ENSG00000268081	rs139975751	A	G	0.0241145	-0.409379	0.0711494	8.7259e-09	4164
AC123912.1	ENSG00000268081	rs8101089	C	A	0.444079	0.592432	0.0192254	1e-200	4530
AC123912.2	ENSG00000268240	rs1987880	C	G	0.323397	-0.600883	0.0193024	1e-200	5164
AC123912.2	ENSG00000268240	rs184043424	A	G	0.0206815	-0.644664	0.0763467	3.0666e-17	4164
AC123912.2	ENSG00000268240	rs73027732	A	C	0.0193486	-0.936381	0.0766319	2.4549e-34	4338
AC123912.4	ENSG00000268555	rs12984996	C	G	0.353332	-0.65346	0.0179016	1e-200	5496
AC123912.4	ENSG00000268555	rs184043424	A	G	0.0206815	-0.718545	0.0761881	4.0465e-21	4164
AC123912.4	ENSG00000268555	rs73019743	G	T	0.0243772	-1.02035	0.0602647	2.6492e-64	5502
AC123912.4	ENSG00000268555	rs76986819	G	A	0.0142211	-0.508838	0.0857351	2.9385e-09	4817
AC123912.4	ENSG00000268555	rs4433937	C	T	0.359943	0.167611	0.0197589	2.2022e-17	5487
AC124248.1	ENSG00000259704	rs382457	T	C	0.346189	-0.174228	0.019912	2.1335e-18	5495
AC124248.1	ENSG00000259704	rs2532101	A	G	0.340994	-0.410945	0.0193333	2.9012e-100	5501
AC124283.2	ENSG00000262147	rs1387545	T	C	0.410499	-0.223811	0.0229404	1.7354e-22	3831
AC124283.2	ENSG00000262147	rs12150481	T	C	0.444998	0.125196	0.0229019	4.5927e-08	3830
AC124312.1	ENSG00000214265	rs55816222	C	T	0.327599	0.198472	0.0104139	5.6174e-81	20567
AC124319.2	ENSG00000263069	rs59864587	T	C	0.0443683	0.906314	0.0468706	2.6537e-83	4994
AC124798.1	ENSG00000260196	rs72863697	A	G	0.187634	0.217109	0.0242697	3.6993e-19	5489
AC124944.1	ENSG00000226155	rs9868045	T	C	0.24942	0.277506	0.0244497	7.4163e-30	4339
AC124944.2	ENSG00000231443	rs7349526	T	C	0.112038	0.332992	0.0358229	1.4665e-20	3830
AC124944.3	ENSG00000260261	rs3827561	G	C	0.404507	-0.191007	0.0216789	1.2426e-18	4339
AC124944.3	ENSG00000260261	rs9861311	G	C	0.414249	0.299185	0.0189413	3.3573e-56	5494
AC125232.1	ENSG00000231259	rs1424521	T	C	0.0389922	0.379693	0.0489838	9.0885e-15	5501
AC125232.1	ENSG00000231259	rs6718678	C	T	0.362757	-0.146979	0.0203635	5.2758e-13	5164
AC125232.1	ENSG00000231259	rs56063487	A	T	0.318762	0.687883	0.020533	1e-200	4339
AC125257.1	ENSG00000259623	rs729636	G	T	0.094745	0.177396	0.0324805	4.7186e-08	5496
AC125437.1	ENSG00000267655	rs2032222	C	G	0.248801	-0.289877	0.0235555	8.388e-35	4670
AC125494.2	ENSG00000269892	rs12816349	A	G	0.235335	-0.156981	0.0230929	1.0608e-11	5164
AC125494.2	ENSG00000269892	rs12578573	T	C	0.376884	-0.482335	0.0185656	8.3343e-149	5502
AC126755.1	ENSG00000205746	rs9927160	T	C	0.261529	-0.351402	0.0424835	1.3217e-16	1366
AC126755.1	ENSG00000205746	rs2606433	T	A	0.0779938	-0.2532	0.0398457	2.0897e-10	4339
AC126773.1	ENSG00000260084	rs55652840	T	C	0.151284	-0.316105	0.0314708	9.7041e-24	3831
AC127024.4	ENSG00000265791	rs9899137	C	G	0.111734	0.336734	0.0332098	3.6936e-24	4465
AC127024.5	ENSG00000266490	rs6505211	A	G	0.178452	0.322792	0.0245227	1.4328e-39	5498
AC127496.1	ENSG00000261924	rs6565505	C	T	0.286676	0.0739772	0.0133182	2.7825e-08	13754
AC127496.1	ENSG00000175911	rs1128705	G	C	0.409778	-0.118258	0.0142057	8.4471e-17	10175
AC127496.2	ENSG00000262098	rs7225916	G	T	0.272626	0.375112	0.0249285	3.5907e-51	3831
AC127496.5	ENSG00000262873	rs79816948	A	C	0.0787414	0.278008	0.0381979	3.3881e-13	4671
AC127496.5	ENSG00000262873	rs7225916	G	T	0.272626	0.418784	0.0223967	5.1013e-78	4677
AC127502.1	ENSG00000215302	rs12911487	G	A	0.0249648	-0.427271	0.0660683	9.9835e-11	4664
AC127502.1	ENSG00000215302	rs3964842	G	C	0.214887	-0.297088	0.022869	1.3762e-38	5498
AC127502.1	ENSG00000215302	rs28380311	T	C	0.03598	-0.407379	0.0573062	1.1689e-12	4339
AC127502.1	ENSG00000215302	rs67634762	T	G	0.0405822	-0.863768	0.0468874	8.7187e-76	5502
AC127502.2	ENSG00000270055	rs34826242	C	T	0.0338263	-0.439021	0.056899	1.2004e-14	4666
AC127502.2	ENSG00000270055	rs181678142	A	C	0.0151584	-1.23109	0.0913615	2.1949e-41	3831
AC127502.2	ENSG00000270055	rs12442141	T	C	0.0362052	-1.28034	0.0480248	1.3704e-156	5502
AC127502.2	ENSG00000270055	rs16956620	A	G	0.0216756	-0.451306	0.0651799	4.3845e-12	5502
AC127521.1	ENSG00000262823	rs9897059	G	A	0.189041	0.153009	0.0242883	2.9841e-10	5489
AC127521.1	ENSG00000262823	rs72821824	T	C	0.277677	0.165643	0.021176	5.1991e-15	5498
AC127537.1	ENSG00000260647	rs2273027	T	C	0.357642	0.236519	0.0235267	8.9112e-24	3831
AC128709.1	ENSG00000250443	rs2567371	G	C	0.338771	-0.532914	0.0211914	1.5013e-139	4338
AC128709.1	ENSG00000250443	rs2567327	C	T	0.126484	-0.261842	0.0320496	3.0839e-16	4339
AC129492.1	ENSG00000214999	rs73972664	G	C	0.0429589	-0.286043	0.0472267	1.3886e-09	5416
AC129492.1	ENSG00000266638	rs2585399	G	A	0.392933	-0.193561	0.0234427	1.4963e-16	3746
AC129507.1	ENSG00000262061	rs11869634	G	A	0.399141	0.426632	0.0204951	3.0872e-96	4530
AC129507.1	ENSG00000262061	rs6565717	G	T	0.373859	0.226712	0.0214515	4.1756e-26	4530
AC130324.1	ENSG00000263531	rs73263797	T	C	0.101151	0.424864	0.0372609	4.0768e-30	3831
AC130324.1	ENSG00000263531	rs2269915	T	C	0.110694	0.483866	0.0334238	1.7032e-47	4337
AC130371.1	ENSG00000262339	rs2168934	T	C	0.242591	0.241064	0.0266631	1.5525e-19	3746
AC130456.3	ENSG00000260592	rs8053201	C	T	0.182406	-0.311866	0.025108	2.0103e-35	5164
AC130462.1	ENSG00000261864	rs6499157	C	A	0.1898	0.241681	0.0219988	4.4627e-28	6598
AC130469.1	ENSG00000267986	rs7253583	G	A	0.214368	-0.268633	0.0326518	1.9164e-16	2717
AC131025.1	ENSG00000253865	rs10055393	T	C	0.305327	0.251926	0.0204334	6.3226e-35	5494
AC131056.3	ENSG00000267488	rs34845581	G	A	0.0648262	0.755443	0.0373536	6.0199e-91	5502
AC131056.3	ENSG00000267488	rs77846814	T	C	0.0241922	-0.561307	0.0624444	2.4949e-19	5351
AC131056.3	ENSG00000267488	rs116916625	G	T	0.0202755	0.823162	0.072413	6.0632e-30	4671
AC131056.3	ENSG00000267488	rs28415667	C	T	0.0146079	0.676617	0.0981529	5.4474e-12	3558
AC131934.1	ENSG00000255158	rs7101785	G	A	0.383304	-0.193105	0.0235522	2.4199e-16	3746
AC131971.1	ENSG00000183562	rs7112509	C	T	0.097421	0.821136	0.0317149	8.367e-148	4983
AC132008.2	ENSG00000214135	rs78471347	G	A	0.0661281	0.772963	0.0369317	2.8911e-97	5498
AC132008.2	ENSG00000214135	rs116455386	A	G	0.0407507	0.337225	0.0551769	9.8637e-10	4164
AC132812.1	ENSG00000265298	rs10176176	T	A	0.521708	-0.10162	0.0160267	2.2858e-10	7761
AC132812.1	ENSG00000265298	rs2521827	T	G	0.246073	0.103481	0.0186004	2.6457e-08	7759
AC132872.1	ENSG00000184551	rs60674616	C	T	0.0391548	-0.413986	0.04883	2.287e-17	5502
AC132872.1	ENSG00000260563	rs11655036	A	G	0.203984	0.41823	0.0258721	8.8749e-59	4339
AC132872.1	ENSG00000260563	rs3176831	T	C	0.0380709	-0.671747	0.049038	1.035e-42	5490
AC132872.2	ENSG00000264548	rs4597372	G	A	0.306344	-0.165025	0.0236333	2.8935e-12	4164
AC132872.2	ENSG00000268852	rs6502090	G	A	0.33804	0.124291	0.0134732	2.8409e-20	12224
AC132938.3	ENSG00000265458	rs8081734	G	A	0.370756	0.308425	0.0192971	1.6841e-57	5500
AC133065.2	ENSG00000262488	rs8043545	C	G	0.268506	-0.552116	0.0202014	1.8367e-164	5491
AC133065.2	ENSG00000262488	rs11074938	A	G	0.401425	0.157898	0.0199532	2.5045e-15	5164
AC133528.2	ENSG00000228989	rs34081371	T	C	0.104016	-0.247741	0.0189034	3.0503e-39	14842
AC133528.2	ENSG00000228989	rs138468839	T	C	0.0414922	0.271117	0.0397807	9.4133e-12	7898
AC133552.2	ENSG00000262587	rs62033267	G	A	0.367512	-0.605937	0.0180078	1e-200	5501
AC133552.3	ENSG00000262700	rs34225025	T	C	0.366083	-0.0694878	0.0101604	7.9637e-12	20824
AC133552.4	ENSG00000263326	rs4787667	G	A	0.319478	-0.15118	0.022114	8.1095e-12	4656
AC133552.4	ENSG00000263326	rs62033343	A	G	0.285031	0.230457	0.0227058	3.3272e-24	4656
AC133919.1	ENSG00000260507	rs2078478	T	C	0.161303	0.300545	0.027828	3.442e-27	4656
AC133919.2	ENSG00000261172	rs74836424	T	C	0.0537671	0.24614	0.0442331	2.6306e-08	4992
AC133919.2	ENSG00000261172	rs111671315	C	T	0.0148026	-0.913506	0.0957976	1.4873e-21	3645
AC133919.2	ENSG00000261172	rs7192373	C	T	0.0422341	-0.58098	0.0490668	2.4015e-32	4994
AC133919.2	ENSG00000261172	rs8577	T	G	0.263234	-0.657738	0.020727	1e-200	4994
AC134312.1	ENSG00000205037	rs4843791	A	C	0.264725	0.120137	0.0128927	1.1855e-20	15367
AC134682.1	ENSG00000261693	rs67990630	A	C	0.192399	0.359215	0.0287153	6.6323e-36	3746
AC134682.1	ENSG00000261693	rs9802048	G	T	0.179979	-0.544158	0.028412	9.2427e-82	3830
AC135050.3	ENSG00000260911	rs11150596	T	C	0.40832	0.550227	0.0179379	1e-200	5491
AC135050.3	ENSG00000260911	rs117436045	A	G	0.0227096	0.60103	0.0634916	2.9021e-21	5499
AC135050.5	ENSG00000262766	rs4527034	A	G	0.358802	-0.155704	0.0197654	3.332e-15	5501
AC135178.1	ENSG00000198150	rs2909439	T	C	0.269476	0.132109	0.0105858	9.6228e-36	22510
AC135178.3	ENSG00000265749	rs2909440	A	G	0.362542	-0.169293	0.0216112	4.7334e-15	4571
AC135178.5	ENSG00000269947	rs75664430	G	C	0.2416	-0.212139	0.0248703	1.466e-17	4339
AC135721.1	ENSG00000267681	rs4792977	G	A	0.341222	-0.365216	0.0201222	1.284e-73	5164
AC135782.3	ENSG00000261546	rs11647590	A	G	0.103197	0.382923	0.0309106	3.0352e-35	5501
AC135983.2	ENSG00000223509	rs11637626	A	G	0.183474	-0.422454	0.0292674	3.1437e-47	3688
AC135983.3	ENSG00000254912	rs11637626	A	G	0.183474	0.503607	0.0204892	2.1188e-133	7346
AC136475.1	ENSG00000251661	rs61876177	G	A	0.154391	-0.205582	0.0270824	3.1745e-14	5164
AC136475.1	ENSG00000251661	rs2091848	T	C	0.182316	0.722137	0.0234225	1e-200	5163
AC136475.1	ENSG00000251661	rs10398	G	A	0.182851	0.709374	0.0234642	1e-200	5164
AC136475.2	ENSG00000254910	rs61876180	C	T	0.0271553	0.692949	0.072463	1.1483e-21	3513
AC136475.2	ENSG00000254910	rs1474480	A	G	0.0533213	0.426061	0.0420394	3.8796e-24	5502
AC136475.2	ENSG00000254910	rs4758639	G	A	0.330826	-0.676366	0.0186756	1e-200	5164
AC136475.2	ENSG00000254910	rs7944917	T	C	0.0228444	-0.577176	0.0633285	7.9253e-20	5502
AC136475.3	ENSG00000255026	rs532483	A	G	0.0920963	-0.220695	0.0328328	1.7925e-11	5502
AC136475.3	ENSG00000255026	rs6598047	T	C	0.235003	-0.150425	0.0254651	3.4797e-09	4254
AC136475.3	ENSG00000255026	rs11602423	A	G	0.333286	-0.490082	0.0197308	3.4341e-136	5163
AC136475.5	ENSG00000255328	rs6598049	C	G	0.356588	-0.188706	0.0197621	1.3095e-21	5489
AC136475.5	ENSG00000255328	rs6598043	G	C	0.323786	-0.888793	0.0170074	1e-200	5164
AC136475.5	ENSG00000255328	rs7483714	T	C	0.0319221	-0.450207	0.0619428	3.6431e-13	4164
AC136475.5	ENSG00000255328	rs11246182	G	C	0.364375	-0.122402	0.0224491	4.9639e-08	4254
AC136475.7	ENSG00000270030	rs149110519	T	C	0.0526158	0.338627	0.0464693	3.1693e-13	4592
AC136475.7	ENSG00000270030	rs7102570	A	G	0.403101	-0.130136	0.0193549	1.7705e-11	5502
AC136475.7	ENSG00000270030	rs6421983	C	T	0.544795	-0.657802	0.0191034	1e-200	4339
AC136475.7	ENSG00000270030	rs7130403	A	G	0.196179	0.262991	0.026739	7.9252e-23	4338
AC136475.7	ENSG00000270030	rs4963205	C	T	0.453752	-0.121072	0.0214834	1.7445e-08	4339
AC136475.8	ENSG00000270105	rs7395319	C	T	0.154317	-0.277528	0.0332687	7.3044e-17	3392
AC136604.2	ENSG00000244945	rs4700812	T	C	0.311906	0.170482	0.0214634	1.9767e-15	4994
AC136624.1	ENSG00000262332	rs111750393	G	C	0.0297905	0.529961	0.0579998	6.409e-20	5059
AC136628.3	ENSG00000253520	rs6876210	C	T	0.19943	-0.455388	0.0237968	1.2518e-81	5164
AC136632.1	ENSG00000218227	rs9687038	T	A	0.41985	0.375155	0.0192421	1.1779e-84	5164
AC137767.1	ENSG00000256092	rs143246898	T	C	0.0237618	0.876944	0.0444731	1.499e-86	10509
AC137767.1	ENSG00000256092	rs75438052	C	A	0.0496727	-0.690916	0.0213654	1e-200	22158
AC137767.1	ENSG00000256092	rs73408862	A	G	0.021322	0.475261	0.0411307	6.981e-31	14030
AC137767.1	ENSG00000256092	rs7486351	A	T	0.0299622	0.570587	0.0282381	8.6345e-91	21166
AC137767.1	ENSG00000256092	rs61955061	C	T	0.0161301	0.524315	0.0452944	5.4787e-31	15223
AC137894.1	ENSG00000254739	rs57195489	T	A	0.170627	-0.396675	0.0296851	9.9473e-41	3831
AC137932.1	ENSG00000260279	rs62000377	C	G	0.0399175	0.962178	0.0492654	6.0563e-85	4994
AC137932.2	ENSG00000261253	rs1078578	G	A	0.332685	-0.234114	0.0163064	9.5752e-47	8264
AC138028.4	ENSG00000260121	rs8057031	C	G	0.436496	-0.357837	0.0195433	6.887e-75	4987
AC138150.2	ENSG00000267288	rs4627401	A	T	0.44157	0.139191	0.0197207	1.6892e-12	5164
AC138150.2	ENSG00000267288	rs7219397	T	A	0.332368	-0.252557	0.0199649	1.1159e-36	5493
AC138207.6	ENSG00000265798	rs8066156	C	T	0.144812	0.100308	0.0159751	3.412e-10	15781
AC138207.8	ENSG00000266865	rs17826255	C	T	0.0470994	0.148868	0.026923	3.2169e-08	15339
AC138466.1	ENSG00000256312	rs11246978	C	T	0.0500069	0.347183	0.0551241	3.0151e-10	3424
AC138819.1	ENSG00000249849	rs75102403	C	T	0.0902165	0.319025	0.039542	7.1459e-16	3831
AC138819.1	ENSG00000249849	rs7703393	T	C	0.0763466	0.772193	0.0411722	1.7556e-78	3831
AC138904.1	ENSG00000246465	rs4788056	G	A	0.447312	0.197202	0.0201859	1.5265e-22	4868
AC138904.1	ENSG00000246465	rs62037366	A	C	0.382237	-0.14011	0.0207592	1.4846e-11	4868
AC138932.1	ENSG00000183458	rs28360901	C	G	0.150032	0.243799	0.0265209	3.8346e-20	5490
AC138932.1	ENSG00000183458	rs145993113	T	C	0.0185956	0.692863	0.112179	6.558e-10	2139
AC138932.3	ENSG00000261819	rs72789518	T	C	0.0599424	-0.295825	0.0424828	3.3169e-12	4868
AC138969.1	ENSG00000183889	rs2644991	A	C	0.480368	0.123002	0.0206632	2.6392e-09	4656
AC138969.1	ENSG00000183889	rs7184653	T	C	0.192288	-0.50332	0.0281384	1.4785e-71	3746
AC138969.2	ENSG00000227827	rs112952843	A	G	0.0879991	0.219707	0.0354973	6.0394e-10	4906
AC138969.2	ENSG00000227827	rs4780614	T	G	0.144322	1.00255	0.0264854	1e-200	4339
AC138969.2	ENSG00000227827	rs34737892	T	G	0.0585384	-0.230374	0.0405325	1.3173e-08	5490
AC139491.1	ENSG00000248469	rs12520581	C	T	0.5008	0.514672	0.0215219	2.2008e-126	3746
AC139491.2	ENSG00000248596	rs888735	A	G	0.372335	-0.167655	0.0222392	4.7432e-14	4269
AC139491.3	ENSG00000250992	rs12520581	C	T	0.5008	0.333152	0.0224561	8.6229e-50	3746
AC139495.1	ENSG00000248477	rs34221525	A	G	0.105582	-0.397516	0.0451123	1.2315e-18	2524
AC139495.3	ENSG00000250138	rs116439057	G	A	0.0466353	-0.493053	0.0503568	1.2283e-22	4339
AC139495.3	ENSG00000250138	rs62371187	A	G	0.0141436	0.542418	0.0905449	2.0907e-09	4338
AC139495.3	ENSG00000250138	rs35107257	A	G	0.0308863	-0.482993	0.0809589	2.4314e-09	2513
AC139495.3	ENSG00000250138	rs28558979	G	T	0.123538	0.566193	0.0412212	6.2311e-43	2529
AC139530.1	ENSG00000262049	rs7215738	T	C	0.12115	0.258112	0.020923	5.7821e-35	10575
AC139713.2	ENSG00000251600	rs13125851	T	C	0.22758	0.497038	0.0244662	9.4365e-92	4339
AC139713.2	ENSG00000251600	rs1020497	A	C	0.467906	-0.284184	0.0210768	1.9587e-41	4339
AC139720.1	ENSG00000249806	rs36142547	A	G	0.108134	0.357312	0.0537093	2.8796e-11	1753
AC139720.1	ENSG00000249806	rs1373036	G	A	0.221468	-0.529855	0.0218321	4.1067e-130	5495
AC139769.1	ENSG00000233836	rs13062095	C	T	0.649908	0.068432	0.00988758	4.491e-12	22430
AC139795.1	ENSG00000246596	rs6885013	A	G	0.0690408	0.549044	0.0906492	1.3886e-09	910
AC139795.2	ENSG00000247679	rs62398488	T	C	0.337375	-0.451138	0.0198419	1.9474e-114	5164
AC139887.1	ENSG00000233799	rs3775142	A	G	0.399204	0.147931	0.022647	6.4897e-11	4022
AC139887.2	ENSG00000249592	rs936552	C	G	0.32474	0.061328	0.01006	1.0862e-09	22493
AC140125.2	ENSG00000249109	rs4976708	T	G	0.06944	0.801318	0.0390382	1.2511e-93	4656
AC140134.1	ENSG00000179978	rs34221525	A	G	0.105582	-0.429448	0.0449962	1.3716e-21	2524
AC141424.1	ENSG00000241525	rs74251918	G	C	0.02792	0.536134	0.0624101	8.6667e-18	4656
AC141424.1	ENSG00000241525	rs151300770	A	G	0.0479837	0.275411	0.0483169	1.1981e-08	4656
AC141557.1	ENSG00000256673	rs11614603	A	G	0.0310654	-0.469661	0.0593322	2.4527e-15	4656
AC141557.1	ENSG00000256673	rs11051095	G	T	0.0837327	0.903123	0.0332276	1.1257e-162	5164
AC141586.1	ENSG00000215154	rs34244471	G	A	0.0485651	-0.589267	0.0532912	2.0141e-28	3688
AC141586.1	ENSG00000215154	rs112367696	T	C	0.102708	0.63125	0.0302295	7.8383e-97	5501
AC144831.1	ENSG00000261888	rs4986106	C	T	0.0818467	-0.269572	0.0348645	1.057e-14	5414
AC144831.1	ENSG00000261888	rs113262664	A	G	0.0623481	0.607594	0.0536611	1.0119e-29	2842
AC145098.1	ENSG00000248996	rs75192957	A	G	0.0553438	0.331506	0.0435265	2.6125e-14	4990
AC145138.1	ENSG00000251634	rs6414978	G	A	0.31787	-0.319431	0.0270638	3.7664e-32	3009
AC145285.2	ENSG00000251417	rs8049439	C	T	0.399276	-0.301373	0.0190361	1.8777e-56	5502
AC146944.2	ENSG00000250687	rs28409706	C	T	0.228269	0.687889	0.0306233	9.5947e-112	2522
AC146944.2	ENSG00000250687	rs113667249	T	C	0.0267713	-0.641121	0.0784678	3.0686e-16	3050
AC147067.1	ENSG00000244459	rs28624757	C	T	0.400335	-0.142811	0.0121966	1.1435e-31	13864
AC147067.1	ENSG00000244459	rs11946466	T	G	0.013546	-0.623689	0.0834366	7.7087e-14	5319
AC147067.1	ENSG00000244459	rs4865488	G	A	0.462781	-0.461468	0.0106854	1e-200	15749
AC147067.1	ENSG00000244459	rs2187692	G	A	0.0170228	-0.335873	0.0414156	5.0703e-16	17355
AC147651.3	ENSG00000237181	rs142132235	A	G	0.0147043	0.462415	0.0641664	5.745e-13	8330
AC147651.3	ENSG00000237181	rs73032406	T	G	0.195645	-0.104874	0.0122624	1.2035e-17	21057
AC226150.4	ENSG00000255748	rs36146434	C	G	0.220108	-0.217325	0.0273492	1.9201e-15	3831
AC231981.1	ENSG00000235078	rs75827652	G	A	0.126256	-0.254991	0.0294128	4.3364e-18	5164
AC234582.1	ENSG00000231064	rs760077	A	T	0.425647	-0.0977773	0.0110539	9.1038e-19	16660
AC239799.1	ENSG00000213240	rs16827051	A	T	0.0472289	0.53279	0.0413455	5.3832e-38	6334
AC239868.1	ENSG00000261716	rs7531664	C	T	0.108485	-0.43572	0.0300851	1.5517e-47	5502
AC239868.1	ENSG00000261716	rs112111167	A	G	0.0759533	-0.250402	0.0358542	2.8689e-12	5493
AC239868.1	ENSG00000261716	rs11212617	C	A	0.434293	0.242704	0.0189522	1.5176e-37	5502
AC242426.2	ENSG00000237188	rs75262949	A	G	0.0354794	0.280929	0.0419216	2.0671e-11	8269
AC243772.2	ENSG00000233030	rs115659429	T	G	0.0677773	0.465242	0.0358615	1.7363e-38	5985
AC243772.2	ENSG00000233030	rs3184504	C	T	0.542056	-0.114639	0.0137548	7.7761e-17	10577
AC243960.1	ENSG00000268027	rs117353233	T	C	0.0152395	-1.02073	0.0951759	7.7855e-27	3563
AC243960.3	ENSG00000268355	rs62119414	T	A	0.0582189	-0.592057	0.0448511	8.7039e-40	4359
AC243962.1	ENSG00000225370	rs370156	A	G	0.0976614	0.316181	0.0345663	5.8537e-20	4665
AC243967.2	ENSG00000268833	rs13289095	T	G	0.119513	0.182281	0.0292867	4.8464e-10	5501
AC243967.2	ENSG00000268833	rs12460461	T	C	0.416248	0.199253	0.0191603	2.5002e-25	5497
AC244021.1	ENSG00000227082	rs1832560	G	A	0.411488	-0.166981	0.0212045	3.4074e-15	4530
AC244034.1	ENSG00000234981	rs2151223	A	C	0.482186	0.253122	0.0224944	2.2486e-29	3831
AC244034.2	ENSG00000261000	rs7528162	C	T	0.0278045	0.373147	0.0578208	1.0937e-10	5491
AC244034.2	ENSG00000261000	rs12724769	A	G	0.487579	0.786064	0.0158665	1e-200	5495
AC244034.2	ENSG00000261000	rs2297552	G	T	0.0634824	0.501057	0.0385262	1.137e-38	5497
AC244205.1	ENSG00000240040	rs116690611	C	T	0.0398679	1.10458	0.0478874	1.0164e-117	5164
AC244394.1	ENSG00000225603	rs6593794	A	T	0.265124	0.754452	0.0223305	1e-200	4005
AC244394.1	ENSG00000225603	rs61841174	C	T	0.0127603	0.754226	0.101054	8.419e-14	3831
AC244394.1	ENSG00000225603	rs7523564	C	A	0.0564981	0.492971	0.048836	5.8488e-24	3831
AC244453.2	ENSG00000233029	rs149007767	T	C	0.149708	-0.229967	0.0318038	4.7945e-13	3831
AC244453.2	ENSG00000233029	rs4766578	A	T	0.531061	-0.11256	0.0199894	1.7896e-08	4993
AC244502.1	ENSG00000251002	rs916052	A	G	0.499623	-0.364501	0.0184267	4.3228e-87	5499
AC244502.3	ENSG00000259042	rs2204984	A	G	0.496848	-0.299416	0.0217944	5.9782e-43	4022
AC245036.5	ENSG00000269271	rs2363057	A	C	0.130175	-0.2122	0.0281851	5.1209e-14	5502
AC245036.5	ENSG00000269271	rs2555687	A	G	0.0993121	-0.922947	0.029345	1e-200	5502
AC245052.1	ENSG00000223660	rs67776059	T	C	0.354024	-0.250074	0.0235452	2.38e-26	3831
AC245052.3	ENSG00000235081	rs11881993	T	C	0.355064	0.345602	0.022481	2.484e-53	4084
AC245052.3	ENSG00000235081	rs11882761	A	G	0.125712	-0.249223	0.0361533	5.4398e-12	3433
AC245052.4	ENSG00000237017	rs2118213	T	G	0.326937	-0.149655	0.0223276	2.0446e-11	4513
AC245060.2	ENSG00000234630	rs8138217	T	C	0.413441	0.520745	0.0196108	2.3091e-155	4656
AC245128.3	ENSG00000268734	rs11883241	T	C	0.301477	0.122385	0.0207078	3.4211e-09	5502
AC245128.3	ENSG00000268734	rs4806569	C	G	0.263379	-0.266717	0.0263878	5.1017e-24	3599
AC245128.3	ENSG00000268734	rs10402743	A	G	0.264681	0.544168	0.0203343	9.1959e-158	5497
AC245452.1	ENSG00000224086	rs240066	A	C	0.465275	-0.423362	0.0148783	4.2021e-178	8269
AC245452.2	ENSG00000225544	rs9610631	T	C	0.118635	-0.190369	0.0293716	9.0755e-11	5501
AC245884.2	ENSG00000234436	rs4405671	T	C	0.0900984	-0.344074	0.043367	2.1186e-15	3180
AC245884.2	ENSG00000234436	rs3848620	T	C	0.35549	0.224787	0.0196838	3.33e-30	5502
AC245884.2	ENSG00000234436	rs35915840	T	G	0.103759	-0.674272	0.02991	1.5517e-112	5502
AC245884.6	ENSG00000250507	rs7254533	T	G	0.164899	0.199298	0.0298811	2.565e-11	4022
AC245884.8	ENSG00000267838	rs7250373	T	C	0.513335	-0.128384	0.0231995	3.1301e-08	3688
AC245884.8	ENSG00000267838	rs112663517	T	G	0.187183	-0.687175	0.0226384	1e-200	5491
AC245884.8	ENSG00000267838	rs2008238	G	A	0.190354	0.299238	0.0239452	7.7717e-36	5502
AC245884.8	ENSG00000267838	rs55876529	T	C	0.445628	0.108528	0.019141	1.4296e-08	5492
AC254562.1	ENSG00000227370	rs2743456	A	G	0.198421	0.314504	0.0237256	4.1764e-40	5409
AC254562.1	ENSG00000227370	rs5758710	A	G	0.0308955	-0.636675	0.0544395	1.3487e-31	5498
ACAA1	ENSG00000060971	rs112719644	C	A	0.0206637	0.30634	0.0415489	1.6683e-13	14258
ACAA1	ENSG00000060971	rs61095322	C	A	0.0491582	-0.45176	0.0271234	2.7465e-62	14263
ACAA2	ENSG00000167315	rs75116816	G	C	0.213021	0.261817	0.0159251	9.8268e-61	11490
ACAA2	ENSG00000167315	rs506696	A	C	0.415085	0.0836049	0.0133616	3.9245e-10	11496
ACACA	ENSG00000132142	rs174570	T	C	0.14952	0.0647267	0.0112408	8.5016e-09	31085
ACACA	ENSG00000132142	rs7210990	A	C	0.481977	0.0445681	0.00798782	2.4135e-08	31355
ACACA	ENSG00000132142	rs75211199	A	G	0.118739	-0.174398	0.0132997	2.774e-39	26842
ACACA	ENSG00000132142	rs56116846	T	C	0.415594	-0.13121	0.00806932	1.8789e-59	31352
ACACB	ENSG00000076555	rs144983473	T	C	0.0565666	0.104488	0.0173105	1.5798e-09	31230
ACACB	ENSG00000076555	rs7300609	A	T	0.192438	-0.504172	0.00968911	1e-200	31564
ACACB	ENSG00000076555	rs10849988	A	C	0.408893	0.148277	0.00814555	4.8502e-74	30847
ACAD10	ENSG00000111271	rs10774634	G	A	0.183489	0.104784	0.0104401	1.0524e-23	30518
ACAD8	ENSG00000151498	rs11223716	G	T	0.341804	0.135184	0.00847131	2.5144e-57	30715
ACAD8	ENSG00000151498	rs573929	A	G	0.267753	-0.317805	0.00893003	1e-200	30713
ACAD8	ENSG00000151498	rs1144218	C	T	0.468397	-0.0555536	0.00809489	6.7429e-12	30597
ACAD9	ENSG00000177646	rs62270833	A	C	0.0569336	0.873204	0.0277761	1e-200	11082
ACAD9	ENSG00000177646	rs34683220	A	G	0.264299	-0.193267	0.00900775	4.0485e-102	31231
ACADM	ENSG00000117054	rs61788812	C	T	0.0353374	-0.176487	0.0227902	9.6186e-15	28180
ACADM	ENSG00000117054	rs11590275	C	T	0.285712	-0.112749	0.00895519	2.3786e-36	30392
ACADM	ENSG00000117054	rs1889037	G	C	0.484361	-0.0474605	0.00806904	4.0583e-09	30713
ACADM	ENSG00000117054	rs392691	C	T	0.282127	0.349615	0.00885306	1e-200	29939
ACADM	ENSG00000117054	rs1032185	C	T	0.318219	0.0634464	0.0086537	2.2742e-13	30721
ACADS	ENSG00000122971	rs56178989	A	G	0.0599534	-0.106633	0.0168419	2.4295e-10	31237
ACADSB	ENSG00000196177	rs3824685	G	T	0.198771	-0.0921805	0.00994128	1.8166e-20	31681
ACADVL	ENSG00000072778	rs13331	A	G	0.341493	0.289051	0.00866466	1e-200	28503
ACADVL	ENSG00000072778	rs78173576	G	T	0.0289436	-0.151954	0.0265979	1.1087e-08	25114
ACADVL	ENSG00000072778	rs142046629	T	C	0.046351	-0.132349	0.0221475	2.2868e-09	23025
ACADVL	ENSG00000072778	rs4253772	T	C	0.0999617	0.12486	0.0133308	7.5191e-21	31185
ACAP1	ENSG00000072818	rs147340918	G	A	0.0193317	0.302965	0.0501407	1.5203e-09	10454
ACAP1	ENSG00000072818	rs17805277	T	G	0.105307	-0.593638	0.0186377	1e-200	14263
ACAP1	ENSG00000072818	rs77119333	G	A	0.0203178	-0.431929	0.0497465	3.8682e-18	10075
ACAP1	ENSG00000072818	rs150181061	T	G	0.0516884	0.200177	0.0267805	7.7439e-14	14167
ACAP1	ENSG00000072818	rs188750247	T	G	0.0143565	-0.498516	0.0634503	3.9344e-15	8715
ACAP2	ENSG00000114331	rs68062772	G	A	0.175903	-0.114433	0.0121441	4.3838e-21	23299
ACAP3	ENSG00000131584	rs28418680	A	G	0.0883834	-0.101549	0.0172717	4.1126e-09	20768
ACAT1	ENSG00000075239	rs12807544	C	T	0.400936	0.374821	0.0116663	1e-200	14263
ACAT1	ENSG00000075239	rs1973723	C	T	0.433123	0.0855301	0.0119296	7.5327e-13	14258
ACAT2	ENSG00000120437	rs2842972	C	T	0.421058	0.2268	0.00804534	7.7549e-175	30894
ACAT2	ENSG00000120437	rs9365099	T	C	0.385274	-0.0673286	0.00830182	5.0537e-16	30566
ACBD3	ENSG00000182827	rs1877156	A	G	0.401909	0.109825	0.00824454	1.7522e-40	30424
ACBD3	ENSG00000182827	rs72759069	A	C	0.151599	-0.283878	0.0109762	1.7287e-147	31599
ACBD3	ENSG00000182827	rs6426465	T	A	0.435325	-0.0461143	0.00821929	2.0163e-08	30077
ACBD4	ENSG00000181513	rs2291447	G	T	0.492844	-0.126841	0.00857045	1.4692e-49	27015
ACBD5	ENSG00000107897	rs4747589	A	G	0.276598	-0.0807714	0.0089759	2.282e-19	30935
ACBD6	ENSG00000135847	rs75468761	G	T	0.0416214	-0.513305	0.022209	3.4586e-118	24879
ACBD6	ENSG00000230124	rs10914005	C	T	0.383066	0.332432	0.0137689	8.7168e-129	10577
ACBD6	ENSG00000230124	rs35979828	T	C	0.0571059	-0.162904	0.0295876	3.675e-08	10577
ACCS	ENSG00000110455	rs7109590	T	G	0.192379	0.419665	0.0119408	1e-200	21335
ACCS	ENSG00000110455	rs178519	T	C	0.272258	-0.518027	0.0102813	1e-200	21335
ACCS	ENSG00000110455	rs4755240	C	T	0.241178	0.113791	0.0112893	6.8141e-24	21335
ACCS	ENSG00000110455	rs11038028	T	C	0.194044	-0.0724476	0.0122645	3.4797e-09	21220
ACD	ENSG00000102977	rs28711261	G	A	0.124075	-0.220179	0.0120086	4.3342e-75	31567
ACE	ENSG00000159640	rs4277405	C	T	0.381093	0.0748534	0.0087851	1.59e-17	27395
ACER1	ENSG00000167769	rs1982082	C	T	0.388787	-0.105802	0.0104635	4.9076e-24	19116
ACER2	ENSG00000177076	rs56380353	T	C	0.0990194	0.0799032	0.0138466	7.9084e-09	29198
ACER3	ENSG00000078124	rs1149624	C	A	0.258934	0.289332	0.00903395	1e-200	30902
ACER3	ENSG00000078124	rs79300321	G	A	0.0140968	0.517876	0.0670277	1.108e-14	7948
ACER3	ENSG00000078124	rs2233546	T	C	0.0595203	0.190605	0.0176401	3.2525e-27	28588
ACER3	ENSG00000078124	rs111632188	T	C	0.0483871	0.153171	0.0186796	2.4079e-16	31053
ACHE	ENSG00000087085	rs6592965	A	G	0.550468	0.0503446	0.00805719	4.1521e-10	31086
ACIN1	ENSG00000100813	rs10149569	C	A	0.0990639	-0.140424	0.0145161	3.8964e-22	26493
ACKR1	ENSG00000213088	rs12075	G	A	0.447946	-0.270482	0.0086206	1e-200	26223
ACKR1	ENSG00000213088	rs8013143	G	A	0.715028	-0.0531392	0.00965904	3.7636e-08	26271
ACKR1	ENSG00000213088	rs8073060	A	T	0.305723	0.0802439	0.00948543	2.683e-17	26110
ACKR1	ENSG00000213088	rs11085824	G	A	0.351554	0.0504332	0.00913992	3.4327e-08	26225
ACKR2	ENSG00000144648	rs4683349	C	A	0.264652	-0.105217	0.0111267	3.1873e-21	20663
ACKR3	ENSG00000144476	rs76198880	T	C	0.0156859	-0.641498	0.0451976	1.0095e-45	15651
ACKR3	ENSG00000144476	rs13409594	G	A	0.0639079	-0.312689	0.0177288	1.2718e-69	26280
ACKR3	ENSG00000144476	rs2573712	A	T	0.373772	0.0541494	0.00901198	1.8736e-09	26266
ACLY	ENSG00000131473	rs34200091	A	G	0.157432	-0.195424	0.0108785	3.7026e-72	31529
ACO1	ENSG00000122729	rs7563201	A	G	0.466469	0.0537134	0.00801357	2.0446e-11	31240
ACO1	ENSG00000122729	rs7028085	G	C	0.162653	-0.241751	0.0106979	4.5345e-113	31567
ACO1	ENSG00000122729	rs7029002	C	T	0.333371	0.084937	0.00842905	7.011e-24	31565
ACO1	ENSG00000122729	rs113569532	A	G	0.0471068	0.120045	0.0187723	1.6097e-10	31568
ACOT1	ENSG00000184227	rs35463808	A	C	0.288851	-0.058132	0.0094361	7.247e-10	27299
ACOT1	ENSG00000184227	rs4044907	T	C	0.264543	-0.256831	0.00959903	1.0514e-157	27175
ACOT1	ENSG00000184227	rs10147537	T	C	0.0279224	-0.156852	0.0262588	2.3236e-09	26680
ACOT11	ENSG00000162390	rs892446	C	A	0.50331	0.133351	0.00804776	1.1521e-61	30607
ACOT13	ENSG00000112304	rs6939200	C	T	0.0726759	-0.14499	0.0155265	9.7801e-21	30688
ACOT13	ENSG00000112304	rs3813686	C	A	0.120368	0.320769	0.0122208	7.5732e-152	30931
ACOT13	ENSG00000112304	rs17419844	G	A	0.040588	-0.260522	0.0207647	4.1495e-36	29622
ACOT13	ENSG00000112304	rs56388170	T	G	0.289189	-0.076802	0.00882721	3.2955e-18	31141
ACOT13	ENSG00000112304	rs35979828	T	C	0.0571059	-0.129532	0.0176894	2.4285e-13	29622
ACOT2	ENSG00000119673	rs35259237	A	C	0.0212304	-0.854031	0.0624538	1.436e-42	5982
ACOT2	ENSG00000119673	rs10144816	T	C	0.376675	0.227355	0.00950091	1.4999e-126	23019
ACOT4	ENSG00000177465	rs6568466	T	C	0.533407	0.0673832	0.0118547	1.3158e-08	14263
ACOT4	ENSG00000177465	rs2215590	T	C	0.239575	0.0990704	0.0138469	8.3917e-13	14263
ACOT4	ENSG00000177465	rs10137126	T	A	0.368679	0.530126	0.01158	1e-200	13924
ACOT4	ENSG00000177465	rs12878943	T	C	0.106428	0.123448	0.0191728	1.2058e-10	14261
ACOT7	ENSG00000097021	rs4908550	G	C	0.0892921	0.33236	0.0148767	1.477e-110	27283
ACOT7	ENSG00000097021	rs1354034	T	C	0.381863	-0.0626069	0.00816896	1.7995e-14	31684
ACOT8	ENSG00000101473	rs75498225	A	G	0.0524565	0.174331	0.0181212	6.5703e-22	30541
ACOX1	ENSG00000161533	rs11077773	C	T	0.100178	-0.102199	0.0133705	2.109e-14	30969
ACOX1	ENSG00000161533	rs62089251	G	C	0.467443	0.0582438	0.00858748	1.1836e-11	27190
ACOX1	ENSG00000161533	rs7342	C	G	0.171691	-0.343547	0.0109778	1e-200	28195
ACOX1	ENSG00000161533	rs76759610	T	C	0.0435038	-0.613524	0.0197796	1e-200	29751
ACOX1	ENSG00000161533	rs11077799	G	A	0.0946108	0.230279	0.0135112	3.9131e-65	31684
ACOX1	ENSG00000161533	rs113769601	A	G	0.100472	-0.105346	0.0142186	1.2706e-13	27310
ACOX1	ENSG00000161533	rs8150	C	G	0.344641	-0.0701351	0.00973166	5.7198e-13	23323
ACOX2	ENSG00000168306	rs4681862	A	G	0.0686383	-0.19252	0.0260218	1.3763e-13	11496
ACOX3	ENSG00000087008	rs12644325	A	G	0.289189	0.163098	0.0129915	3.7697e-36	14254
ACOX3	ENSG00000087008	rs10002453	A	T	0.0621273	0.443598	0.0242454	8.9052e-75	14263
ACOXL	ENSG00000153093	rs78587759	T	C	0.0210427	0.274027	0.0278749	8.3287e-23	31141
ACOXL	ENSG00000153093	rs3789108	A	G	0.486976	0.0489563	0.00795791	7.6608e-10	31565
ACP1	ENSG00000143727	rs1668873	A	G	0.358866	-0.0463546	0.00830579	2.3886e-08	31470
ACP1	ENSG00000143727	rs300753	C	T	0.450787	0.117118	0.00798363	1.0094e-48	31470
ACP1	ENSG00000143727	rs13400201	T	C	0.0475837	0.118061	0.0214602	3.7722e-08	23926
ACP1	ENSG00000143727	rs9389269	C	T	0.272314	0.0520804	0.00894945	5.913e-09	31470
ACP1	ENSG00000143727	rs35033748	C	T	0.215702	0.0834993	0.0104289	1.1812e-15	27110
ACP2	ENSG00000134575	rs11038895	T	C	0.121047	-0.41686	0.0130164	1e-200	26712
ACP2	ENSG00000134575	rs181443960	T	C	0.0485209	-0.456563	0.0193896	1.3474e-122	28253
ACP2	ENSG00000134575	rs147157127	T	C	0.01683	0.224407	0.0368538	1.1362e-09	22211
ACP2	ENSG00000134575	rs116929680	A	G	0.0245309	0.215378	0.0325069	3.4584e-11	19730
ACP2	ENSG00000134575	rs61895765	A	G	0.0346666	0.159782	0.0263624	1.3528e-09	21462
ACP2	ENSG00000134575	rs141317610	G	A	0.0404212	-0.603419	0.0363297	5.9388e-62	9491
ACP5	ENSG00000102575	rs590856	G	A	0.534498	-0.0451643	0.00800161	1.6557e-08	31355
ACP5	ENSG00000102575	rs4804604	A	C	0.415307	-0.407111	0.00796246	1e-200	29863
ACP5	ENSG00000102575	rs12609856	C	A	0.520386	-0.135216	0.00804269	1.9799e-63	30688
ACP5	ENSG00000102575	rs73498702	C	T	0.214531	0.381983	0.00953715	1e-200	31018
ACP5	ENSG00000102575	rs12977116	G	T	0.269053	0.0537291	0.00923482	5.9556e-09	29778
ACP6	ENSG00000162836	rs613089	A	G	0.295421	-0.452614	0.0124154	1e-200	14255
ACP6	ENSG00000162836	rs144973933	T	C	0.0181197	0.336692	0.0468871	6.9305e-13	12732
ACP6	ENSG00000162836	rs115375550	A	G	0.0138495	-0.38021	0.0537878	1.5628e-12	12604
ACP6	ENSG00000162836	rs186839331	C	A	0.0282908	0.224671	0.0360905	4.8094e-10	13925
ACP6	ENSG00000162836	rs78026843	T	A	0.0322661	-0.401715	0.033437	2.9925e-33	14178
ACPP	ENSG00000014257	rs12466022	A	C	0.260124	-0.0589611	0.009731	1.368e-09	27399
ACPP	ENSG00000014257	rs3914905	G	A	0.164566	-0.329476	0.0105718	1e-200	31569
ACPP	ENSG00000014257	rs71315648	C	T	0.0163774	0.413927	0.0398636	2.9508e-25	19424
ACPP	ENSG00000014257	rs2010811	A	G	0.257164	-0.121264	0.00913677	3.3558e-40	31177
ACPP	ENSG00000014257	rs13067357	T	C	0.033678	-0.155981	0.0224237	3.4957e-12	30507
ACPP	ENSG00000014257	rs2998286	T	C	0.220901	-0.0588426	0.00958739	8.3777e-10	31569
ACPP	ENSG00000014257	rs7210990	A	C	0.481977	-0.0648898	0.00795628	3.463e-16	31569
ACRBP	ENSG00000111644	rs1354034	T	C	0.381863	-0.0803864	0.00816404	7.0902e-23	31684
ACRBP	ENSG00000111644	rs9376090	C	T	0.262879	0.0590998	0.00907343	7.3469e-11	31300
ACRBP	ENSG00000111644	rs10984466	G	A	0.356829	-0.0558335	0.00830165	1.7463e-11	31567
ACRBP	ENSG00000111644	rs12321102	T	C	0.0337366	-0.215875	0.0221687	2.0801e-22	31115
ACRBP	ENSG00000111644	rs79755767	A	G	0.0977363	0.100367	0.0135683	1.3909e-13	30744
ACRBP	ENSG00000111644	rs8073060	A	T	0.305723	-0.0545743	0.00868575	3.3167e-10	31185
ACRBP	ENSG00000111644	rs1615504	T	C	0.479543	-0.0481466	0.00796154	1.4702e-09	31569
ACRBP	ENSG00000111644	rs156356	C	T	0.48686	0.0820969	0.00810353	4.0334e-24	30375
ACRBP	ENSG00000111644	rs6136489	G	T	0.655634	-0.0904292	0.00839593	4.739e-27	31300
ACSBG1	ENSG00000103740	rs1354034	T	C	0.381863	-0.238619	0.00809326	4.6448e-191	31470
ACSBG1	ENSG00000103740	rs6993770	T	A	0.273922	-0.0502794	0.00894969	1.9318e-08	31355
ACSBG1	ENSG00000103740	rs10820606	C	A	0.763086	0.16223	0.010275	3.7158e-56	25947
ACSBG1	ENSG00000103740	rs11602954	A	G	0.211758	0.111789	0.0107328	2.1047e-25	25896
ACSBG1	ENSG00000103740	rs9920103	T	C	0.482694	0.0978975	0.00795766	8.814e-35	31470
ACSBG1	ENSG00000103740	rs2905426	G	T	0.359679	-0.0651171	0.00883507	1.7012e-13	27758
ACSF2	ENSG00000167107	rs71379400	C	A	0.072508	-0.111462	0.0157758	1.5992e-12	29824
ACSF2	ENSG00000167107	rs898454	C	G	0.482484	0.171839	0.00790593	9.4952e-105	31565
ACSF3	ENSG00000176715	rs72815585	T	C	0.0660139	-0.107221	0.0193076	2.8017e-08	21723
ACSF3	ENSG00000176715	rs12447947	A	G	0.309379	-0.166143	0.0104348	4.4589e-57	21238
ACSL1	ENSG00000151726	rs13062095	C	T	0.649908	-0.0475631	0.008339	1.1717e-08	31569
ACSL1	ENSG00000151726	rs2046814	G	T	0.414822	-0.0612253	0.00805554	2.9476e-14	31684
ACSL1	ENSG00000151726	rs56388170	T	G	0.289189	-0.0871841	0.00879395	3.6114e-23	31355
ACSL1	ENSG00000151726	rs3859192	T	C	0.455547	0.0592043	0.00796967	1.0975e-13	31684
ACSL3	ENSG00000123983	rs12468021	A	C	0.026798	0.469428	0.0255946	3.91e-75	28930
ACSL3	ENSG00000123983	rs80245918	A	G	0.103933	0.12072	0.0130678	2.5115e-20	31354
ACSL4	ENSG00000068366	rs149110519	T	C	0.0526158	0.247685	0.0425321	5.7662e-09	5511
ACSL5	ENSG00000197142	rs148053342	A	C	0.0168971	-0.327186	0.0354946	3.0269e-20	23806
ACSL5	ENSG00000197142	rs876281	G	A	0.325804	-0.383083	0.00828596	1e-200	31017
ACSL5	ENSG00000197142	rs34350728	T	C	0.0144353	0.271204	0.0391822	4.4657e-12	22844
ACSL5	ENSG00000197142	rs78848691	G	A	0.0166492	0.357642	0.0409464	2.4495e-18	18139
ACSL6	ENSG00000164398	rs253947	C	T	0.202143	0.175383	0.0099029	3.4983e-70	31299
ACSM1	ENSG00000166743	rs163242	G	A	0.191108	0.242105	0.0100459	2.5118e-128	31469
ACSM1	ENSG00000166743	rs111881062	T	C	0.0257431	-0.162032	0.0266781	1.2492e-09	27974
ACSM3	ENSG00000005187	rs2071524	A	G	0.13791	-0.223423	0.0114526	9.3152e-85	31683
ACSM3	ENSG00000005187	rs8049372	T	C	0.555179	0.0531333	0.00857695	5.8359e-10	27484
ACSS1	ENSG00000154930	rs7665147	A	T	0.205719	0.0571508	0.0104816	4.9695e-08	27823
ACSS1	ENSG00000154930	rs6050078	A	C	0.313762	-0.0996721	0.00855841	2.3992e-31	31568
ACSS1	ENSG00000154930	rs7265721	T	G	0.227924	-0.288592	0.00936134	1e-200	31472
ACSS2	ENSG00000131069	rs6060257	T	G	0.141508	-0.100652	0.0115042	2.1487e-18	31022
ACSS3	ENSG00000111058	rs12810791	G	A	0.0643944	0.209107	0.0166374	3.1504e-36	29824
ACTA2	ENSG00000107796	rs142695847	T	C	0.0136993	0.345062	0.0604026	1.1126e-08	10110
ACTA2	ENSG00000107796	rs78019618	C	T	0.0337426	0.176452	0.0226484	6.6586e-15	29836
ACTA2	ENSG00000107796	rs181076599	A	G	0.0183885	0.391474	0.034592	1.0836e-29	23021
ACTA2	ENSG00000107796	rs35493467	A	G	0.0364991	0.280039	0.0220418	5.5611e-37	29103
ACTA2	ENSG00000107796	rs61852572	G	A	0.111711	-0.402345	0.0127336	1e-200	30077
ACTA2	ENSG00000107796	rs7085705	C	G	0.327564	-0.766343	0.00730119	1e-200	31566
ACTA2	ENSG00000107796	rs117041874	T	C	0.0444008	-0.268964	0.0204593	1.7847e-39	27980
ACTA2	ENSG00000107796	rs141404387	C	T	0.0357861	-0.126127	0.0223646	1.7025e-08	28939
ACTA2-AS1	ENSG00000180139	rs1324551	C	T	0.505131	0.193341	0.0188947	1.4196e-24	5498
ACTB	ENSG00000075624	rs4296949	C	T	0.337305	-0.104922	0.0186315	1.7875e-08	6412
ACTBP14	ENSG00000229001	rs5030931	A	G	0.165377	0.346363	0.0302366	2.2196e-30	3831
ACTBP8	ENSG00000220267	rs9444589	T	C	0.115957	0.470051	0.029092	1.0072e-58	5502
ACTBP8	ENSG00000220267	rs76839323	A	G	0.0792941	1.00719	0.0325755	1e-200	5498
ACTBP8	ENSG00000220267	rs205226	C	T	0.452603	-0.123372	0.0190866	1.0197e-10	5498
ACTG1	ENSG00000184009	rs9897709	T	C	0.253891	-0.141196	0.010618	2.3774e-40	23235
ACTG1P17	ENSG00000259315	rs4638544	A	G	0.159764	-0.0861459	0.014899	7.373e-09	16746
ACTG2	ENSG00000163017	rs75395248	T	C	0.0292101	0.203369	0.0267275	2.7622e-14	24625
ACTG2	ENSG00000163017	rs11886615	G	A	0.131065	-0.135184	0.0120842	4.7214e-29	29940
ACTL10	ENSG00000182584	rs910397	T	C	0.468541	0.101686	0.00888471	2.491e-30	25306
ACTN1	ENSG00000072110	rs1354034	T	C	0.381863	-0.114613	0.0081788	1.2871e-44	31470
ACTN1	ENSG00000072110	rs149007767	T	C	0.149708	0.0736328	0.0114607	1.3204e-10	29863
ACTN1	ENSG00000072110	rs1475033	G	C	0.261344	0.0799654	0.0090781	1.2672e-18	31351
ACTN1	ENSG00000072110	rs1275193	A	C	0.404639	0.107014	0.00811346	1.0072e-39	31355
ACTN1-AS1	ENSG00000259062	rs12434478	G	A	0.251964	0.438968	0.0229349	1.1817e-81	4677
ACTN1-AS1	ENSG00000259062	rs1275420	G	A	0.360794	-0.159167	0.0214225	1.086e-13	4669
ACTN3	ENSG00000248746	rs1815739	T	C	0.433518	-0.16751	0.00800945	3.9764e-97	31300
ACTN4	ENSG00000130402	rs12485738	A	G	0.360123	0.0485811	0.00832152	5.2831e-09	31300
ACTN4	ENSG00000130402	rs138754427	A	G	0.0230733	-0.309071	0.0384891	9.7314e-16	14909
ACTN4	ENSG00000130402	rs34105297	G	C	0.0638446	-0.286974	0.0161983	3.1333e-70	31569
ACTR10	ENSG00000131966	rs10141231	C	T	0.389976	0.0672257	0.0121261	2.9598e-08	14263
ACTR10	ENSG00000131966	rs10220388	C	T	0.0577489	-0.283246	0.0252709	3.7e-29	14263
ACTR10	ENSG00000131966	rs17832891	A	G	0.034149	-1.00414	0.035085	3.767e-180	11496
ACTR1A	ENSG00000138107	rs4919640	T	C	0.197605	0.0845947	0.0116517	3.8652e-13	23175
ACTR1A	ENSG00000138107	rs13287	G	A	0.342177	-0.15239	0.00832919	8.9052e-75	31684
ACTR1A	ENSG00000138107	rs79780963	T	C	0.154545	0.0638523	0.0112747	1.4858e-08	30071
ACTR1B	ENSG00000115073	rs78783493	T	C	0.106392	0.445246	0.0143385	1e-200	24616
ACTR1B	ENSG00000115073	rs3926003	A	G	0.274087	-0.0971942	0.0106045	4.9272e-20	22263
ACTR1B	ENSG00000115073	rs234709	T	C	0.570151	-0.0509497	0.00801928	2.1061e-10	31684
ACTR2	ENSG00000138071	rs4143571	C	T	0.290334	-0.14619	0.00871301	3.5117e-63	31684
ACTR3	ENSG00000115091	rs10182655	T	C	0.118618	0.11365	0.0183446	5.8211e-10	14173
ACTR3B	ENSG00000133627	rs140043970	A	G	0.0343284	0.197139	0.0236972	8.8709e-17	26790
ACTR3C	ENSG00000106526	rs10282601	G	A	0.100989	-0.139058	0.0157914	1.2969e-18	22007
ACTR5	ENSG00000101442	rs1010321	C	A	0.359127	-0.30538	0.00819828	1e-200	30935
ACTR5	ENSG00000101442	rs187115451	A	T	0.0657213	-0.165839	0.0180212	3.5004e-20	24989
ACTR5	ENSG00000101442	rs16987681	T	C	0.0275368	-0.224066	0.0263282	1.7304e-17	26864
ACTR5	ENSG00000101442	rs117796462	A	C	0.0348039	-0.166275	0.0229458	4.2799e-13	28217
ACTR6	ENSG00000075089	rs138857190	A	G	0.021209	-0.212018	0.0321064	4.0129e-11	23322
ACTR8	ENSG00000113812	rs72957271	T	C	0.024647	-0.160657	0.0294313	4.7936e-08	23982
ACTR8	ENSG00000113812	rs78055613	G	A	0.451293	-0.089574	0.00850348	6.022e-26	27813
ACVR1	ENSG00000115170	rs35160507	T	C	0.076279	-0.309597	0.014972	5.3985e-95	31229
ACVR1	ENSG00000115170	rs75034468	G	T	0.0407441	0.129498	0.0202275	1.5335e-10	31226
ACVR1	ENSG00000115170	rs1354034	T	C	0.381863	-0.0752467	0.00816559	3.107e-20	31684
ACVR1	ENSG00000115170	rs653178	T	C	0.539991	-0.0483259	0.00841123	9.1704e-09	28418
ACVR1	ENSG00000115170	rs10512472	C	T	0.179037	0.111214	0.0103429	5.7614e-27	31684
ACVR1B	ENSG00000135503	rs11612312	C	T	0.20106	0.184272	0.00989088	1.8216e-77	31470
ACVR1C	ENSG00000123612	rs10164853	G	A	0.0788237	0.175481	0.017193	1.8562e-24	23191
ACVR2A	ENSG00000121989	rs11886876	A	G	0.325428	0.235626	0.00838003	6.0031e-174	31643
ACVR2B	ENSG00000114739	rs1696549	C	G	0.326051	-0.0714831	0.0126186	1.4702e-08	14258
ACVR2B	ENSG00000114739	rs7373930	A	G	0.322053	0.405558	0.0122077	1e-200	14263
ACVR2B-AS1	ENSG00000229589	rs2284817	A	G	0.319925	0.14492	0.0120855	3.9514e-33	15590
ACVRL1	ENSG00000139567	rs12485444	T	A	0.490804	-0.0620052	0.00893665	3.9657e-12	25003
ACVRL1	ENSG00000139567	rs149007767	T	C	0.149708	-0.12175	0.0128116	2.0354e-21	23840
ACVRL1	ENSG00000139567	rs2919761	T	C	0.473148	0.0514785	0.00901186	1.1152e-08	24665
ACVRL1	ENSG00000139567	rs117564283	T	C	0.054339	0.127019	0.0197858	1.3663e-10	24814
ACVRL1	ENSG00000139567	rs3782480	T	G	0.116585	-0.43612	0.0137105	1e-200	24814
ACY3	ENSG00000132744	rs61894523	A	G	0.0837686	0.351561	0.0154977	6.3582e-114	26609
ACYP1	ENSG00000119640	rs175469	G	A	0.48288	0.091778	0.00794801	7.6265e-31	31564
ACYP2	ENSG00000170634	rs61671599	G	T	0.373125	-0.26841	0.00820037	1e-200	30717
ACYP2	ENSG00000170634	rs6737681	G	A	0.22552	-0.22679	0.0105941	1.14e-101	25048
ACYP2	ENSG00000170634	rs13404903	G	C	0.0704617	-0.266272	0.0158277	1.6444e-63	30190
AD000671.3	ENSG00000267439	rs2239947	C	G	0.150242	0.342127	0.0275822	2.4922e-35	4994
ADA	ENSG00000196839	rs117113154	G	A	0.0140502	-0.385903	0.061347	3.1624e-10	9551
ADA	ENSG00000196839	rs406383	G	C	0.213962	0.461655	0.0140781	1e-200	13925
ADA	ENSG00000196839	rs6103827	C	T	0.156193	-0.114817	0.0162835	1.7738e-12	14258
ADA2	ENSG00000093072	rs4819563	A	T	0.486071	0.07039	0.00800178	1.4102e-18	31183
ADA2	ENSG00000093072	rs5747025	G	A	0.355043	0.301258	0.00823672	1e-200	30847
ADA2	ENSG00000093072	rs2058120	G	A	0.485856	0.0844984	0.00929718	1.0032e-19	23074
ADAL	ENSG00000168803	rs9652444	G	A	0.0834492	-0.439641	0.0141501	1e-200	31684
ADAL	ENSG00000168803	rs28491813	A	G	0.0263867	-0.450336	0.0263684	2.142e-65	27700
ADAM10	ENSG00000137845	rs149007767	T	C	0.149708	-0.0659775	0.011429	7.7965e-09	30037
ADAM10	ENSG00000137845	rs4775048	C	A	0.0994332	0.410467	0.0134553	1e-200	29911
ADAM10	ENSG00000137845	rs1968685	G	C	0.495221	-0.0973244	0.0079892	3.8766e-34	31189
ADAM10	ENSG00000137845	rs12442451	C	G	0.163906	0.176136	0.0112149	1.389e-55	28762
ADAM11	ENSG00000073670	rs16970944	T	C	0.157891	-0.0874836	0.0108836	9.1168e-16	31682
ADAM12	ENSG00000148848	rs34569988	C	T	0.46515	0.071739	0.00803951	4.5301e-19	31015
ADAM12	ENSG00000148848	rs898325	A	C	0.150913	0.184656	0.0111067	4.5479e-62	31355
ADAM15	ENSG00000143537	rs7554577	A	C	0.40499	0.0487093	0.00869731	2.1386e-08	27399
ADAM15	ENSG00000143537	rs41264253	A	G	0.113961	-0.444244	0.012779	1e-200	29114
ADAM15	ENSG00000143537	rs78431420	T	G	0.0160819	-0.262131	0.0463907	1.5989e-08	14651
ADAM15	ENSG00000143537	rs79976845	A	G	0.159066	0.282213	0.0113354	8.139e-137	28471
ADAM15	ENSG00000143537	rs140959946	T	C	0.0194864	-0.643961	0.0343879	3.0164e-78	21779
ADAM15	ENSG00000143537	rs142497447	A	C	0.0308413	0.204967	0.0275094	9.2776e-14	22049
ADAM15	ENSG00000143537	rs12478601	C	T	0.574604	-0.0608593	0.00807678	4.8759e-14	31300
ADAM15	ENSG00000143537	rs149007767	T	C	0.149708	-0.0831426	0.0114177	3.2891e-13	30077
ADAM17	ENSG00000151694	rs11677445	A	G	0.116775	0.129162	0.0132883	2.4778e-22	27360
ADAM17	ENSG00000151694	rs10190822	C	T	0.461434	-0.269305	0.00863263	1e-200	26025
ADAM17	ENSG00000151694	rs56330463	T	C	0.417903	-0.0553729	0.00806808	6.7335e-12	31529
ADAM19	ENSG00000135074	rs55744253	T	C	0.0345549	-0.164909	0.0228182	4.9305e-13	28733
ADAM19	ENSG00000135074	rs111582690	T	C	0.0615492	0.539151	0.0162795	1e-200	31566
ADAM19	ENSG00000135074	rs11750530	C	G	0.101261	-0.291944	0.0130901	3.4709e-110	31566
ADAM1A	ENSG00000229186	rs660254	C	A	0.013113	1.04158	0.0949189	5.142e-28	4168
ADAM1A	ENSG00000229186	rs12423572	C	A	0.084645	-0.932458	0.0318598	2.6814e-188	5501
ADAM1A	ENSG00000229186	rs4141280	C	G	0.148396	0.226723	0.026651	1.7849e-17	5498
ADAM1B	ENSG00000226469	rs7134084	A	G	0.176927	0.411193	0.0264787	2.208e-54	4656
ADAM22	ENSG00000008277	rs2299189	T	C	0.150076	-0.0852073	0.0111708	2.3879e-14	31355
ADAM23	ENSG00000114948	rs10497883	G	A	0.206528	0.126938	0.00982045	3.2193e-38	31470
ADAM23	ENSG00000114948	rs12993580	A	G	0.264046	-0.0599139	0.00903584	3.3387e-11	31470
ADAM23	ENSG00000114948	rs6897932	T	C	0.262908	-0.072353	0.00910135	1.8681e-15	31085
ADAM23	ENSG00000114948	rs72928038	A	G	0.158151	-0.0856676	0.0113885	5.378e-14	28899
ADAM28	ENSG00000042980	rs149110519	T	C	0.0526158	0.112242	0.0197301	1.2794e-08	25735
ADAM28	ENSG00000042980	rs397667	C	T	0.151264	0.0715907	0.0111602	1.4101e-10	31228
ADAM28	ENSG00000042980	rs892587	A	C	0.378908	-0.194626	0.00813153	1.3305e-126	31559
ADAM28	ENSG00000042980	rs3184504	C	T	0.542056	0.0460419	0.00841456	4.4599e-08	28418
ADAM29	ENSG00000168594	rs7689299	T	G	0.339904	-0.0946089	0.00866239	9.0481e-28	29579
ADAM8	ENSG00000151651	rs2293889	T	G	0.399397	0.0477372	0.00822304	6.4289e-09	30792
ADAM8	ENSG00000151651	rs12253872	C	T	0.471962	-0.127968	0.00921325	7.3243e-44	23443
ADAM8	ENSG00000151651	rs2995321	T	C	0.096902	0.146847	0.0144439	2.7949e-24	27283
ADAM9	ENSG00000168615	rs10093975	C	T	0.428708	-0.156799	0.00797855	5.471e-86	31684
ADAM9	ENSG00000168615	rs35979828	T	C	0.0571059	-0.0965791	0.0176329	4.3211e-08	29836
ADAMDEC1	ENSG00000134028	rs4559243	A	G	0.458661	-0.210969	0.00860922	1.3066e-132	26569
ADAMTS1	ENSG00000154734	rs9420589	T	G	0.571318	0.0454308	0.00814596	2.447e-08	30735
ADAMTS1	ENSG00000154734	rs12946510	T	C	0.451707	-0.0458469	0.00807419	1.3596e-08	30935
ADAMTS1	ENSG00000154734	rs2830535	C	T	0.421248	0.0777252	0.00813026	1.1776e-21	30935
ADAMTS1	ENSG00000154734	rs462404	C	T	0.219523	-0.283741	0.00959673	4.0421e-192	30813
ADAMTS10	ENSG00000142303	rs73503618	T	G	0.0750939	-0.368587	0.0219475	2.7002e-63	14663
ADAMTS13	ENSG00000160323	rs3118665	T	C	0.0972745	-0.270898	0.0158578	1.9864e-65	22351
ADAMTS17	ENSG00000140470	rs2573644	T	C	0.411473	-0.191	0.0119249	9.7229e-58	14263
ADAMTS17	ENSG00000140470	rs4965613	G	A	0.320268	-0.0803287	0.0126719	2.3096e-10	14263
ADAMTS17	ENSG00000140470	rs12324075	T	C	0.231275	-0.126276	0.0140022	1.9086e-19	14263
ADAMTS2	ENSG00000087116	rs255027	A	G	0.398674	-0.162192	0.00960459	5.6083e-64	22324
ADAMTS4	ENSG00000158859	rs112803994	T	G	0.0441286	-0.168323	0.0287959	5.0535e-09	14261
ADAMTS5	ENSG00000154736	rs12478601	C	T	0.574604	0.049095	0.0081071	1.3972e-09	31086
ADAMTS5	ENSG00000154736	rs1991866	G	C	0.417571	0.050266	0.00809241	5.2515e-10	31355
ADAMTS5	ENSG00000154736	rs2239633	A	G	0.465663	-0.0537381	0.00803428	2.2501e-11	31086
ADAMTS5	ENSG00000154736	rs2298675	T	C	0.053433	0.207698	0.0188112	2.4178e-28	27815
ADAMTS5	ENSG00000154736	rs2830672	C	G	0.20867	0.0795443	0.00981677	5.3708e-16	31355
ADAMTS5	ENSG00000154736	rs2830826	G	T	0.222537	-0.0683893	0.00957511	9.1715e-13	31470
ADAMTS6	ENSG00000049192	rs171531	G	A	0.38285	0.261609	0.00929018	1.8282e-174	23726
ADAMTS7P1	ENSG00000259785	rs76003695	A	G	0.0337079	0.370079	0.0571198	9.2455e-11	4663
ADAMTS7P1	ENSG00000259785	rs2455717	T	A	0.448236	-0.611721	0.0180102	1e-200	5079
ADAMTS7P1	ENSG00000259785	rs55844519	C	T	0.0704526	0.454246	0.0367477	4.2378e-35	5501
ADAMTS7P1	ENSG00000259785	rs112943215	A	C	0.0214724	0.436969	0.0737588	3.1382e-09	4339
ADAMTS7P2	ENSG00000259387	rs2665104	T	C	0.362045	-0.169164	0.0197042	9.0521e-18	5502
ADAMTS7P2	ENSG00000259387	rs2455717	T	A	0.448236	0.736792	0.0170634	1e-200	5079
ADAMTS7P2	ENSG00000259387	rs17841176	C	T	0.0985415	-0.344654	0.0316627	1.353e-27	5496
ADAMTS7P4	ENSG00000218052	rs11074107	T	C	0.258804	0.386955	0.0383785	6.5957e-24	1668
ADAMTS8	ENSG00000134917	rs747250	G	T	0.474775	-0.0642957	0.00833159	1.1891e-14	28826
ADAMTSL2	ENSG00000197859	rs28678509	A	G	0.2035	0.408279	0.0213213	9.9043e-82	6419
ADAMTSL4	ENSG00000143382	rs12139770	C	A	0.0364245	-0.85123	0.0257029	1e-200	20467
ADAMTSL4	ENSG00000143382	rs267733	G	A	0.146235	0.0986355	0.0123425	1.3341e-15	26225
ADAMTSL4-AS1	ENSG00000203804	rs4970966	T	G	0.209553	-0.0914482	0.0108332	3.1302e-17	25650
ADAMTSL5	ENSG00000185761	rs7258839	A	G	0.104793	0.209496	0.0181134	6.1416e-31	16111
ADAP1	ENSG00000105963	rs7802818	G	A	0.460701	0.0880082	0.00961776	5.6723e-20	21672
ADAP1	ENSG00000105963	rs62430832	A	G	0.371449	0.306398	0.0113213	2.6423e-161	15976
ADAP1	ENSG00000105963	rs112094190	A	G	0.029495	0.343724	0.0341332	7.4978e-24	14891
ADAP1	ENSG00000105963	rs79469287	A	G	0.0234264	-0.715713	0.0635607	2.0582e-29	5283
ADAP1	ENSG00000105963	rs79415164	A	G	0.0190312	-0.196863	0.0348689	1.6422e-08	21996
ADAP2	ENSG00000184060	rs9860547	A	G	0.572755	-0.053082	0.00803955	4.0346e-11	31569
ADAP2	ENSG00000184060	rs10980797	G	A	0.472236	-0.0443818	0.00796786	2.5445e-08	31569
ADAP2	ENSG00000184060	rs4795557	C	T	0.0154977	-0.357833	0.0448941	1.5791e-15	16196
ADAR	ENSG00000160710	rs6702449	C	A	0.473145	-0.17313	0.0079112	3.674e-106	31569
ADAR	ENSG00000160710	rs11264251	A	G	0.407211	-0.069422	0.0091628	3.5473e-14	24614
ADARB1	ENSG00000197381	rs10098310	G	A	0.424993	-0.0499957	0.00804566	5.1653e-10	31569
ADARB1	ENSG00000197381	rs11052877	G	A	0.630436	0.057182	0.00822372	3.5709e-12	31684
ADARB1	ENSG00000197381	rs915814	A	G	0.252359	-0.246021	0.00904107	4.7351e-163	31680
ADARB1	ENSG00000197381	rs427943	A	C	0.432595	-0.167234	0.00796499	7.1046e-98	31668
ADARB2	ENSG00000185736	rs142083698	A	G	0.0298241	-0.143385	0.0242291	3.2588e-09	29401
ADARB2	ENSG00000185736	rs4881540	C	T	0.113031	0.156744	0.0128452	3.018e-34	30077
ADARB2	ENSG00000185736	rs11595854	C	T	0.370851	0.384962	0.00795021	1e-200	31560
ADARB2	ENSG00000185736	rs7092912	G	A	0.021993	-0.237651	0.0272639	2.8618e-18	31197
ADARB2	ENSG00000185736	rs11250389	T	C	0.0991858	-0.0835102	0.0134293	5.0161e-10	30991
ADARB2	ENSG00000185736	rs34750838	T	C	0.337128	-0.0583597	0.00850254	6.6959e-12	30902
ADAT1	ENSG00000065457	rs77276355	A	G	0.156469	0.0963037	0.0109783	1.7552e-18	31355
ADAT1	ENSG00000065457	rs2738805	G	A	0.334958	0.452804	0.00857285	1e-200	27751
ADAT1	ENSG00000065457	rs28571860	T	G	0.0772782	0.485043	0.015428	1e-200	28471
ADAT2	ENSG00000189007	rs9496640	T	A	0.288818	0.325488	0.0127788	4.1536e-143	14258
ADAT3	ENSG00000213638	rs8109279	T	C	0.128778	0.176151	0.015346	1.6939e-30	18792
ADCK1	ENSG00000063761	rs139791189	T	C	0.0220646	0.924816	0.0289759	1e-200	26580
ADCK1	ENSG00000063761	rs12881619	T	C	0.189418	-0.0959181	0.010143	3.1812e-21	31564
ADCK1	ENSG00000063761	rs17825440	T	C	0.0212279	1.34212	0.0288649	1e-200	26721
ADCK1	ENSG00000063761	rs10149767	C	T	0.15739	-0.156196	0.0118648	1.3991e-39	26609
ADCK2	ENSG00000133597	rs11981557	A	G	0.0189306	-0.253611	0.0346459	2.476e-13	22375
ADCK2	ENSG00000133597	rs117937485	G	A	0.0301816	-0.736274	0.0236677	1e-200	29527
ADCK2	ENSG00000133597	rs149175824	T	C	0.0443709	-0.87352	0.019123	1e-200	30159
ADCK2	ENSG00000133597	rs112902350	G	A	0.0226611	0.497624	0.0283622	6.4725e-69	27757
ADCK2	ENSG00000133597	rs6963768	C	T	0.0180255	0.190594	0.0311678	9.6557e-10	29041
ADCK2	ENSG00000133597	rs7950726	A	C	0.130877	0.0989651	0.0117655	4.0515e-17	31684
ADCK5	ENSG00000173137	rs35817095	T	C	0.390802	-0.193771	0.0179285	3.1547e-27	6417
ADCY10	ENSG00000143199	rs61614577	G	T	0.0477068	0.129967	0.0215716	1.6932e-09	23615
ADCY10P1	ENSG00000161912	rs145027516	A	G	0.0274857	0.432821	0.0745832	6.5061e-09	3329
ADCY10P1	ENSG00000161912	rs34812301	A	G	0.0456996	0.272648	0.0222978	2.2138e-34	22910
ADCY10P1	ENSG00000161912	rs11967430	T	C	0.0522714	0.639535	0.0207093	1e-200	22580
ADCY10P1	ENSG00000161912	rs114237974	C	T	0.0167594	-0.281383	0.0436714	1.1698e-10	15868
ADCY10P1	ENSG00000161912	rs59370327	A	G	0.0310742	0.246688	0.0258509	1.393e-21	24759
ADCY10P1	ENSG00000161912	rs41273752	T	C	0.0151982	-0.231685	0.039191	3.3839e-09	21715
ADCY10P1	ENSG00000161912	rs56104198	T	C	0.0681837	-0.220389	0.0186111	2.373e-32	22580
ADCY3	ENSG00000138031	rs56135437	T	C	0.0170489	-0.289973	0.0511335	1.4197e-08	11379
ADCY3	ENSG00000138031	rs62140562	C	G	0.304043	0.120315	0.00941513	2.1537e-37	26493
ADCY3	ENSG00000138031	rs191069224	A	G	0.0365511	-0.186228	0.0251419	1.2899e-13	22407
ADCY3	ENSG00000138031	rs1354034	T	C	0.381863	-0.0894865	0.00890537	9.3182e-24	26609
ADCY3	ENSG00000138031	rs11653357	A	G	0.17703	0.0703299	0.0113915	6.6668e-10	26409
ADCY4	ENSG00000129467	rs2243891	A	G	0.0714422	0.119843	0.0155426	1.2542e-14	31141
ADCY6	ENSG00000174233	rs1354034	T	C	0.381863	-0.116692	0.0081502	1.694e-46	31684
ADCY6	ENSG00000174233	rs12317021	C	G	0.0495279	-0.136324	0.0191876	1.205e-12	28799
ADCY7	ENSG00000121281	rs149110519	T	C	0.0526158	0.150591	0.0197202	2.2373e-14	25735
ADCY7	ENSG00000121281	rs9924714	T	C	0.229642	0.404961	0.00924553	1e-200	31146
ADCY7	ENSG00000121281	rs1990623	G	A	0.161406	-0.085546	0.0116723	2.3153e-13	27060
ADCY9	ENSG00000162104	rs17136664	C	A	0.0403424	0.178301	0.0213498	6.7459e-17	28264
ADCY9	ENSG00000162104	rs3789035	T	C	0.245262	0.215072	0.00917102	1.2852e-121	31565
ADCY9	ENSG00000162104	rs72762796	G	A	0.205381	-0.297168	0.00979432	1e-200	31017
ADCY9	ENSG00000162104	rs7195468	A	G	0.314988	-0.149842	0.00882469	1.1549e-64	29468
ADD1	ENSG00000087274	rs6819310	C	T	0.28965	0.154157	0.00876041	2.6064e-69	31355
ADD2	ENSG00000075340	rs10164951	T	A	0.391994	-0.143143	0.00813967	3.1537e-69	31355
ADD2	ENSG00000075340	rs17662453	A	G	0.212614	0.0882594	0.00978052	1.8134e-19	31141
ADD3	ENSG00000148700	rs17126931	C	T	0.14903	0.335629	0.0110156	1e-200	31563
ADD3	ENSG00000148700	rs12358885	C	T	0.0456166	-0.149814	0.0196258	2.2829e-14	29759
ADGRA2	ENSG00000020181	rs77626567	G	A	0.0362026	-0.173061	0.0235214	1.8725e-13	25847
ADGRA2	ENSG00000020181	rs7827048	C	T	0.472107	0.265016	0.00866604	1e-200	25779
ADGRA3	ENSG00000152990	rs76119550	C	A	0.021237	0.193987	0.0297928	7.4652e-11	27058
ADGRA3	ENSG00000152990	rs2875040	T	C	0.296802	-0.123407	0.00872762	2.159e-45	31251
ADGRA3	ENSG00000152990	rs58212965	A	G	0.0347273	0.187799	0.0219366	1.1189e-17	30923
ADGRB1	ENSG00000181790	rs79517895	T	G	0.120764	-0.204068	0.0132956	3.6191e-53	26403
ADGRD1	ENSG00000111452	rs10980797	G	A	0.472236	-0.0669973	0.0118466	1.553e-08	14263
ADGRD1	ENSG00000111452	rs112312308	T	C	0.013575	-0.993843	0.0534502	3.5935e-77	12724
ADGRD1	ENSG00000111452	rs12821379	C	G	0.127802	0.41723	0.0181417	4.8363e-117	13100
ADGRD1	ENSG00000111452	rs1725823	T	C	0.10675	-0.174048	0.0191184	8.7225e-20	14263
ADGRE1	ENSG00000174837	rs2293889	T	G	0.399397	0.0950321	0.00820969	5.4787e-31	30792
ADGRE1	ENSG00000174837	rs59106054	G	C	0.0681845	-0.166009	0.0159302	1.9843e-25	30902
ADGRE1	ENSG00000174837	rs330877	A	G	0.274038	0.361367	0.00877119	1e-200	30971
ADGRE1	ENSG00000174837	rs466822	C	T	0.419257	0.126275	0.00801937	7.2934e-56	31684
ADGRE1	ENSG00000174837	rs8102545	G	T	0.120918	0.139466	0.0121592	1.8709e-30	31684
ADGRE1	ENSG00000174837	rs10421762	A	C	0.476644	-0.0647325	0.0114308	1.4875e-08	15308
ADGRE1	ENSG00000174837	rs7252150	G	A	0.322094	0.0558533	0.00871958	1.4998e-10	30077
ADGRE2	ENSG00000127507	rs8102646	C	T	0.143884	-0.461225	0.011136	1e-200	31016
ADGRE2	ENSG00000127507	rs8103021	T	C	0.479943	0.24321	0.00789038	1e-200	31226
ADGRE2	ENSG00000127507	rs2286362	G	A	0.131881	-0.247846	0.0117826	3.1377e-98	31015
ADGRE2	ENSG00000127507	rs141897827	T	C	0.0209023	0.480242	0.0298669	3.5696e-58	27130
ADGRE2	ENSG00000127507	rs61747527	C	T	0.0279227	0.273494	0.0256486	1.5163e-26	27888
ADGRE3	ENSG00000131355	rs77526211	A	G	0.0432109	-0.127594	0.0203853	3.8696e-10	29063
ADGRE3	ENSG00000131355	rs139723090	T	C	0.0276133	0.150811	0.0264205	1.1431e-08	26644
ADGRE3	ENSG00000131355	rs73504192	T	C	0.096021	-0.406747	0.0133591	1e-200	31350
ADGRE3	ENSG00000131355	rs188691077	T	C	0.022197	0.331123	0.0352315	5.5399e-21	18471
ADGRE3	ENSG00000131355	rs71334734	C	T	0.0281518	0.258747	0.0264114	1.1644e-22	26103
ADGRE3	ENSG00000131355	rs115732269	T	C	0.0197838	-0.182667	0.029891	9.8885e-10	28820
ADGRE4P	ENSG00000268758	rs75964774	T	C	0.0429201	-0.159583	0.0240004	2.9469e-11	21087
ADGRE4P	ENSG00000268758	rs75007580	A	C	0.0724629	0.636631	0.0177077	1e-200	22432
ADGRE4P	ENSG00000268758	rs7250301	A	C	0.105714	0.387887	0.0165139	5.3592e-122	18842
ADGRE5	ENSG00000123146	rs11065979	T	C	0.581169	-0.0522751	0.00852845	8.81e-10	28204
ADGRE5	ENSG00000123146	rs62122578	A	G	0.23932	0.135552	0.0109294	2.5361e-35	22839
ADGRF3	ENSG00000173567	rs4665318	T	C	0.217257	0.115419	0.0096113	3.2022e-33	31684
ADGRG1	ENSG00000205336	rs10489481	A	G	0.314428	0.0846627	0.00858761	6.2921e-23	31355
ADGRG1	ENSG00000205336	rs4848370	T	C	0.269386	0.0562099	0.00899559	4.1415e-10	31355
ADGRG1	ENSG00000205336	rs8063718	T	G	0.321013	-0.0885446	0.0085396	3.4382e-25	31349
ADGRG1	ENSG00000205336	rs12448530	G	T	0.205346	0.0781347	0.00990953	3.1554e-15	31141
ADGRG1	ENSG00000205336	rs8059267	C	T	0.40889	0.194364	0.00866423	1.884e-111	27054
ADGRG3	ENSG00000182885	rs56330463	T	C	0.417903	0.100847	0.008049	5.1812e-36	31569
ADGRG3	ENSG00000182885	rs56388170	T	G	0.289189	-0.0530886	0.00880262	1.6295e-09	31355
ADGRG3	ENSG00000182885	rs149007767	T	C	0.149708	-0.0775203	0.011419	1.1307e-11	30077
ADGRG3	ENSG00000182885	rs8049441	A	C	0.0630572	-0.174367	0.0203104	9.0679e-18	20442
ADGRG3	ENSG00000182885	rs12596635	C	G	0.409683	0.269304	0.0086387	1e-200	26732
ADGRG5	ENSG00000159618	rs6785206	A	G	0.1	-0.0729904	0.0133046	4.1067e-08	31355
ADGRG5	ENSG00000159618	rs6499882	G	A	0.320599	-0.208972	0.00843057	1.2198e-135	31683
ADGRG5	ENSG00000159618	rs35480010	T	C	0.0394607	0.350885	0.0214503	3.8145e-60	28402
ADGRG6	ENSG00000112414	rs11155242	C	A	0.192431	-0.24922	0.0100404	5.2151e-136	31300
ADGRG7	ENSG00000144820	rs116476528	A	G	0.0290834	0.153636	0.0246829	4.8402e-10	29025
ADGRG7	ENSG00000144820	rs182413135	T	C	0.0145111	2.03019	0.0598022	1e-200	8624
ADGRG7	ENSG00000144820	rs144984668	C	T	0.0164153	0.454818	0.0491531	2.1828e-20	12732
ADGRL1	ENSG00000072071	rs1808675	A	G	0.286905	-0.211304	0.0151134	2.0247e-44	10504
ADH5	ENSG00000197894	rs7683704	T	C	0.0895108	0.296376	0.0138404	9.937e-102	31569
ADH5	ENSG00000197894	rs28894371	A	G	0.0382554	-0.12298	0.0207369	3.0183e-09	31568
ADH5	ENSG00000197894	rs10030511	T	C	0.450574	-0.0528457	0.00799312	3.8019e-11	31569
ADHFE1	ENSG00000147576	rs6989260	C	T	0.280869	0.406194	0.00855542	1e-200	31566
ADHFE1	ENSG00000147576	rs7823168	T	C	0.373603	0.194721	0.00815413	4.9429e-126	31563
ADHFE1	ENSG00000147576	rs11988464	T	A	0.0565572	-0.194411	0.0176936	4.3843e-28	29811
ADHFE1	ENSG00000147576	rs11784423	A	T	0.328199	0.0838239	0.00856499	1.2855e-22	30817
ADI1	ENSG00000182551	rs11686236	A	G	0.257313	0.272615	0.00900425	1e-200	31354
ADI1	ENSG00000182551	rs113734627	T	C	0.0228094	-0.399882	0.0310371	5.5245e-38	23121
ADI1	ENSG00000182551	rs9807968	T	C	0.22092	-0.105122	0.00966	1.4014e-27	31013
ADIPOR1	ENSG00000159346	rs10800887	C	T	0.366668	0.135675	0.00822836	4.431e-61	31529
ADIPOR1	ENSG00000159346	rs1354034	T	C	0.381863	0.054665	0.00817592	2.2935e-11	31644
ADIPOR1	ENSG00000159346	rs79755767	A	G	0.0977363	-0.103028	0.0135764	3.2288e-14	30704
ADIPOR1	ENSG00000159346	rs35033748	C	T	0.215702	-0.136111	0.0103752	2.5697e-39	27284
ADIPOR1	ENSG00000159346	rs9944715	A	G	0.740866	-0.0497338	0.0090843	4.3801e-08	31529
ADIPOR1	ENSG00000159346	rs6084653	G	C	0.36636	-0.0878446	0.00825041	1.793e-26	31529
ADIPOR2	ENSG00000006831	rs10773986	G	A	0.329325	0.190023	0.0084135	6.0311e-113	31470
ADIRF	ENSG00000148671	rs12783321	G	A	0.381521	0.122726	0.00920634	1.5407e-40	24823
ADK	ENSG00000156110	rs4746158	G	A	0.298732	0.311242	0.00938159	1e-200	26017
ADK	ENSG00000156110	rs11001136	C	G	0.43338	0.308688	0.00865626	1e-200	25902
ADK	ENSG00000156110	rs11001359	T	G	0.363908	-0.0705491	0.00904302	6.1127e-15	26353
ADM	ENSG00000148926	rs2594836	G	A	0.250349	-0.0562378	0.00918108	9.0456e-10	31569
ADM	ENSG00000148926	rs149007767	T	C	0.149708	0.0846789	0.0114173	1.2017e-13	30077
ADM	ENSG00000148926	rs13277976	A	T	0.214178	0.0705467	0.00969262	3.383e-13	31569
ADM	ENSG00000148926	rs7951583	C	T	0.148408	0.0839335	0.0111643	5.5706e-14	31684
ADM	ENSG00000148926	rs7939451	T	C	0.452618	-0.260535	0.00793537	1e-200	30971
ADM	ENSG00000148926	rs74847924	T	G	0.0566941	-0.23581	0.0172646	1.7891e-42	31180
ADM	ENSG00000148926	rs8078723	C	T	0.379928	0.102506	0.00816424	3.713e-36	31684
ADM2	ENSG00000128165	rs57949435	T	G	0.128964	0.142614	0.0138648	8.1492e-25	23049
ADM5	ENSG00000224420	rs10415880	A	G	0.297909	0.0884328	0.00971202	8.5949e-20	25261
ADNP	ENSG00000101126	rs73128488	A	G	0.237733	-0.0597096	0.00934277	1.648e-10	31569
ADNP2	ENSG00000101544	rs9960413	A	G	0.210662	0.0882136	0.00976224	1.6221e-19	31470
ADO	ENSG00000181915	rs224082	T	C	0.396652	0.216732	0.00802857	1.6918e-160	31684
ADORA1	ENSG00000163485	rs66681392	G	T	0.160223	0.105773	0.0109371	4.0045e-22	30972
ADORA1	ENSG00000163485	rs10753935	A	G	0.407892	-0.288481	0.00800792	1e-200	30986
ADORA1	ENSG00000163485	rs1340239	A	G	0.0515391	0.127871	0.0182057	2.1622e-12	30811
ADORA1	ENSG00000163485	rs149604913	C	T	0.0192548	0.363854	0.0323294	2.1982e-29	25206
ADORA2A	ENSG00000128271	rs4822502	C	T	0.424233	-0.13974	0.00807599	4.4343e-67	31086
ADORA2A-AS1	ENSG00000178803	rs1041750	T	A	0.412806	-0.0600896	0.00967892	5.3527e-10	21980
ADORA2B	ENSG00000170425	rs145739808	A	G	0.0275756	0.238721	0.0344469	4.2084e-12	15666
ADORA2B	ENSG00000170425	rs2535613	A	G	0.387404	0.306143	0.0096482	1e-200	21626
ADORA2B	ENSG00000170425	rs7226148	C	A	0.0158581	0.258937	0.0421035	7.7483e-10	18035
ADPGK	ENSG00000159322	rs4776586	A	C	0.209576	-0.0583569	0.00977257	2.3494e-09	31569
ADPGK	ENSG00000159322	rs10152622	C	A	0.0351424	0.717097	0.0213439	1e-200	31240
ADPGK	ENSG00000159322	rs150177325	T	C	0.019354	0.238597	0.0321989	1.263e-13	25355
ADPGK-AS1	ENSG00000260898	rs191108435	T	C	0.0347833	0.815657	0.0508514	6.7154e-58	5502
ADPRH	ENSG00000144843	rs115871534	C	A	0.0273817	-0.788725	0.024161	1e-200	31096
ADPRH	ENSG00000144843	rs1485331	A	G	0.0739916	-0.3144	0.015152	1.231e-95	31355
ADPRH	ENSG00000144843	rs137939461	C	T	0.0184364	-0.254499	0.0315803	7.7047e-16	27639
ADPRHL1	ENSG00000153531	rs1386	A	C	0.12554	-0.108926	0.0119739	9.2861e-20	31684
ADPRHL2	ENSG00000116863	rs7846314	T	A	0.821651	0.0608161	0.0103906	4.8337e-09	31569
ADPRM	ENSG00000170222	rs450170	G	C	0.443385	-0.171366	0.0096775	3.6507e-70	21319
ADRA2A	ENSG00000150594	rs2274316	C	A	0.340204	0.0495283	0.00838014	3.4211e-09	31684
ADRA2A	ENSG00000150594	rs1354034	T	C	0.381863	-0.0732814	0.00816615	2.8594e-19	31684
ADRA2A	ENSG00000150594	rs11195432	A	T	0.296056	-0.0548156	0.00869786	2.9307e-10	31673
ADRB1	ENSG00000043591	rs4917675	C	T	0.242343	0.249181	0.0100002	4.8201e-137	26609
ADRB1	ENSG00000043591	rs117648943	G	A	0.0138373	0.513463	0.0783494	5.6242e-11	5926
ADRB2	ENSG00000169252	rs2082395	A	G	0.421061	0.126274	0.00801459	6.3059e-56	31684
ADRB2	ENSG00000169252	rs72829145	C	T	0.0573271	-0.11026	0.0171669	1.3379e-10	31354
ADRM1	ENSG00000130706	rs2427277	C	T	0.0214666	-0.271656	0.0277633	1.3085e-22	30785
ADSL	ENSG00000239900	rs8135371	C	A	0.156658	0.211984	0.0108641	8.6479e-85	31684
ADSL	ENSG00000239900	rs56066924	G	T	0.0477198	-0.181494	0.0196288	2.3218e-20	28472
ADSS	ENSG00000035687	rs10754823	T	G	0.397174	-0.109846	0.00831169	7.0937e-40	30054
ADSS	ENSG00000035687	rs72765888	G	T	0.154672	-0.446591	0.0109415	1e-200	30277
ADSS	ENSG00000035687	rs900892	G	A	0.283001	0.0798643	0.0095382	5.617e-17	27015
ADSS	ENSG00000035687	rs4658419	A	T	0.248103	0.08781	0.00934537	5.6677e-21	30601
ADSSL1	ENSG00000185100	rs11160818	A	G	0.138101	0.136108	0.0132973	1.3734e-24	23652
ADTRP	ENSG00000111863	rs9469930	G	A	0.323054	-0.325368	0.0162386	2.6315e-89	8269
AEBP1	ENSG00000106624	rs604060	A	G	0.228634	0.0613365	0.0095026	1.0851e-10	31355
AEBP1	ENSG00000106624	rs10254547	T	G	0.446224	-0.202463	0.00911397	2.4708e-109	23866
AEBP1	ENSG00000106624	rs10098310	G	A	0.424993	-0.0454049	0.00804652	1.6731e-08	31569
AEBP2	ENSG00000139154	rs7953332	G	C	0.177746	0.194856	0.0179654	2.0789e-27	10482
AEN	ENSG00000181026	rs117234445	C	T	0.0348736	0.79167	0.0235202	1e-200	25721
AEN	ENSG00000181026	rs34789229	C	T	0.126868	-0.175933	0.011979	7.8096e-49	31240
AEN	ENSG00000181026	rs59043991	T	C	0.0250039	-0.183621	0.0258127	1.1289e-12	30731
AES	ENSG00000104964	rs11539938	C	T	0.468137	-0.192899	0.0105643	1.7356e-74	17660
AES	ENSG00000104964	rs308037	A	G	0.322862	0.0627043	0.0100264	4.0058e-10	22711
AF001548.1	ENSG00000263065	rs153794	G	C	0.379791	-0.166038	0.0219741	4.1502e-14	4339
AF001548.1	ENSG00000263065	rs55871015	A	G	0.272439	0.659201	0.0211289	1e-200	4677
AF001548.2	ENSG00000263335	rs139318647	T	G	0.0170761	0.536881	0.0824563	7.4652e-11	4339
AF001548.2	ENSG00000263335	rs3844608	A	G	0.455617	-0.262285	0.0188119	3.4899e-44	5502
AF001548.2	ENSG00000263335	rs75877581	A	G	0.0574637	-0.361603	0.0441593	2.6384e-16	4667
AF001548.2	ENSG00000263335	rs28680775	T	A	0.436945	0.622662	0.0179946	1e-200	5079
AF064858.1	ENSG00000235888	rs1079601	T	C	0.240479	-0.209874	0.0235464	4.958e-19	4858
AF111167.2	ENSG00000259319	rs4899563	C	T	0.476027	-0.136495	0.0189988	6.7503e-13	5502
AF111169.3	ENSG00000259081	rs1861425	C	T	0.253142	0.501836	0.0226212	4.8803e-109	4676
AF111169.3	ENSG00000259081	rs11159234	A	G	0.20189	0.140191	0.02569	4.8425e-08	4672
AF117829.1	ENSG00000251136	rs150615	A	G	0.469296	-0.30393	0.00922707	1e-200	22495
AF117829.1	ENSG00000251136	rs76328806	A	G	0.0419078	-0.605754	0.0231806	1.5788e-150	22492
AF117829.1	ENSG00000251136	rs74353788	C	T	0.0402461	-0.181609	0.0241354	5.2801e-14	22165
AF117829.1	ENSG00000251136	rs75668032	T	C	0.0898528	-0.138379	0.017035	4.533e-16	21003
AF117829.1	ENSG00000251136	rs6471183	C	T	0.0772344	0.128343	0.0177918	5.4492e-13	22111
AF127577.4	ENSG00000235609	rs2822958	T	C	0.0321314	-0.172557	0.0282983	1.0754e-09	20040
AF131215.5	ENSG00000255310	rs113645256	G	A	0.037022	0.376678	0.0502592	6.6501e-14	5496
AF131215.5	ENSG00000255310	rs11991118	T	G	0.496432	-0.537404	0.0176522	1e-200	5492
AF131215.5	ENSG00000255310	rs73665037	G	A	0.0206951	0.417654	0.0667254	3.8696e-10	5502
AF131215.6	ENSG00000269918	rs35524399	A	G	0.242447	-0.163235	0.0221347	1.6459e-13	5502
AF131215.6	ENSG00000269918	rs10096511	A	G	0.485631	0.534595	0.0176805	1e-200	5489
AF165147.1	ENSG00000232855	rs2049861	A	T	0.253438	-0.170212	0.0226847	6.2183e-14	5079
AF165147.1	ENSG00000232855	rs11088083	T	C	0.360452	0.228312	0.0398499	1.0091e-08	1333
AF216667.1	ENSG00000222570	rs2739016	A	G	0.417337	0.333152	0.0225334	1.836e-49	3831
AFAP1	ENSG00000196526	rs12500856	T	C	0.37159	0.05881	0.00943966	4.6644e-10	23991
AFAP1	ENSG00000196526	rs10022742	G	A	0.454007	-0.0678912	0.00931203	3.0812e-13	23208
AFAP1	ENSG00000196526	rs34525352	A	G	0.304748	-0.260346	0.00856687	1e-200	31231
AFAP1	ENSG00000196526	rs28374582	A	G	0.119506	-0.376258	0.0120864	1e-200	31559
AFAP1	ENSG00000196526	rs11937652	T	C	0.234937	-0.429926	0.0091188	1e-200	31231
AFAP1	ENSG00000196526	rs2385907	T	C	0.29563	0.199747	0.00930527	3.2511e-102	27270
AFAP1	ENSG00000196526	rs11736271	T	C	0.387291	0.0689974	0.00936103	1.6986e-13	23991
AFAP1L2	ENSG00000169129	rs1354034	T	C	0.381863	0.0826293	0.00816334	4.4221e-24	31684
AFAP1L2	ENSG00000169129	rs28564363	G	T	0.0800919	0.233414	0.0147448	1.9261e-56	30964
AFAP1L2	ENSG00000169129	rs537432	A	G	0.450148	-0.142165	0.00794476	1.3086e-71	31684
AFAP1L2	ENSG00000169129	rs10787533	T	A	0.488109	0.0546518	0.00795629	6.4744e-12	31565
AFDN	ENSG00000130396	rs239936	C	T	0.434237	0.0649384	0.00807351	8.738e-16	31159
AFDN	ENSG00000130396	rs497473	C	T	0.251609	0.377418	0.0106845	1e-200	22012
AFDN	ENSG00000130396	rs6918659	A	G	0.353671	0.101385	0.00850556	9.3557e-33	30093
AFF1	ENSG00000172493	rs7684446	T	C	0.437019	0.0554765	0.00862534	1.2627e-10	27275
AFF1	ENSG00000172493	rs340643	A	G	0.23242	-0.0820375	0.0094001	2.6059e-18	31642
AFF3	ENSG00000144218	rs13402784	C	T	0.170995	-0.0633839	0.0115068	3.6211e-08	26609
AFF3	ENSG00000144218	rs10177463	C	T	0.474419	-0.262609	0.00867288	1e-200	25742
AFF3	ENSG00000144218	rs17023754	T	G	0.0263687	0.264973	0.0273812	3.769e-22	25883
AFF4	ENSG00000072364	rs30177	C	G	0.296396	0.159655	0.00865268	5.0812e-76	31683
AFF4	ENSG00000072364	rs138857	T	C	0.783846	-0.0653648	0.009811	2.6939e-11	30614
AFG1L	ENSG00000135537	rs111228463	T	G	0.0365033	0.1383	0.0213924	1.0143e-10	31023
AFG3L1P	ENSG00000223959	rs8054489	A	C	0.126146	0.109205	0.0138969	3.8969e-15	23425
AFG3L1P	ENSG00000223959	rs62052250	T	C	0.0705933	-0.369951	0.0181681	3.5755e-92	22673
AFG3L1P	ENSG00000223959	rs11861996	C	G	0.148525	-0.0767251	0.0134551	1.1813e-08	21806
AFG3L2	ENSG00000141385	rs74593099	A	G	0.100876	-0.145764	0.0132342	3.2642e-28	31354
AFMID	ENSG00000183077	rs144204502	T	C	0.0224154	0.462098	0.0465622	3.2671e-23	10426
AFTPH	ENSG00000119844	rs13013982	G	A	0.323639	-0.108831	0.00929873	1.2158e-31	26280
AGA	ENSG00000038002	rs4690512	A	G	0.202095	0.321114	0.00984905	1e-200	30902
AGA	ENSG00000038002	rs55894716	C	T	0.065362	-0.522678	0.0159145	1e-200	31237
AGA	ENSG00000038002	rs80050498	T	C	0.0490573	-0.596271	0.018264	1e-200	31065
AGA	ENSG00000038002	rs17065439	A	G	0.400252	-0.0748659	0.0081556	4.3189e-20	31231
AGA	ENSG00000038002	rs13141304	A	C	0.219718	-0.0683181	0.00964973	1.4436e-12	31270
AGAP1	ENSG00000157985	rs62189244	A	G	0.0339873	-0.161622	0.0238719	1.2825e-11	26678
AGAP1	ENSG00000157985	rs1516279	C	G	0.342327	0.260473	0.00828804	1e-200	31343
AGAP1	ENSG00000157985	rs6760708	A	G	0.462462	0.0598071	0.00802952	9.4479e-14	31141
AGAP1	ENSG00000157985	rs7558453	A	G	0.191964	0.0554017	0.0101348	4.5927e-08	31353
AGAP1	ENSG00000157985	rs7616215	C	T	0.383592	-0.0470243	0.00819295	9.4788e-09	31470
AGAP1	ENSG00000157985	rs9420589	T	G	0.571318	-0.044456	0.00807615	3.7001e-08	31270
AGAP1	ENSG00000157985	rs7127307	C	T	0.499077	0.0700552	0.00918901	2.4631e-14	23628
AGAP1	ENSG00000157985	rs55908509	A	G	0.3284	-0.0710281	0.0100288	1.4147e-12	22490
AGAP10P	ENSG00000230869	rs7091141	C	T	0.159167	-0.259717	0.0258289	8.6968e-24	5499
AGAP10P	ENSG00000230869	rs150803818	G	A	0.0469823	-0.481227	0.0502021	9.1566e-22	4339
AGAP3	ENSG00000133612	rs149007767	T	C	0.149708	-0.101898	0.0114535	5.748e-19	29863
AGAP3	ENSG00000133612	rs2116023	A	G	0.320241	0.120852	0.0105367	1.8796e-30	20557
AGAP3	ENSG00000133612	rs2069456	G	T	0.233506	-0.347573	0.0106024	1e-200	23777
AGAP3	ENSG00000133612	rs219266	C	T	0.0653192	0.0919721	0.0163277	1.7731e-08	30688
AGAP4	ENSG00000188234	rs61854011	G	A	0.0665245	0.327764	0.0351742	1.1833e-20	6421
AGAP4	ENSG00000188234	rs870204	T	C	0.119882	-0.159689	0.0270935	3.765e-09	6421
AGAP4	ENSG00000188234	rs61854878	T	G	0.0189762	-0.476706	0.0690038	4.8946e-12	5593
AGAP4	ENSG00000188234	rs4948672	C	G	0.441185	-0.59307	0.0180015	1e-200	5173
AGAP4	ENSG00000188234	rs35626777	C	G	0.064451	0.568919	0.0352309	1.1692e-58	6420
AGAP6	ENSG00000204149	rs7068126	G	A	0.285709	-0.575963	0.018661	1e-200	6083
AGAP6	ENSG00000204149	rs118081084	A	G	0.0149862	-0.662471	0.0797399	9.7329e-17	5258
AGAP6	ENSG00000204149	rs17010387	T	C	0.0292802	0.356082	0.0525016	1.1836e-11	6336
AGAP7	ENSG00000204169	rs56388170	T	G	0.289189	0.124416	0.0194012	1.4287e-10	6421
AGAP7	ENSG00000204169	rs11003800	G	A	0.397281	-0.805689	0.0166785	1e-200	5173
AGAP7	ENSG00000204169	rs10821609	T	C	0.101448	0.271385	0.0292246	1.602e-20	6336
AGAP8	ENSG00000174194	rs11004246	C	T	0.386786	-0.115761	0.0180715	1.4958e-10	6414
AGAP8	ENSG00000174194	rs7909927	T	C	0.44061	-0.686351	0.0167162	1e-200	5574
AGAP9	ENSG00000198035	rs117579758	T	A	0.210751	-0.494054	0.023829	1.7312e-95	4864
AGBL2	ENSG00000165923	rs59205786	C	T	0.150908	0.100455	0.0110833	1.2621e-19	31684
AGBL5	ENSG00000084693	rs2082612	T	C	0.433956	0.0483042	0.00881174	4.2102e-08	26185
AGBL5-IT1	ENSG00000229122	rs144423449	A	G	0.013629	-0.704908	0.110784	1.9785e-10	2990
AGER	ENSG00000204305	rs2507991	A	C	0.266228	-0.0757759	0.0137203	3.3326e-08	13566
AGER	ENSG00000204305	rs693906	C	G	0.137346	0.196774	0.0175582	3.776e-29	13563
AGER	ENSG00000204305	rs182015662	A	G	0.108554	0.217735	0.0215021	4.2276e-24	11073
AGER	ENSG00000204305	rs28633411	A	G	0.0439642	0.225977	0.040693	2.8081e-08	7153
AGFG1	ENSG00000173744	rs4673196	G	A	0.340593	-0.135791	0.00836841	3.2708e-59	31527
AGFG1	ENSG00000173744	rs73095775	C	T	0.0502962	0.125857	0.0183028	6.147e-12	31200
AGFG2	ENSG00000106351	rs79803051	T	C	0.0404081	0.134782	0.0217089	5.3527e-10	27323
AGGF1	ENSG00000164252	rs9293702	G	A	0.393466	0.0785568	0.00816225	6.3074e-22	31355
AGK	ENSG00000006530	rs270601	T	C	0.669999	0.0513527	0.00844339	1.1884e-09	31684
AGK	ENSG00000006530	rs3779086	T	C	0.42326	0.138743	0.00801723	4.2681e-67	31567
AGK	ENSG00000006530	rs73153906	T	G	0.0190665	-0.305136	0.0338705	2.0794e-19	23222
AGL	ENSG00000162688	rs11166355	G	T	0.298388	-0.122616	0.0086705	2.0985e-45	31569
AGL	ENSG00000162688	rs187290969	C	A	0.0169802	0.225924	0.0408911	3.2986e-08	17884
AGMAT	ENSG00000116771	rs74054785	T	G	0.0926811	0.117081	0.0137801	1.959e-17	31240
AGMO	ENSG00000187546	rs7812160	G	A	0.426585	0.134828	0.00903019	2.0776e-50	24844
AGO1	ENSG00000092847	rs6669654	A	G	0.0936904	0.122482	0.0159594	1.6619e-14	23060
AGO2	ENSG00000123908	rs12718598	C	T	0.518951	0.051976	0.00873326	2.6586e-09	26225
AGO2	ENSG00000123908	rs1060832	T	C	0.113477	0.259192	0.0135743	2.8215e-81	26609
AGO2	ENSG00000123908	rs79081916	C	T	0.319201	-0.0708455	0.00930989	2.7452e-14	26488
AGO2	ENSG00000123908	rs225245	G	A	0.559665	-0.0777054	0.00877343	8.2197e-19	26280
AGO4	ENSG00000134698	rs74681009	C	T	0.0132626	-0.502756	0.0579292	3.9926e-18	11310
AGO4	ENSG00000134698	rs149110519	T	C	0.0526158	-0.160163	0.0224162	8.9865e-13	19911
AGPAT1	ENSG00000204310	rs1354034	T	C	0.381863	-0.103884	0.0121555	1.2721e-17	14263
AGPAT1	ENSG00000204310	rs61745355	T	C	0.037391	-0.317583	0.0321177	4.6837e-23	13369
AGPAT2	ENSG00000169692	rs149110519	T	C	0.0526158	0.116014	0.0197292	4.0977e-09	25735
AGPAT2	ENSG00000169692	rs12002299	T	C	0.0855737	-0.208457	0.018037	6.7886e-31	19507
AGPAT3	ENSG00000160216	rs10854488	C	T	0.458299	0.0721444	0.00862827	6.1978e-17	26983
AGPAT3	ENSG00000160216	rs73373146	G	A	0.0998797	0.176857	0.0132589	1.3803e-40	31458
AGPAT4	ENSG00000026652	rs1375493	G	A	0.434923	-0.0666755	0.00801899	9.1907e-17	31569
AGPAT4	ENSG00000026652	rs6455707	C	T	0.135556	0.173044	0.011564	1.2621e-50	31684
AGPAT4	ENSG00000026652	rs112049074	T	C	0.0231963	-0.174405	0.0277936	3.4919e-10	28527
AGPAT4	ENSG00000026652	rs6914451	G	C	0.140529	0.103957	0.0115751	2.6832e-19	30817
AGPAT4	ENSG00000026652	rs55793580	T	C	0.169838	-0.0742239	0.0105905	2.4071e-12	31569
AGPAT4	ENSG00000026652	rs4766578	A	T	0.531061	0.0581928	0.00839845	4.2443e-12	28417
AGPAT5	ENSG00000155189	rs17087335	T	G	0.203202	0.0699196	0.00989816	1.6201e-12	31470
AGPAT5	ENSG00000155189	rs17536777	G	A	0.146003	0.0759087	0.0112802	1.706e-11	31470
AGPAT5	ENSG00000155189	rs2911977	T	C	0.340813	0.17256	0.00836844	1.8081e-94	31355
AGPS	ENSG00000018510	rs76918725	T	C	0.0159249	-0.208727	0.0362134	8.2143e-09	24296
AGPS	ENSG00000018510	rs59751564	T	C	0.186981	0.294934	0.0101059	3.0773e-187	31353
AGRN	ENSG00000188157	rs2710869	T	G	0.0332031	-0.236801	0.0385267	7.9261e-10	10456
AGRP	ENSG00000159723	rs889414	A	G	0.0377221	0.323379	0.0215012	4.0155e-51	29569
AGTPBP1	ENSG00000135049	rs4877943	A	C	0.139069	-0.150671	0.0114775	2.2879e-39	31529
AGTPBP1	ENSG00000135049	rs79634858	A	G	0.107627	-0.297739	0.0133283	1.5446e-110	28807
AGTPBP1	ENSG00000135049	rs138632431	G	A	0.0231378	0.258522	0.0304739	2.1871e-17	23749
AGTRAP	ENSG00000177674	rs9430628	A	T	0.295313	0.083469	0.0114539	3.1646e-13	18261
AGTRAP	ENSG00000177674	rs4846028	T	C	0.273347	0.0883274	0.0103876	1.8443e-17	23257
AGTRAP	ENSG00000177674	rs6661241	T	A	0.179841	0.27878	0.0102972	2.0369e-161	31237
AGTRAP	ENSG00000177674	rs79448237	C	A	0.107157	-0.084301	0.0136961	7.4983e-10	27822
AGTRAP	ENSG00000177674	rs141094656	C	T	0.0195137	0.234257	0.0347232	1.5177e-11	21629
AGTRAP	ENSG00000177674	rs6684514	A	G	0.287248	0.0528105	0.00882838	2.2069e-09	31298
AGTRAP	ENSG00000177674	rs3731827	C	T	0.581434	0.0453681	0.00806315	1.838e-08	31569
AGTRAP	ENSG00000177674	rs111778408	A	G	0.100785	-0.0775702	0.0135166	9.5237e-09	30165
AHCTF1	ENSG00000153207	rs1779978	A	T	0.269465	0.0889546	0.00920207	4.1804e-22	29902
AHCTF1	ENSG00000153207	rs61852560	A	G	0.1099	-0.463247	0.01276	1e-200	30075
AHCY	ENSG00000101444	rs6088279	C	A	0.0201335	0.273244	0.0494524	3.2911e-08	10333
AHCYL1	ENSG00000168710	rs3754444	A	G	0.191307	-0.126236	0.0100748	5.1163e-36	31684
AHCYL2	ENSG00000158467	rs2694571	G	C	0.292667	0.116475	0.0087694	2.9521e-40	31231
AHCYP1	ENSG00000215044	rs78347598	T	C	0.0276596	0.783441	0.061078	1.1606e-37	4819
AHI1	ENSG00000135541	rs7772778	G	A	0.329554	-0.324984	0.00846923	1e-200	30077
AHI1	ENSG00000135541	rs117753979	G	A	0.0376824	0.340216	0.021417	8.0242e-57	29808
AHI1	ENSG00000135541	rs72982200	G	C	0.270219	-0.491325	0.00856952	1e-200	31239
AHI1	ENSG00000135541	rs77726388	C	T	0.0236274	-0.204806	0.0290678	1.844e-12	25602
AHNAK	ENSG00000124942	rs1375493	G	A	0.434923	-0.0645056	0.0080966	1.6231e-15	30971
AHNAK	ENSG00000124942	rs55793580	T	C	0.169838	-0.0677627	0.0106937	2.3459e-10	30971
AHNAK	ENSG00000124942	rs2513059	C	T	0.276655	0.149647	0.00892494	4.2402e-63	31086
AHNAK	ENSG00000124942	rs2849031	G	A	0.328535	0.111335	0.00851548	4.6119e-39	31086
AHNAK	ENSG00000124942	rs3184504	C	T	0.542056	0.0595506	0.00844343	1.7535e-12	28204
AHR	ENSG00000106546	rs1375493	G	A	0.434923	-0.06676	0.00804628	1.0659e-16	31355
AHR	ENSG00000106546	rs518136	A	G	0.383141	-0.150674	0.00815495	3.1982e-76	31470
AHR	ENSG00000106546	rs17643734	G	A	0.0617738	0.477504	0.0164998	3.7714e-184	30851
AHR	ENSG00000106546	rs1111547	A	G	0.266	0.078656	0.00900995	2.5512e-18	31470
AHR	ENSG00000106546	rs55793580	T	C	0.169838	-0.0742238	0.0106266	2.8526e-12	31355
AHRR	ENSG00000063438	rs2244029	T	C	0.298019	0.14667	0.00875007	4.6279e-63	30935
AHSA1	ENSG00000100591	rs516805	G	T	0.303813	-0.0669751	0.00869829	1.3628e-14	31185
AHSA1	ENSG00000100591	rs12894526	A	C	0.169524	0.0840404	0.0117069	7.0429e-13	25862
AHSA2P	ENSG00000173209	rs143262022	C	T	0.0174036	-0.396679	0.0669501	3.123e-09	6488
AHSA2P	ENSG00000173209	rs62149392	T	C	0.245804	0.458632	0.0149294	1e-200	11157
AHSA2P	ENSG00000173209	rs116347317	C	T	0.0173554	-0.357175	0.0465296	1.6362e-14	13483
AHSA2P	ENSG00000173209	rs10203405	T	G	0.186933	-0.252415	0.0150393	3.2065e-63	14263
AHSP	ENSG00000169877	rs17423390	T	G	0.454771	0.0588259	0.00797088	1.5829e-13	31684
AHSP	ENSG00000169877	rs74417235	G	A	0.0958886	0.104208	0.0134791	1.0671e-14	31684
AHSP	ENSG00000169877	rs6459467	A	G	0.559604	0.0655818	0.00799359	2.3213e-16	31684
AHSP	ENSG00000169877	rs9399137	C	T	0.264393	-0.0530556	0.00901922	4.0387e-09	31569
AHSP	ENSG00000169877	rs592423	A	C	0.532047	0.135631	0.00793926	1.9728e-65	31569
AHSP	ENSG00000169877	rs6592965	A	G	0.550468	0.0545499	0.00797992	8.1549e-12	31684
AHSP	ENSG00000169877	rs11002791	A	G	0.315303	-0.0497548	0.0085607	6.1657e-09	31569
AHSP	ENSG00000169877	rs13338939	T	C	0.175805	-0.205771	0.0103718	1.3553e-87	31684
AHSP	ENSG00000169877	rs35033748	C	T	0.215702	-0.102468	0.0103818	5.6165e-23	27324
AHSP	ENSG00000169877	rs8073060	A	T	0.305723	-0.0921734	0.00867555	2.2899e-26	31185
AHSP	ENSG00000169877	rs12974711	C	T	0.0629954	0.184628	0.0163476	1.4081e-29	31569
AHSP	ENSG00000169877	rs6084653	G	C	0.36636	-0.0648823	0.00825191	3.7564e-15	31569
AHSP	ENSG00000169877	rs6065904	A	G	0.232069	0.0548629	0.00984476	2.5068e-08	28917
AIDA	ENSG00000186063	rs3008611	G	A	0.0285346	-0.171573	0.0248801	5.3487e-12	29091
AIF1	ENSG00000204472	rs3093949	T	C	0.329982	-0.135375	0.0128589	6.432e-26	13566
AIF1	ENSG00000204472	rs142831262	A	G	0.143968	-0.317785	0.0170794	2.8514e-77	13562
AIF1	ENSG00000204472	rs204883	A	G	0.430803	0.118954	0.0122178	2.1172e-22	13565
AIF1	ENSG00000204472	rs56388170	T	G	0.289189	0.0784898	0.0130425	1.768e-09	14263
AIF1	ENSG00000204472	rs149007767	T	C	0.149708	-0.227704	0.0172011	5.3081e-40	13100
AIF1L	ENSG00000126878	rs818053	A	T	0.479706	-0.169985	0.00962828	9.3134e-70	21298
AIFM2	ENSG00000042286	rs12781264	G	A	0.223945	-0.0608836	0.00952318	1.6224e-10	31682
AIFM2	ENSG00000042286	rs6480442	T	C	0.373688	-0.212478	0.00813943	3.1991e-150	31565
AIFM3	ENSG00000183773	rs178250	C	T	0.201464	0.159697	0.00993395	3.7709e-58	31236
AIFM3	ENSG00000183773	rs178255	T	C	0.0597254	-0.480697	0.0193308	1.6935e-136	23208
AIFM3	ENSG00000183773	rs2073988	C	G	0.357495	-0.077888	0.0100036	6.9164e-15	21692
AIG1	ENSG00000146416	rs9390046	T	C	0.117106	0.337358	0.0122505	6.1615e-167	31465
AIG1	ENSG00000146416	rs9484714	T	C	0.455819	-0.107066	0.00799525	6.7889e-41	31354
AIG1	ENSG00000146416	rs35979828	T	C	0.0571059	0.0979894	0.0176962	3.0735e-08	29622
AIM2	ENSG00000163568	rs77184573	C	T	0.0144264	0.21388	0.0382824	2.3129e-08	23964
AIM2	ENSG00000163568	rs76576833	T	C	0.0619422	-0.390991	0.016475	1.6699e-124	31140
AIM2	ENSG00000163568	rs13062095	C	T	0.649908	-0.0751033	0.00833786	2.1061e-19	31529
AIM2	ENSG00000163568	rs3774937	C	T	0.320593	-0.0569984	0.00852669	2.3124e-11	31529
AIM2	ENSG00000163568	rs56388170	T	G	0.289189	-0.0503649	0.00880875	1.0791e-08	31315
AIM2	ENSG00000163568	rs149007767	T	C	0.149708	0.0673725	0.0114288	3.7468e-09	30037
AIM2	ENSG00000163568	rs35979828	T	C	0.0571059	-0.122484	0.0176394	3.8115e-12	29796
AIM2	ENSG00000163568	rs653178	T	C	0.539991	-0.0513366	0.00841653	1.0633e-09	28378
AIM2	ENSG00000163568	rs3859192	T	C	0.455547	0.046108	0.00797744	7.4878e-09	31644
AIMP1	ENSG00000164022	rs10016884	T	C	0.216637	-0.117619	0.00962044	2.2579e-34	31684
AIMP2	ENSG00000106305	rs10279721	A	G	0.32964	-0.0674501	0.0093738	6.2096e-13	25699
AIMP2	ENSG00000106305	rs41280708	C	G	0.265788	0.0735562	0.00934878	3.6036e-15	29254
AIMP2	ENSG00000106305	rs75745061	G	T	0.424152	0.263159	0.00849676	1e-200	27396
AIP	ENSG00000110711	rs1638557	G	C	0.385003	-0.124687	0.00817659	1.6615e-52	31353
AIRE	ENSG00000160224	rs3788113	G	A	0.193966	-0.0677214	0.0116482	6.0997e-09	23537
AJAP1	ENSG00000196581	rs436132	G	C	0.116311	-0.106995	0.012663	2.923e-17	30266
AJAP1	ENSG00000196581	rs12074406	A	G	0.401568	0.047357	0.00822613	8.5723e-09	30714
AK1	ENSG00000106992	rs10819317	G	A	0.152432	-0.431355	0.0162653	5.6995e-155	13925
AK2	ENSG00000004455	rs810835	G	A	0.122008	-0.082895	0.0121513	8.9782e-12	31565
AK2	ENSG00000004455	rs10798925	T	C	0.275752	-0.126607	0.00887695	3.7532e-46	31568
AK3	ENSG00000147853	rs6476897	A	G	0.23291	-0.279297	0.0101115	6.0902e-168	26609
AK3	ENSG00000147853	rs10123267	T	G	0.0556288	-0.673553	0.0203005	1e-200	21994
AK3	ENSG00000147853	rs77146652	T	C	0.0469189	0.312394	0.0212328	5.3353e-49	24585
AK3	ENSG00000147853	rs172447	C	T	0.0380264	0.171053	0.0250961	9.3741e-12	21656
AK3	ENSG00000147853	rs150873306	A	C	0.0317602	-0.384785	0.0691537	2.6306e-08	3369
AK3P3	ENSG00000230042	rs28483572	G	A	0.368222	-0.412283	0.0227301	1.5916e-73	3831
AK4	ENSG00000162433	rs12074520	A	C	0.0760269	-0.331362	0.015684	4.4541e-99	28489
AK4	ENSG00000162433	rs4915685	A	G	0.21636	-0.131631	0.010205	4.5716e-38	28151
AK4	ENSG00000162433	rs10098310	G	A	0.424993	0.0462462	0.00847016	4.7667e-08	28489
AK5	ENSG00000154027	rs12126117	C	G	0.199619	-0.111279	0.00993691	4.1423e-29	31568
AK5	ENSG00000154027	rs721514	G	T	0.0783196	-0.115972	0.0147981	4.6144e-15	31569
AK5	ENSG00000154027	rs4949655	C	T	0.151471	0.513102	0.0106992	1e-200	31684
AK5	ENSG00000154027	rs597808	G	A	0.52377	-0.0646141	0.00843889	1.9062e-14	28089
AK6	ENSG00000085231	rs10077458	A	G	0.443232	-0.292537	0.01454	4.9707e-90	9179
AK8	ENSG00000165695	rs215180	G	A	0.28729	-0.136905	0.00954291	1.1221e-46	26609
AK9	ENSG00000155085	rs77323485	T	C	0.0267113	-0.242582	0.027984	4.3747e-18	24484
AK9	ENSG00000155085	rs1322815	G	A	0.245461	0.34718	0.00990824	1e-200	26271
AK9	ENSG00000155085	rs2232446	A	G	0.0174288	-0.203255	0.0364963	2.5591e-08	21889
AK9	ENSG00000155085	rs5020015	C	T	0.496922	-0.101052	0.0087232	4.9442e-31	26150
AKAP1	ENSG00000121057	rs3785486	A	G	0.451633	0.0999103	0.0079627	4.1182e-36	31684
AKAP10	ENSG00000108599	rs72840392	T	C	0.109567	0.415555	0.0128834	1e-200	29836
AKAP10	ENSG00000108599	rs281360	A	G	0.164583	0.289105	0.0118663	4.1806e-131	25232
AKAP10	ENSG00000108599	rs72830150	A	C	0.0775677	-0.290022	0.0147885	1.2358e-85	31568
AKAP10	ENSG00000108599	rs12150373	C	T	0.0354709	-0.143229	0.0228435	3.6058e-10	27967
AKAP11	ENSG00000023516	rs9562397	T	C	0.347739	0.154736	0.00831613	2.8408e-77	31529
AKAP11	ENSG00000023516	rs7318320	A	G	0.435886	-0.0485405	0.00801157	1.3697e-09	31644
AKAP12	ENSG00000131016	rs4328821	G	A	0.118714	-0.0894493	0.0124118	5.7198e-13	30971
AKAP12	ENSG00000131016	rs72994089	A	G	0.0457867	0.232388	0.0196506	2.8647e-32	29497
AKAP12	ENSG00000131016	rs78744187	T	C	0.0806295	-0.178143	0.0169213	6.432e-26	23446
AKAP13	ENSG00000170776	rs149007767	T	C	0.149708	-0.121855	0.0114061	1.2173e-26	30077
AKAP13	ENSG00000170776	rs2136980	C	T	0.417701	0.0742685	0.00804547	2.6812e-20	31673
AKAP13	ENSG00000170776	rs746160	A	G	0.137767	0.0878683	0.0115364	2.6044e-14	31569
AKAP13	ENSG00000170776	rs4842895	C	T	0.439266	0.239387	0.00789062	1e-200	31683
AKAP3	ENSG00000111254	rs979877	T	C	0.480401	-0.182869	0.00788448	5.2589e-119	31684
AKAP6	ENSG00000151320	rs1278927	C	A	0.383991	-0.119783	0.0121324	5.4401e-23	14263
AKAP6	ENSG00000151320	rs8017665	C	T	0.207224	-0.170928	0.0145441	6.8479e-32	14250
AKAP7	ENSG00000118507	rs2326920	G	T	0.0520307	-0.114973	0.0185485	5.6968e-10	29426
AKAP7	ENSG00000118507	rs9402321	T	C	0.127302	-0.290807	0.0119708	2.3131e-130	30817
AKAP7	ENSG00000118507	rs516545	T	C	0.26094	-0.322681	0.00890883	1e-200	31355
AKAP7	ENSG00000118507	rs78181760	G	A	0.136984	0.0850364	0.0115438	1.7556e-13	31684
AKAP7	ENSG00000118507	rs11756014	C	T	0.152125	-0.100005	0.011068	1.6311e-19	31563
AKAP8	ENSG00000105127	rs7253722	A	G	0.236612	-0.0791624	0.00935582	2.6419e-17	31553
AKAP9	ENSG00000127914	rs12540565	G	T	0.38517	-0.0747716	0.00818007	6.1992e-20	31470
AKIP1	ENSG00000166452	rs11042008	T	G	0.294243	0.143611	0.00963949	3.3858e-50	25690
AKIP1	ENSG00000166452	rs10840105	G	A	0.392178	0.283279	0.00888235	1e-200	25569
AKIP1	ENSG00000166452	rs34462999	A	G	0.0256467	-0.231783	0.0319635	4.1188e-13	19532
AKIP1	ENSG00000166452	rs139964514	T	C	0.0230562	-0.403699	0.0675014	2.2232e-09	4836
AKIP1	ENSG00000166452	rs147563288	T	C	0.0212145	-0.297311	0.0376787	3.0026e-15	16899
AKIP1	ENSG00000166452	rs12274646	G	A	0.0738874	0.171078	0.0168693	3.6188e-24	25574
AKIRIN1	ENSG00000174574	rs11205569	C	T	0.158161	-0.200409	0.0108284	1.7931e-76	31684
AKIRIN2	ENSG00000135334	rs4637609	A	G	0.0837268	0.188505	0.0154657	3.5839e-34	27100
AKNA	ENSG00000106948	rs10122672	C	T	0.492315	-0.106604	0.00792336	2.9008e-41	31684
AKNA	ENSG00000106948	rs4978585	T	C	0.388906	-0.177471	0.00810374	2.5978e-106	31557
AKR1A1	ENSG00000117448	rs518365	G	A	0.455651	-0.0970596	0.00795805	3.2408e-34	31682
AKR1B1	ENSG00000085662	rs141094656	C	T	0.0195137	-0.253188	0.0347171	3.0313e-13	21629
AKR1B1	ENSG00000085662	rs12478601	C	T	0.574604	-0.0608751	0.00845934	6.1823e-13	28533
AKR1B1	ENSG00000085662	rs7457999	C	T	0.254966	-0.0575344	0.00958939	1.9756e-09	28588
AKR1B1	ENSG00000085662	rs782510	G	T	0.455628	0.260794	0.008224	1e-200	28800
AKR1B1	ENSG00000085662	rs74982567	G	A	0.0238886	0.185478	0.0275533	1.6781e-11	28199
AKR1B1	ENSG00000085662	rs57237797	A	G	0.143847	-0.0847515	0.011863	9.0522e-13	28798
AKR1C1	ENSG00000187134	rs77529416	C	T	0.0725907	-0.226611	0.0227427	2.1863e-23	14260
AKR1C1	ENSG00000187134	rs5011018	G	C	0.125802	0.21182	0.0177655	8.9815e-33	14263
AKR1C1	ENSG00000187134	rs9423399	A	G	0.303238	0.0813742	0.0128628	2.5127e-10	14263
AKR1C2	ENSG00000151632	rs72768282	C	A	0.0591135	0.578693	0.0170966	1e-200	29610
AKR1C2	ENSG00000151632	rs4453114	C	T	0.0660907	-0.141253	0.016185	2.6059e-18	30848
AKR1C2	ENSG00000151632	rs4881380	C	T	0.521452	0.149669	0.00799298	3.0967e-78	31012
AKR1C2	ENSG00000151632	rs72776969	G	A	0.0696867	0.0898438	0.0156763	9.984e-09	31351
AKR1C3	ENSG00000196139	rs4848370	T	C	0.269386	0.0659583	0.00896295	1.8529e-13	31569
AKR1C3	ENSG00000196139	rs12360243	T	C	0.217504	-0.0759402	0.00967009	4.0555e-15	31355
AKR1C3	ENSG00000196139	rs41306310	T	C	0.0536386	-0.109666	0.0178525	8.0977e-10	30868
AKR1C3	ENSG00000196139	rs17134635	C	A	0.234319	-0.317406	0.0092075	1e-200	31684
AKR1C3	ENSG00000196139	rs2497306	A	C	0.499657	-0.0460811	0.00798936	8.0218e-09	31300
AKR1C3	ENSG00000196139	rs2617170	T	C	0.331973	0.0691651	0.00847819	3.4118e-16	31300
AKR1C3	ENSG00000196139	rs3184504	C	T	0.542056	-0.0478844	0.0084142	1.263e-08	28418
AKR1C3	ENSG00000196139	rs55908509	A	G	0.3284	-0.0757624	0.0099799	3.1598e-14	22704
AKR1C4	ENSG00000198610	rs7081029	T	C	0.226747	-0.0768924	0.00983316	5.2907e-15	29432
AKR1C7P	ENSG00000215267	rs36032941	A	C	0.294269	-0.15143	0.020832	3.6162e-13	5495
AKR1C7P	ENSG00000215267	rs2011131	A	G	0.382264	0.570824	0.0186261	1e-200	5164
AKR1CL1	ENSG00000196326	rs35983920	T	C	0.0177029	0.232841	0.0382749	1.1781e-09	19590
AKR1CL1	ENSG00000196326	rs7081029	T	C	0.226747	-0.137448	0.010747	1.8744e-37	24527
AKR1D1P1	ENSG00000227776	rs1773554	G	A	0.0331788	0.70087	0.0589839	1.4646e-32	4339
AKR1E2	ENSG00000165568	rs56767310	T	C	0.0503517	-0.221973	0.0182548	5.0883e-34	31231
AKR1E2	ENSG00000165568	rs11252770	A	G	0.200159	-0.224011	0.00986616	3.9802e-114	31569
AKR1E2	ENSG00000165568	rs7081029	T	C	0.226747	-0.0759688	0.0094775	1.0942e-15	31684
AKR7A2	ENSG00000053371	rs7547804	C	A	0.50134	-0.079644	0.007947	1.2201e-23	31568
AKR7A2	ENSG00000053371	rs10158092	A	C	0.152354	-0.0758389	0.0110461	6.612e-12	31684
AKR7A2	ENSG00000053371	rs2227295	A	G	0.264263	-0.248637	0.00896025	1.7916e-169	31261
AKR7A2	ENSG00000053371	rs114931199	T	C	0.0350199	0.171973	0.0238745	5.8902e-13	25906
AKR7A3	ENSG00000162482	rs6665756	G	T	0.317175	-0.0737312	0.00867039	1.8348e-17	30638
AKR7A3	ENSG00000162482	rs2227295	A	G	0.264263	-0.132776	0.00919285	2.7589e-47	30222
AKT1	ENSG00000142208	rs149007767	T	C	0.149708	0.0905031	0.0116031	6.2005e-15	29114
AKT1	ENSG00000142208	rs2494747	G	T	0.394142	-0.296721	0.00981014	1e-200	20842
AKT1	ENSG00000142208	rs11624762	T	C	0.122922	0.18145	0.0133061	2.4328e-42	26008
AKT2	ENSG00000105221	rs4332845	T	A	0.303091	-0.0841543	0.00864655	2.1849e-22	31567
AKT3	ENSG00000117020	rs67027895	T	C	0.221805	0.116648	0.00960431	6.0834e-34	31256
AKT3	ENSG00000117020	rs10927195	A	G	0.158271	-0.0681521	0.0110095	6.0012e-10	30926
AKT3	ENSG00000117020	rs4822024	A	G	0.224124	0.0557414	0.00958612	6.0779e-09	31256
AKTIP	ENSG00000166971	rs2192868	A	G	0.435651	0.4204	0.0115479	1e-200	13925
AKTIP	ENSG00000166971	rs62050384	A	G	0.0344489	0.314401	0.0360431	2.7141e-18	11495
AKTIP	ENSG00000166971	rs11075994	A	G	0.336636	-0.0895009	0.0125068	8.2944e-13	14263
AL008627.1	ENSG00000229700	rs4712446	T	C	0.197001	0.156271	0.0268853	6.1583e-09	4339
AL020996.1	ENSG00000223474	rs2142624	T	C	0.222228	-0.288144	0.0445298	9.7485e-11	1417
AL021407.1	ENSG00000217078	rs76215766	G	A	0.0750822	-0.257116	0.0378218	1.0593e-11	4987
AL021407.1	ENSG00000217078	rs112129014	T	C	0.0505844	-1.10009	0.0429231	7.1391e-145	4994
AL021407.3	ENSG00000218073	rs112129014	T	C	0.0505844	-0.996795	0.0413721	2.9173e-128	5502
AL021407.3	ENSG00000218073	rs2016498	T	C	0.0613701	-0.263616	0.0445471	3.2628e-09	4339
AL021707.1	ENSG00000225450	rs5750609	T	C	0.122636	-0.318173	0.0163866	5.5651e-84	16929
AL021707.2	ENSG00000228274	rs5757177	C	A	0.335058	-0.197615	0.0200472	6.355e-23	5487
AL021707.3	ENSG00000230149	rs12172202	A	G	0.121061	-0.162401	0.0291527	2.5357e-08	5498
AL021878.2	ENSG00000270083	rs1989202	A	G	0.03553	0.630935	0.0570811	2.1154e-28	4356
AL021937.1	ENSG00000230736	rs75521069	G	A	0.0570036	-0.389818	0.0476959	3.0081e-16	4022
AL022238.1	ENSG00000227413	rs75075962	A	G	0.0249495	0.727741	0.0722962	7.809e-24	3831
AL022313.2	ENSG00000228719	rs4643636	T	C	0.444442	-0.135834	0.0207307	5.662e-11	4669
AL022316.1	ENSG00000230107	rs4822123	T	C	0.299324	-0.14045	0.0213973	5.2383e-11	5164
AL022316.1	ENSG00000230107	rs1016110	C	A	0.22545	0.80242	0.0207314	1e-200	5164
AL022318.2	ENSG00000259421	rs2267398	T	C	0.20349	-0.160794	0.0282575	1.2674e-08	3831
AL022318.2	ENSG00000259421	rs9607609	T	C	0.300585	0.418138	0.0220573	3.8805e-80	4529
AL022324.2	ENSG00000231466	rs133247	T	C	0.185291	-0.180562	0.0252009	7.7787e-13	5164
AL022344.2	ENSG00000259869	rs1354034	T	C	0.381863	-0.188427	0.0194562	3.4989e-22	5502
AL022344.2	ENSG00000259869	rs2473115	G	A	0.376968	0.284075	0.0192959	4.6568e-49	5501
AL022344.2	ENSG00000259869	rs57621833	C	T	0.259994	-0.120887	0.021678	2.4526e-08	5499
AL022476.1	ENSG00000230319	rs5759126	A	G	0.439685	-0.181949	0.0228341	1.6074e-15	3829
AL023584.2	ENSG00000237851	rs2328388	C	T	0.0950054	0.376844	0.0384825	1.2114e-22	3831
AL024508.1	ENSG00000234263	rs6917580	T	C	0.370608	0.154228	0.0179241	7.6717e-18	6598
AL031005.1	ENSG00000236936	rs212540	C	T	0.393769	0.421005	0.0186675	1.2605e-112	5502
AL031123.1	ENSG00000226281	rs3765289	G	A	0.160848	0.170854	0.0258451	3.8277e-11	5502
AL031123.1	ENSG00000226281	rs67285987	T	C	0.148503	-0.564474	0.0257357	1.242e-106	5489
AL031123.1	ENSG00000226281	rs7750083	A	G	0.148713	0.155752	0.02671	5.5096e-09	5502
AL031123.1	ENSG00000226281	rs149007767	T	C	0.149708	-0.209154	0.0299193	2.7332e-12	4339
AL031123.2	ENSG00000261211	rs3761986	C	T	0.396783	-0.457542	0.0184834	2.7799e-135	5502
AL031123.2	ENSG00000261211	rs115325909	T	G	0.081569	-0.248216	0.0364247	9.4526e-12	4984
AL031282.1	ENSG00000227775	rs79113395	A	G	0.212638	0.732595	0.0248816	1.5384e-190	3957
AL031282.2	ENSG00000268575	rs4648607	T	C	0.0566368	-0.250724	0.0346123	4.3564e-13	7759
AL031282.2	ENSG00000268575	rs11486028	C	G	0.435248	-0.362673	0.0124326	4.4726e-187	12309
AL031283.1	ENSG00000228140	rs2473344	T	C	0.280346	0.577465	0.019744	4.8455e-188	5502
AL031283.1	ENSG00000228140	rs742363	A	C	0.293019	0.190159	0.0207872	5.8105e-20	5502
AL031289.1	ENSG00000237899	rs12409109	T	G	0.222513	-0.404353	0.0266784	6.8318e-52	3831
AL031320.1	ENSG00000268402	rs2432871	A	T	0.281941	0.148095	0.0229288	1.0554e-10	4656
AL031429.1	ENSG00000235782	rs650194	A	G	0.34182	0.291472	0.022195	2.1531e-39	4339
AL031432.2	ENSG00000261349	rs114095727	T	C	0.0452702	0.305255	0.04714	9.4561e-11	5164
AL031432.2	ENSG00000261349	rs12736858	T	C	0.106119	0.214731	0.0308163	3.2148e-12	5502
AL031432.2	ENSG00000261349	rs55794721	A	G	0.369716	-0.946051	0.0155625	1e-200	5164
AL031600.1	ENSG00000260051	rs35538944	A	G	0.101061	-0.66148	0.0318505	8.3597e-96	4994
AL031663.2	ENSG00000269549	rs6104154	A	G	0.192415	-0.23752	0.0138024	2.2811e-66	16594
AL031663.2	ENSG00000269549	rs111428505	T	C	0.0374801	0.197855	0.0305092	8.8732e-11	14848
AL031709.1	ENSG00000260425	rs62011305	A	T	0.369624	-0.113141	0.0206941	4.5668e-08	4981
AL031714.1	ENSG00000261505	rs4984808	C	T	0.341976	-0.340518	0.0205354	9.4046e-62	4994
AL031716.1	ENSG00000260022	rs3751668	T	C	0.201288	-0.19531	0.0256859	2.8712e-14	4656
AL031728.1	ENSG00000231105	rs213016	T	C	0.0938396	-0.22309	0.0325583	7.2723e-12	5500
AL031733.2	ENSG00000241666	rs858490	A	G	0.481047	0.0784264	0.0137397	1.1431e-08	10577
AL031733.2	ENSG00000241666	rs1311451	A	C	0.174619	-0.530704	0.0173598	1e-200	10577
AL031733.2	ENSG00000241666	rs3753927	C	T	0.134815	0.204088	0.0208735	1.4078e-22	9743
AL031777.1	ENSG00000217275	rs2179517	C	G	0.525066	-0.168357	0.0189613	6.7343e-19	5498
AL031777.1	ENSG00000217275	rs11212617	C	A	0.434293	0.145043	0.0191329	3.4343e-14	5502
AL031846.1	ENSG00000225720	rs2012735	C	T	0.313187	-0.154037	0.0232561	3.5055e-11	4254
AL031846.1	ENSG00000225720	rs5750744	A	G	0.16118	0.506659	0.025035	4.5319e-91	5491
AL032821.1	ENSG00000234484	rs12205095	G	T	0.354936	0.667702	0.0186552	1e-200	4994
AL032821.1	ENSG00000234484	rs12193118	G	A	0.169724	-0.221539	0.0264726	5.8208e-17	4993
AL032821.1	ENSG00000234484	rs212785	C	T	0.119076	-0.179015	0.0307903	6.0925e-09	4994
AL033527.3	ENSG00000261798	rs11206896	C	T	0.0227432	-0.457555	0.0676626	1.3572e-11	4868
AL035071.1	ENSG00000260257	rs116951392	A	G	0.0201747	0.416483	0.0710442	4.5677e-09	4977
AL035071.1	ENSG00000260257	rs853858	A	G	0.404807	0.372658	0.0187599	8.2735e-88	5502
AL035446.1	ENSG00000234147	rs13194044	A	T	0.169845	0.753556	0.0232683	1e-200	5501
AL035446.1	ENSG00000234147	rs12201221	T	C	0.0159465	0.719511	0.0819535	1.6435e-18	4667
AL035446.1	ENSG00000234147	rs2328203	G	T	0.261795	-0.290812	0.0213274	2.4596e-42	5502
AL035587.1	ENSG00000231113	rs56106855	C	G	0.284403	0.259708	0.0208656	1.4593e-35	5488
AL035588.1	ENSG00000231102	rs28360642	C	A	0.154083	-0.203688	0.0314721	9.6714e-11	3831
AL035681.1	ENSG00000235513	rs85220	G	T	0.389428	-0.243122	0.0205256	2.2842e-32	4851
AL035701.1	ENSG00000231769	rs7754582	G	A	0.467304	-0.5485	0.0176177	1e-200	5502
AL049597.2	ENSG00000261737	rs5859	T	C	0.222486	-0.149005	0.0112918	9.2519e-40	22495
AL049634.1	ENSG00000242324	rs2263664	T	G	0.225694	-0.216363	0.0147101	5.677e-49	13006
AL049651.1	ENSG00000230492	rs844847	A	G	0.0988903	-0.774713	0.0301782	2.4394e-145	5502
AL049796.1	ENSG00000260464	rs2092698	C	G	0.452306	0.238235	0.0194901	2.337e-34	5164
AL049836.1	ENSG00000258919	rs8017129	G	A	0.0561949	-0.60235	0.044024	1.2935e-42	4677
AL049840.1	ENSG00000224997	rs28660416	T	G	0.349428	0.468836	0.0154775	1e-200	8264
AL049840.1	ENSG00000224997	rs61995811	G	A	0.0189537	0.41242	0.0697256	3.3228e-09	5496
AL049840.1	ENSG00000224997	rs74622518	G	A	0.0149512	-0.508213	0.0815829	4.6763e-10	5062
AL049840.1	ENSG00000224997	rs78756232	T	C	0.0228609	-0.357313	0.0636116	1.9408e-08	5500
AL049840.2	ENSG00000269910	rs12884809	A	G	0.347532	0.227938	0.0217032	8.4211e-26	4571
AL049840.3	ENSG00000269940	rs861530	T	C	0.270292	-0.366672	0.0210748	8.4544e-68	5405
AL049840.3	ENSG00000269940	rs35956368	G	T	0.466786	-0.139996	0.0209995	2.618e-11	4511
AL049840.4	ENSG00000269958	rs12884809	A	G	0.347532	0.611593	0.0189869	1e-200	5079
AL049840.4	ENSG00000269958	rs187248243	A	G	0.0173613	0.535676	0.0788826	1.1167e-11	4664
AL049840.4	ENSG00000269958	rs185148301	G	A	0.0236404	-0.552819	0.0701654	3.3001e-15	4338
AL049840.5	ENSG00000270108	rs11850979	T	C	0.297343	-0.204996	0.0206717	3.5186e-23	5502
AL049869.3	ENSG00000259116	rs8003790	C	T	0.472373	0.118804	0.0206842	9.2685e-09	4656
AL050341.2	ENSG00000259943	rs11800679	T	C	0.0942962	-0.320403	0.0159915	2.6849e-89	22492
AL050343.1	ENSG00000266993	rs1770791	G	A	0.232252	-0.301474	0.0222065	5.558e-42	5502
AL050343.1	ENSG00000266993	rs7541944	C	A	0.32454	-0.175497	0.0212263	1.3622e-16	4994
AL050344.1	ENSG00000233755	rs311450	T	C	0.312316	0.296233	0.0227224	7.5365e-39	4339
AL078604.2	ENSG00000237927	rs2758335	G	A	0.201952	0.32215	0.0115469	2.7284e-171	22490
AL078604.2	ENSG00000237927	rs1570070	G	A	0.34244	0.0628592	0.0100123	3.4252e-10	22111
AL080317.1	ENSG00000230177	rs597403	A	G	0.175935	0.578744	0.0238045	1.4495e-130	5495
AL080317.1	ENSG00000230177	rs465969	A	G	0.0768161	0.220079	0.0356745	6.8723e-10	5502
AL109741.1	ENSG00000225938	rs59317557	G	C	0.374913	-0.258149	0.020173	1.7041e-37	5079
AL109741.2	ENSG00000228399	rs3737577	T	G	0.316548	-0.234	0.0242688	5.3039e-22	3831
AL109741.3	ENSG00000260940	rs17419302	T	A	0.316681	0.233555	0.0209017	5.4786e-29	5164
AL109766.1	ENSG00000259137	rs1131017	C	G	0.600759	0.0783147	0.011363	5.5013e-12	16098
AL109806.1	ENSG00000179467	rs1061532	A	G	0.331523	0.144617	0.0201559	7.2413e-13	5502
AL109809.1	ENSG00000232528	rs1658609	A	G	0.306862	0.161514	0.0205551	3.9156e-15	5502
AL109809.1	ENSG00000232528	rs58532	A	G	0.499117	-0.309248	0.0186061	4.9271e-62	5501
AL109809.2	ENSG00000234282	rs202462	C	A	0.428998	0.129692	0.0191972	1.4225e-11	5493
AL109809.2	ENSG00000234282	rs202491	A	C	0.367113	-0.356662	0.0191993	4.9517e-77	5493
AL109917.1	ENSG00000231050	rs4648620	C	G	0.512954	-0.592397	0.019503	1e-200	4339
AL109918.1	ENSG00000216775	rs2670125	T	C	0.404356	-0.271103	0.0108224	1.7284e-138	17097
AL109935.1	ENSG00000235820	rs79824539	C	T	0.0593233	0.344967	0.0480388	6.9203e-13	3831
AL109955.1	ENSG00000218018	rs142039547	G	C	0.0227918	-0.483705	0.0667299	4.2048e-13	4989
AL117344.1	ENSG00000218631	rs73021532	G	A	0.0549057	0.263959	0.0469535	1.892e-08	4339
AL117344.1	ENSG00000218631	rs2252016	T	C	0.134679	0.308743	0.0343372	2.441e-19	3558
AL117381.1	ENSG00000236559	rs6058448	T	C	0.216558	0.208287	0.0237127	1.5832e-18	5164
AL118516.1	ENSG00000260708	rs2080582	A	G	0.0271051	0.361885	0.0585007	6.1788e-10	5502
AL118516.1	ENSG00000260708	rs4823874	G	A	0.372917	-0.578086	0.0186904	1e-200	5164
AL118558.1	ENSG00000258959	rs17512996	T	C	0.0350767	0.493491	0.0539434	5.789e-20	4993
AL121594.1	ENSG00000258790	rs2383673	C	T	0.0884729	0.539233	0.0139623	1e-200	30312
AL121594.1	ENSG00000258790	rs116924356	A	G	0.0246373	-0.187456	0.0269028	3.2148e-12	28700
AL121594.1	ENSG00000258790	rs138230916	C	T	0.0250149	-0.185207	0.031229	3.0183e-09	20986
AL121594.1	ENSG00000258790	rs4981263	C	T	0.0526898	-0.153406	0.0186628	2.035e-16	28693
AL121594.1	ENSG00000258790	rs56762985	T	C	0.0345385	0.425503	0.0227669	6.0388e-78	28579
AL121594.1	ENSG00000258790	rs61988274	G	A	0.026007	-0.152818	0.027821	3.9516e-08	25472
AL121594.1	ENSG00000258790	rs34723017	A	G	0.0197086	0.471496	0.0327922	7.0915e-47	23860
AL121603.2	ENSG00000258738	rs1741196	G	A	0.366404	-0.341326	0.0192548	2.5952e-70	5495
AL121753.1	ENSG00000261582	rs639763	T	C	0.232193	-0.266984	0.0230065	3.896e-31	5164
AL121760.1	ENSG00000230839	rs687913	T	C	0.327681	-0.238145	0.020073	1.8163e-32	5492
AL121760.1	ENSG00000230839	rs2577669	C	T	0.158921	0.264873	0.0293742	1.9296e-19	4254
AL121761.1	ENSG00000233895	rs143483587	C	T	0.0498815	0.608795	0.0443984	8.6053e-43	5164
AL121761.1	ENSG00000233895	rs62200202	C	G	0.278724	-0.166714	0.021823	2.179e-14	5164
AL121839.2	ENSG00000260711	rs12886234	A	G	0.353302	0.379874	0.0192747	1.8265e-86	5502
AL121894.2	ENSG00000270001	rs13041070	A	G	0.213245	-0.285847	0.0252953	1.3032e-29	4530
AL121917.1	ENSG00000225806	rs12481583	T	C	0.385004	-0.135189	0.0219651	7.5172e-10	4339
AL121949.1	ENSG00000218048	rs112395940	T	C	0.0169173	0.642999	0.107349	2.1036e-09	2573
AL121949.1	ENSG00000218048	rs9352960	C	G	0.455759	-0.617531	0.0206551	2.1271e-196	3831
AL121983.2	ENSG00000227373	rs4650950	A	G	0.257171	0.432769	0.023161	6.5579e-78	4530
AL121985.1	ENSG00000228863	rs4656925	T	C	0.282686	-0.279147	0.0208327	6.079e-41	5502
AL121992.1	ENSG00000237301	rs3980014	C	T	0.433244	-0.377778	0.0216981	6.8322e-68	4022
AL122010.1	ENSG00000230163	rs11263919	G	A	0.354005	-0.393194	0.0201705	1.2441e-84	4994
AL122035.1	ENSG00000258824	rs8011038	A	T	0.308627	0.235627	0.0212234	1.2239e-28	5079
AL122127.3	ENSG00000265714	rs115833427	T	C	0.42062	-0.597554	0.0856511	3.0198e-12	231
AL132655.2	ENSG00000268649	rs6026565	A	T	0.0924769	-0.135155	0.018386	1.9673e-13	17570
AL132656.1	ENSG00000224886	rs72642301	C	T	0.208146	-0.405627	0.026616	1.9187e-52	4050
AL132656.2	ENSG00000244733	rs1650228	C	T	0.40516	-0.285025	0.0206915	3.6038e-43	4656
AL132708.1	ENSG00000256357	rs12895440	C	A	0.408468	0.159798	0.0230975	4.5742e-12	3831
AL132708.1	ENSG00000256357	rs7144453	T	G	0.310671	0.201607	0.024471	1.7424e-16	3831
AL132712.1	ENSG00000258534	rs71417885	A	G	0.391986	-0.184786	0.0232099	1.6983e-15	3831
AL132780.1	ENSG00000257285	rs12885777	C	T	0.281413	0.125949	0.0211462	2.5849e-09	5494
AL132780.1	ENSG00000257285	rs8015121	A	G	0.201582	-0.706731	0.0217702	1e-200	5501
AL133318.1	ENSG00000269120	rs58104999	T	C	0.19282	-0.13299	0.0123863	6.8373e-27	20824
AL133330.1	ENSG00000251194	rs1467558	T	C	0.169092	-0.386442	0.024893	2.3795e-54	5502
AL133355.1	ENSG00000260461	rs7100920	T	C	0.490943	0.147143	0.00885094	4.6399e-62	25262
AL133355.1	ENSG00000260461	rs7310615	G	C	0.537476	-0.059396	0.00952912	4.57e-10	22111
AL133367.1	ENSG00000260285	rs2756121	A	T	0.35622	-0.331269	0.0201908	1.7042e-60	5079
AL133371.2	ENSG00000258810	rs7151941	C	G	0.476401	0.684445	0.0167206	1e-200	5494
AL133371.2	ENSG00000258810	rs11623818	A	G	0.261133	-0.565654	0.0203186	1.4556e-170	5502
AL133406.2	ENSG00000231628	rs12214230	G	A	0.0764354	-0.257878	0.0427956	1.6807e-09	3831
AL133458.1	ENSG00000197146	rs62436418	C	T	0.334551	0.471925	0.0138305	1e-200	10577
AL133458.1	ENSG00000197146	rs204295	T	C	0.475178	0.453805	0.0130417	1e-200	10577
AL133458.1	ENSG00000197146	rs17617310	C	T	0.014659	0.521623	0.0653254	1.4052e-15	8048
AL133458.1	ENSG00000197146	rs4709180	A	G	0.46403	0.0802024	0.0137646	5.6568e-09	10577
AL133467.1	ENSG00000258572	rs179164	A	G	0.256485	-0.111386	0.0155904	9.0258e-13	10736
AL133467.1	ENSG00000258572	rs179152	T	C	0.244527	-0.494747	0.0151464	1e-200	10731
AL133517.1	ENSG00000232450	rs3752954	C	T	0.27533	-0.296445	0.0209641	2.1346e-45	5502
AL135818.1	ENSG00000258875	rs12880574	T	C	0.383892	-0.0589029	0.0100034	3.8995e-09	21091
AL135818.1	ENSG00000258875	rs2540875	G	A	0.1496	0.0774992	0.0133055	5.7318e-09	22166
AL135818.1	ENSG00000258875	rs2540865	A	C	0.0620053	0.193297	0.0196508	7.8469e-23	22166
AL135818.2	ENSG00000260810	rs55662634	G	A	0.0377473	-0.404186	0.0497215	4.3213e-16	5502
AL135818.2	ENSG00000260810	rs112176363	C	T	0.036198	0.298288	0.0508833	4.5733e-09	5501
AL135960.1	ENSG00000226252	rs10437097	A	G	0.191834	-0.140576	0.0253346	2.8764e-08	4994
AL135998.1	ENSG00000215306	rs4982683	G	A	0.449233	-0.304762	0.0203489	1.038e-50	4656
AL136116.3	ENSG00000217648	rs6938207	C	T	0.125103	0.184334	0.0323263	1.1827e-08	4339
AL136295.2	ENSG00000259321	rs12434539	G	A	0.179196	0.551457	0.0237208	1.4973e-119	5501
AL136295.5	ENSG00000259529	rs2031101	C	G	0.459887	-0.0758267	0.0108962	3.427e-12	16906
AL136368.1	ENSG00000232470	rs1341051	G	C	0.260287	-0.135103	0.0227324	2.7951e-09	4990
AL136531.1	ENSG00000229728	rs34019978	T	C	0.125	-0.392006	0.0294925	2.5829e-40	5079
AL136531.1	ENSG00000229728	rs6033554	C	T	0.0998339	0.20992	0.0326938	1.3556e-10	5164
AL137003.1	ENSG00000229931	rs76154441	C	T	0.0430447	0.274421	0.0468239	4.612e-09	5502
AL137059.1	ENSG00000203602	rs74183666	T	A	0.197486	-0.248644	0.0237122	1.0018e-25	5501
AL137145.1	ENSG00000212743	rs1539232	T	C	0.453099	0.0874747	0.0107914	5.24e-16	17261
AL137145.1	ENSG00000212743	rs10906232	G	A	0.394039	0.0789317	0.0109989	7.1676e-13	17258
AL137145.1	ENSG00000212743	rs725206	T	C	0.338513	0.0927851	0.0113518	2.9982e-16	17261
AL137145.2	ENSG00000215244	rs1539232	T	C	0.453099	0.13983	0.0094249	8.5717e-50	22495
AL137145.2	ENSG00000215244	rs7906176	G	A	0.276281	-0.0699717	0.0106928	5.9895e-11	21828
AL137145.2	ENSG00000215244	rs12764305	C	T	0.178135	-0.235927	0.0122208	4.8379e-83	22495
AL137145.2	ENSG00000215244	rs10906559	T	C	0.444998	0.0542351	0.00948066	1.0627e-08	22491
AL137159.1	ENSG00000229635	rs2815409	A	G	0.170982	-0.346631	0.0285882	7.767e-34	4169
AL137186.2	ENSG00000232807	rs672126	A	G	0.381165	-0.32072	0.0388978	1.6488e-16	1333
AL137186.2	ENSG00000232807	rs594741	A	G	0.261284	0.375539	0.0210996	7.2717e-71	5502
AL137244.1	ENSG00000228444	rs9543994	G	A	0.51457	-0.273046	0.0215027	6.0351e-37	4168
AL137779.1	ENSG00000256705	rs66678081	G	C	0.153242	0.404332	0.0271818	4.7899e-50	4994
AL137779.2	ENSG00000259088	rs8005302	C	T	0.109723	-0.21475	0.0313412	7.2825e-12	5164
AL137784.1	ENSG00000219755	rs7775372	C	G	0.223107	0.444768	0.0248844	1.9073e-71	4339
AL137784.1	ENSG00000219755	rs857614	T	C	0.260135	-0.211035	0.0242583	3.3306e-18	4339
AL137786.1	ENSG00000258702	rs75564413	A	G	0.0941283	-0.501968	0.0359633	2.8201e-44	4339
AL137789.1	ENSG00000236911	rs6690215	C	T	0.442538	-0.128106	0.0207793	7.0394e-10	4656
AL137789.1	ENSG00000236911	rs141801747	A	T	0.199468	-0.500416	0.0248744	5.1545e-90	4656
AL138756.1	ENSG00000259953	rs10817257	C	A	0.222591	-0.239659	0.0234182	1.3963e-24	5164
AL138756.1	ENSG00000259953	rs700106	A	G	0.340228	-0.631847	0.0188157	1e-200	5164
AL138781.1	ENSG00000260193	rs1164895	T	C	0.478406	0.198809	0.0188944	6.8406e-26	5502
AL138921.1	ENSG00000227492	rs2039015	C	G	0.395846	0.19089	0.0211994	2.1685e-19	4571
AL138930.1	ENSG00000234425	rs9726326	C	T	0.377812	0.172135	0.0219859	4.9098e-15	4339
AL138976.2	ENSG00000259775	rs8007383	G	A	0.291594	0.370731	0.0229385	9.3783e-59	4339
AL139020.1	ENSG00000257275	rs2296310	A	C	0.127739	-0.344624	0.0281784	2.1441e-34	5502
AL139020.1	ENSG00000257275	rs80123437	C	A	0.0218186	-0.58231	0.0702831	1.1771e-16	4674
AL139042.1	ENSG00000234426	rs6910207	G	C	0.504624	-0.318518	0.0118585	6.4805e-159	13502
AL139042.1	ENSG00000234426	rs9294400	T	C	0.125727	0.542992	0.0177493	1e-200	13503
AL139042.1	ENSG00000234426	rs140933375	G	A	0.0154364	0.416493	0.0552826	4.9285e-14	10708
AL139042.1	ENSG00000234426	rs10944385	A	C	0.0540411	-0.268976	0.0268228	1.1482e-23	13494
AL139246.1	ENSG00000224387	rs12731309	T	C	0.215436	0.28422	0.0236051	2.1737e-33	5164
AL139246.1	ENSG00000224387	rs2477702	C	T	0.259995	0.232905	0.0221979	9.3818e-26	5164
AL139246.2	ENSG00000225931	rs74466775	T	C	0.0634811	0.288556	0.0317335	9.6343e-20	8269
AL139246.2	ENSG00000225931	rs114731419	G	A	0.0214489	-0.333485	0.0461124	4.7523e-13	11151
AL139246.3	ENSG00000228037	rs13376356	T	C	0.123327	-0.30449	0.032318	4.4342e-21	4339
AL139246.3	ENSG00000228037	rs74466775	T	C	0.0634811	0.572917	0.0383265	1.6002e-50	5502
AL139246.4	ENSG00000229393	rs12731309	T	C	0.215436	0.180591	0.0187416	5.6451e-22	8329
AL139246.4	ENSG00000229393	rs2477702	C	T	0.259995	0.144647	0.0161448	3.2645e-19	9890
AL139287.1	ENSG00000240731	rs2649610	G	C	0.100011	0.226988	0.0326489	3.5963e-12	5163
AL139289.1	ENSG00000229431	rs839760	T	C	0.39968	-0.198611	0.0216767	5.0662e-20	4351
AL139289.2	ENSG00000234694	rs72669002	C	T	0.352901	-0.284377	0.0215798	1.1746e-39	4528
AL139339.1	ENSG00000234699	rs2986022	A	G	0.463997	-0.150174	0.0214042	2.2798e-12	4339
AL139349.1	ENSG00000254419	rs6015340	T	C	0.494605	-0.473114	0.0179815	1.4277e-152	5494
AL139352.1	ENSG00000132832	rs12481475	G	A	0.119102	-0.241338	0.0301925	1.3127e-15	5164
AL139352.1	ENSG00000132832	rs74174912	G	C	0.0680969	-1.01054	0.0353208	4.988e-180	5497
AL139353.2	ENSG00000250365	rs11847614	G	A	0.484516	-0.192614	0.0221024	2.9127e-18	4022
AL139415.1	ENSG00000232208	rs12129070	T	C	0.391915	-0.526385	0.0187783	6.6961e-173	5164
AL139415.1	ENSG00000232208	rs3765968	T	G	0.369818	-0.192802	0.019575	6.8954e-23	5502
AL157392.3	ENSG00000239665	rs149110519	T	C	0.0526158	0.30475	0.0465204	5.723e-11	4592
AL157392.3	ENSG00000239665	rs2478106	C	T	0.400673	-0.335768	0.0189195	1.8052e-70	5502
AL157392.3	ENSG00000239665	rs10906433	T	C	0.417032	-0.598149	0.0175846	1e-200	5494
AL157394.1	ENSG00000261438	rs9658766	A	G	0.160433	0.501032	0.0250811	8.8371e-89	5502
AL157756.1	ENSG00000254718	rs11628628	A	C	0.297155	-0.158684	0.0214178	1.2706e-13	5164
AL157786.1	ENSG00000232934	rs79737654	T	C	0.0875301	-0.245659	0.0336114	2.6954e-13	5488
AL157786.1	ENSG00000232934	rs8624	C	T	0.308805	0.331047	0.0201455	1.1176e-60	5502
AL157823.2	ENSG00000232909	rs2817039	C	G	0.474518	-0.162172	0.0227278	9.6366e-13	3831
AL157838.1	ENSG00000197670	rs1887191	C	T	0.0187913	0.866919	0.0829595	1.4683e-25	3831
AL157838.1	ENSG00000197670	rs4602270	C	A	0.312004	0.46111	0.0206122	7.6106e-111	4982
AL157871.2	ENSG00000258521	rs941923	T	C	0.244193	0.271425	0.0229744	3.2967e-32	4993
AL157871.3	ENSG00000258581	rs941928	G	C	0.212528	0.528331	0.0221891	2.6062e-125	5501
AL157895.1	ENSG00000233968	rs183353458	A	C	0.028662	1.04105	0.182263	1.1192e-08	508
AL157895.1	ENSG00000233968	rs59653397	A	G	0.0197649	-0.52134	0.0681446	2.0004e-14	5499
AL157895.1	ENSG00000233968	rs10876550	G	A	0.409936	-0.24534	0.0190985	9.0574e-38	5502
AL157935.1	ENSG00000227218	rs79086185	C	A	0.037757	0.354214	0.0596622	2.9028e-09	3831
AL157935.1	ENSG00000227218	rs3824527	T	C	0.103161	-0.63168	0.0316586	1.4116e-88	4994
AL157935.2	ENSG00000257524	rs10819317	G	A	0.152432	-0.266366	0.0218866	4.4689e-34	7931
AL157955.2	ENSG00000258826	rs2008686	G	C	0.433268	0.159461	0.0229104	3.3979e-12	3831
AL158071.2	ENSG00000230537	rs773282	T	C	0.40136	0.199754	0.019881	9.4323e-24	5164
AL158071.2	ENSG00000230537	rs10991784	C	T	0.206009	-0.719782	0.0214806	1e-200	5502
AL158151.1	ENSG00000204055	rs7861435	G	C	0.227642	-0.339133	0.0229875	2.9429e-49	5164
AL158151.4	ENSG00000268707	rs3124505	A	C	0.0495799	0.69534	0.0222292	1e-200	20495
AL158166.1	ENSG00000227076	rs79400431	A	T	0.100765	-0.188808	0.0315722	2.2286e-09	5500
AL158166.1	ENSG00000227076	rs11018406	A	G	0.166635	0.279824	0.0253017	1.9741e-28	5502
AL158166.2	ENSG00000232259	rs35605322	A	G	0.0684146	0.272736	0.0422218	1.0512e-10	4359
AL158206.1	ENSG00000260912	rs7038675	T	C	0.357571	0.109609	0.0150371	3.118e-13	9573
AL158210.1	ENSG00000225948	rs75975149	G	T	0.115781	-0.0924637	0.0147219	3.3684e-10	22495
AL158210.1	ENSG00000225948	rs2255088	C	T	0.296415	0.318641	0.0102559	1e-200	21828
AL158210.1	ENSG00000225948	rs1327249	A	G	0.417979	-0.195385	0.00946944	1.382e-94	22495
AL158212.2	ENSG00000233547	rs142715520	A	G	0.0854025	-0.23648	0.0374266	2.6394e-10	4530
AL158212.2	ENSG00000233547	rs10885396	C	T	0.473302	0.450087	0.0201409	1.2971e-110	4445
AL158212.3	ENSG00000260917	rs78065116	G	A	0.201323	-0.145152	0.0236928	8.9777e-10	5502
AL158212.3	ENSG00000260917	rs2479124	A	G	0.46255	0.311706	0.018652	1.079e-62	5502
AL160004.1	ENSG00000226920	rs10916480	G	A	0.151161	-0.112602	0.0156002	5.2758e-13	15960
AL160006.1	ENSG00000258634	rs10857810	G	C	0.23473	-0.234461	0.0160643	3.0133e-48	10573
AL160006.1	ENSG00000258634	rs72694494	T	C	0.0131998	0.590055	0.103571	1.2193e-08	3546
AL161644.1	ENSG00000225632	rs3753407	G	A	0.117385	0.35969	0.0292168	7.9038e-35	5502
AL161725.1	ENSG00000227155	rs4740661	T	C	0.150955	-0.208395	0.0278101	6.701e-14	4988
AL161781.2	ENSG00000250850	rs12554596	G	A	0.187926	0.596868	0.0230397	5.6998e-148	5501
AL161781.2	ENSG00000250850	rs10973360	G	A	0.170343	-0.157739	0.0274067	8.6335e-09	4677
AL161785.1	ENSG00000224307	rs149007767	T	C	0.149708	-0.126924	0.0136473	1.3992e-20	21003
AL161785.1	ENSG00000224307	rs1556145	C	A	0.231212	0.0674383	0.0113428	2.7578e-09	21828
AL161785.1	ENSG00000224307	rs837763	C	T	0.435274	-0.0664796	0.0118648	2.1043e-08	14418
AL161785.2	ENSG00000235007	rs4387067	C	T	0.32292	0.485607	0.0225821	1.4283e-102	4022
AL161787.1	ENSG00000219928	rs11171710	A	G	0.472152	0.0525365	0.0094373	2.5946e-08	22495
AL161915.1	ENSG00000212670	rs138937562	T	G	0.0317245	-0.516565	0.053968	1.0506e-21	5497
AL161915.1	ENSG00000212670	rs9919142	G	A	0.0314578	1.14268	0.0524102	2.1921e-105	5499
AL161915.1	ENSG00000212670	rs12095916	A	G	0.0247797	0.442739	0.0610321	4.0464e-13	5502
AL161915.1	ENSG00000212670	rs636426	C	T	0.024703	-0.493798	0.0610652	6.1353e-16	5500
AL161935.1	ENSG00000223834	rs4749683	C	A	0.387257	0.19802	0.0232333	1.5547e-17	3831
AL162231.2	ENSG00000230074	rs1055347	T	C	0.251161	-0.245637	0.0217305	1.2537e-29	5502
AL162231.2	ENSG00000230074	rs928148	G	A	0.462719	-0.535324	0.0177046	1e-200	5502
AL162231.2	ENSG00000230074	rs41274871	A	G	0.0717055	0.221804	0.036828	1.7164e-09	5502
AL162424.1	ENSG00000269970	rs1434282	C	T	0.288638	0.138589	0.0209548	3.7508e-11	5502
AL162424.1	ENSG00000269970	rs1354034	T	C	0.381863	-0.245194	0.0193409	7.8705e-37	5502
AL162424.1	ENSG00000269970	rs114694170	C	T	0.0523176	0.25825	0.0462813	2.4052e-08	4677
AL162424.1	ENSG00000269970	rs10984466	G	A	0.356829	0.115902	0.0198412	5.1764e-09	5500
AL162424.1	ENSG00000269970	rs3119773	A	G	0.128416	-0.491444	0.0277135	2.3242e-70	5502
AL162431.2	ENSG00000243155	rs76014269	A	G	0.132314	0.173008	0.0280479	6.9072e-10	5498
AL162431.2	ENSG00000243155	rs10910851	A	G	0.110228	-0.264215	0.0302333	2.3477e-18	5501
AL162457.1	ENSG00000179253	rs6089489	T	C	0.414411	-0.297356	0.0142062	2.7607e-97	9771
AL162457.1	ENSG00000179253	rs13036457	A	G	0.443101	-0.178335	0.0127733	2.6736e-44	12224
AL162586.1	ENSG00000225032	rs72752823	G	A	0.148312	-0.21564	0.0266667	6.1353e-16	5501
AL162586.1	ENSG00000225032	rs10819310	T	C	0.386269	-0.532333	0.018803	2.516e-176	5164
AL162724.2	ENSG00000235204	rs72759285	G	A	0.196644	-0.257464	0.0284406	1.3935e-19	3831
AL162727.2	ENSG00000237073	rs111338970	T	C	0.0550218	-0.191985	0.0325079	3.5094e-09	9065
AL163932.1	ENSG00000259097	rs138663792	A	G	0.0356386	-0.363564	0.052836	5.935e-12	5164
AL163932.1	ENSG00000259097	rs857229	C	T	0.232156	0.309282	0.022905	1.5095e-41	5164
AL352979.2	ENSG00000258985	rs140192417	T	C	0.148662	-0.272022	0.028855	4.2118e-21	4656
AL353194.1	ENSG00000229539	rs67202952	C	A	0.157878	0.584975	0.0274708	1.2848e-100	4530
AL353354.1	ENSG00000215902	rs1049504	G	A	0.34323	-0.138757	0.0225112	7.093e-10	4339
AL353597.1	ENSG00000227920	rs56258418	T	C	0.263033	0.146238	0.0222564	5.018e-11	5164
AL353597.1	ENSG00000227920	rs195438	G	T	0.472603	0.581244	0.0179733	1e-200	5164
AL353597.1	ENSG00000227920	rs914352	T	C	0.0945204	0.620098	0.0325091	4.1212e-81	5164
AL353597.2	ENSG00000229559	rs13217855	A	G	0.0521823	0.321782	0.0511057	3.0503e-10	3831
AL353597.2	ENSG00000229559	rs11755329	T	C	0.437148	-0.713726	0.0194575	1e-200	4022
AL353611.1	ENSG00000236403	rs7873100	G	C	0.272346	0.628901	0.0216715	3.7236e-185	4530
AL353611.1	ENSG00000236403	rs75708819	A	C	0.123859	0.184452	0.0337213	4.5054e-08	4022
AL353611.1	ENSG00000236403	rs62573389	C	T	0.0194012	0.506813	0.0774458	5.9895e-11	4339
AL353616.2	ENSG00000226337	rs10780999	T	C	0.127245	-0.227757	0.0284408	1.164e-15	5502
AL353616.2	ENSG00000226337	rs4745101	T	A	0.25454	0.495133	0.0215128	3.2384e-117	5164
AL353625.1	ENSG00000213073	rs16888669	T	C	0.129242	-0.642613	0.0270664	1.3227e-124	5501
AL353625.1	ENSG00000213073	rs4646274	G	C	0.050656	0.64148	0.0426057	3.153e-51	5501
AL353625.1	ENSG00000213073	rs34059508	A	G	0.0225567	0.401786	0.0651183	6.829e-10	5310
AL353743.1	ENSG00000165121	rs2778307	A	G	0.270879	-0.3219	0.0216835	7.4287e-50	5164
AL353746.1	ENSG00000260412	rs10968823	A	C	0.169392	0.320684	0.0250554	1.6608e-37	5497
AL353791.1	ENSG00000227921	rs5011672	T	G	0.182679	0.842491	0.0245237	1e-200	4388
AL353796.1	ENSG00000259994	rs10826780	G	A	0.465346	-0.274344	0.0193544	1.3122e-45	5164
AL353807.3	ENSG00000246203	rs348196	C	T	0.244092	-0.206574	0.0220254	6.6601e-21	5498
AL353898.2	ENSG00000203276	rs76027874	G	A	0.0227359	-0.702676	0.0632477	1.1216e-28	5502
AL353898.2	ENSG00000203276	rs78919730	G	A	0.0259753	0.83947	0.140024	2.0349e-09	972
AL354707.1	ENSG00000225489	rs35630035	A	G	0.229675	0.374418	0.0228061	1.4359e-60	5164
AL354718.1	ENSG00000268578	rs28613705	G	A	0.422414	-0.50717	0.0878901	7.899e-09	232
AL354740.1	ENSG00000225339	rs137856983	A	C	0.122494	0.384949	0.034286	2.9848e-29	3831
AL354813.1	ENSG00000255438	rs1889173	A	G	0.17905	0.162361	0.0284773	1.1897e-08	4162
AL354877.1	ENSG00000224067	rs7875230	T	C	0.20634	-0.296498	0.0189367	2.9574e-55	8269
AL354877.1	ENSG00000224067	rs12380887	T	C	0.183664	-0.153404	0.0200112	1.7744e-14	8269
AL354892.2	ENSG00000232640	rs72571052	A	G	0.161342	0.162708	0.0280705	6.7754e-09	4656
AL354892.3	ENSG00000266896	rs9371127	C	T	0.190875	-0.255464	0.0240116	1.9538e-26	5502
AL354920.1	ENSG00000254473	rs10868031	A	G	0.140366	0.754991	0.0207891	1e-200	8269
AL354920.1	ENSG00000254473	rs4877812	C	T	0.0899258	0.394735	0.0370425	1.6313e-26	4339
AL354920.1	ENSG00000254473	rs12349570	G	C	0.221231	0.138568	0.018672	1.1624e-13	8269
AL355073.1	ENSG00000259483	rs1152468	G	C	0.393061	-0.391331	0.0136688	2.8774e-180	10398
AL355075.2	ENSG00000258515	rs1760948	G	A	0.449607	-0.0923161	0.0143792	1.361e-10	9731
AL355075.2	ENSG00000258515	rs3120068	C	T	0.414883	-0.353161	0.0138674	4.5764e-143	10062
AL355075.5	ENSG00000259162	rs28453840	G	A	0.31882	-0.189122	0.0211248	3.4721e-19	5079
AL355075.5	ENSG00000259162	rs1953225	C	T	0.179085	0.144064	0.0255849	1.7958e-08	5164
AL355075.5	ENSG00000259162	rs2275008	C	T	0.289921	0.219412	0.021471	1.6301e-24	5164
AL355076.2	ENSG00000258760	rs1256500	G	A	0.361469	-0.122438	0.0204107	1.9878e-09	5164
AL355140.1	ENSG00000243888	rs7028920	C	G	0.487827	-0.153463	0.021349	6.5555e-13	4339
AL355140.1	ENSG00000243888	rs7036436	T	C	0.128712	-0.272843	0.0317865	9.1949e-18	4339
AL355310.1	ENSG00000225113	rs4970768	A	G	0.436863	0.178079	0.0190691	9.7616e-21	5502
AL355355.1	ENSG00000228330	rs2399913	C	A	0.266655	0.456157	0.024761	8.6865e-76	3831
AL355355.2	ENSG00000234175	rs58505537	A	G	0.270361	0.13656	0.0232485	4.2592e-09	4655
AL355432.1	ENSG00000254396	rs7034115	C	A	0.494451	-0.147104	0.0195781	5.7435e-14	5162
AL355432.1	ENSG00000254396	rs2224530	C	T	0.206265	0.716136	0.0221831	1e-200	5164
AL355432.1	ENSG00000254396	rs10812538	A	G	0.298835	0.341099	0.0209658	1.6328e-59	5164
AL355490.1	ENSG00000225850	rs7911322	A	G	0.30515	-0.169835	0.0212382	1.2769e-15	5164
AL355490.1	ENSG00000225850	rs11189117	T	C	0.0604099	0.654823	0.039027	3.4999e-63	5502
AL355490.1	ENSG00000224474	rs7068965	A	G	0.491018	0.151612	0.0227206	2.5097e-11	3831
AL355490.2	ENSG00000231970	rs10882952	A	G	0.272365	0.159568	0.0249189	1.5195e-10	4022
AL355574.1	ENSG00000238058	rs10122480	C	G	0.307723	0.314837	0.0208642	1.8901e-51	5164
AL355581.1	ENSG00000227678	rs67354653	A	G	0.220191	0.0856972	0.0134034	1.6202e-10	16168
AL355581.1	ENSG00000227678	rs9375708	C	G	0.253756	-0.296112	0.0124345	2.4032e-125	16510
AL355607.1	ENSG00000228216	rs10991784	C	T	0.206009	-0.38349	0.0275595	5.1216e-44	3831
AL355864.1	ENSG00000217644	rs10914641	C	T	0.296858	-0.439569	0.0210034	2.9401e-97	4992
AL355864.2	ENSG00000239670	rs35604827	T	C	0.303378	0.255344	0.0245059	2.018e-25	3831
AL355922.1	ENSG00000136315	rs2233859	A	C	0.396382	0.758059	0.0165943	1e-200	5502
AL355922.1	ENSG00000136315	rs943991	C	T	0.47606	0.109575	0.0190495	8.8194e-09	5491
AL356017.1	ENSG00000259143	rs149110519	T	C	0.0526158	0.331609	0.0482916	6.5658e-12	4254
AL356017.1	ENSG00000259143	rs2883265	C	A	0.268712	0.133577	0.0241309	3.1052e-08	4339
AL356017.1	ENSG00000259143	rs8005908	C	T	0.176738	0.602052	0.0266165	2.7925e-113	4339
AL356017.1	ENSG00000259143	rs12885978	T	G	0.339453	0.155256	0.022547	5.7464e-12	4339
AL356019.2	ENSG00000258768	rs55828204	A	G	0.0731195	-0.642294	0.0355796	7.5536e-73	5502
AL356019.2	ENSG00000258768	rs10143216	A	G	0.06736	-0.264392	0.037873	2.9267e-12	5500
AL356056.2	ENSG00000231187	rs4128662	C	T	0.134777	-0.159732	0.0287292	2.6977e-08	5164
AL356215.1	ENSG00000255521	rs3751031	C	T	0.0890112	0.649468	0.0363852	2.9007e-71	4339
AL356356.1	ENSG00000237781	rs4971044	G	A	0.0139915	-1.00168	0.0725614	2.3843e-43	6693
AL356356.1	ENSG00000237781	rs2091219	A	G	0.322955	0.104974	0.0146681	8.2823e-13	10577
AL356417.1	ENSG00000224478	rs11753630	T	A	0.0536284	-0.155908	0.0224516	3.8007e-12	19496
AL356417.1	ENSG00000224478	rs6455616	A	G	0.204273	-0.147576	0.0116523	9.2185e-37	22495
AL356489.2	ENSG00000260947	rs7043915	G	A	0.052873	1.18145	0.0407822	1.5897e-184	5164
AL356599.1	ENSG00000235652	rs9376965	A	G	0.326186	0.453004	0.0194004	1.3717e-120	5499
AL356740.1	ENSG00000267868	rs7983602	G	A	0.276217	0.28433	0.0231138	8.9238e-35	4530
AL356801.1	ENSG00000259318	rs3783653	A	G	0.151687	0.216413	0.0316551	8.1095e-12	3831
AL357055.3	ENSG00000238198	rs1766862	C	T	0.39326	-0.140789	0.0206641	9.5319e-12	4861
AL357079.1	ENSG00000237950	rs12127737	G	A	0.219721	-0.243713	0.0253525	7.0329e-22	4445
AL357143.1	ENSG00000229961	rs11578636	T	G	0.170567	0.156452	0.0277097	1.6422e-08	4571
AL357143.1	ENSG00000229961	rs7570971	A	C	0.558846	-0.13031	0.0197344	4.0238e-11	5164
AL357153.1	ENSG00000245466	rs61980470	C	T	0.230082	-0.181886	0.0248149	2.305e-13	4530
AL357515.1	ENSG00000266032	rs9374216	T	C	0.270948	-0.195756	0.025509	1.6645e-14	3831
AL357673.1	ENSG00000248835	rs140708162	A	G	0.0318173	-0.950303	0.0573338	1.0566e-61	4663
AL357874.2	ENSG00000231393	rs12377368	C	G	0.0739789	0.277137	0.0420772	4.5062e-11	4079
AL358473.1	ENSG00000229191	rs11804082	C	T	0.127609	-0.666756	0.0271277	2.1398e-133	5499
AL358781.2	ENSG00000230289	rs1053436	C	T	0.154586	0.343124	0.0311116	2.7816e-28	3831
AL358781.2	ENSG00000230289	rs62580631	T	C	0.146735	0.351704	0.030161	2.0213e-31	4254
AL359182.1	ENSG00000226334	rs2980083	C	A	0.485541	-0.487421	0.0214588	3.2284e-114	3831
AL359220.1	ENSG00000247287	rs7149180	A	G	0.142671	-0.152673	0.0271869	1.9565e-08	5499
AL359258.2	ENSG00000260879	rs828999	A	G	0.533637	0.319068	0.0186186	7.8603e-66	5502
AL359314.1	ENSG00000265488	rs3187236	C	T	0.373311	-0.22932	0.0233269	8.2957e-23	3831
AL359314.1	ENSG00000265488	rs60477644	T	G	0.187019	-0.437632	0.0284326	1.8522e-53	3831
AL359397.2	ENSG00000259071	rs6572657	C	T	0.418318	0.214553	0.0191094	2.9915e-29	5501
AL359555.1	ENSG00000206249	rs142680289	C	T	0.0563561	-0.429769	0.0459842	9.0853e-21	4359
AL359644.1	ENSG00000227355	rs2572854	A	G	0.388665	-0.280992	0.0198043	1.081e-45	5164
AL359715.1	ENSG00000233967	rs6929517	A	T	0.451612	0.165152	0.0206358	1.2142e-15	4677
AL359752.1	ENSG00000261662	rs6662643	T	C	0.0279969	-0.701855	0.0700112	1.1836e-23	3648
AL359962.1	ENSG00000233411	rs10800313	T	C	0.501322	-0.498554	0.0200912	6.2064e-136	4339
AL360181.2	ENSG00000235245	rs2860672	C	T	0.0681105	0.295558	0.0388402	2.7495e-14	5164
AL360270.1	ENSG00000232811	rs12126989	C	G	0.414225	-0.446322	0.056027	1.6363e-15	593
AL360270.2	ENSG00000261654	rs7547322	C	A	0.214852	0.144655	0.0231281	3.9905e-10	5502
AL365205.1	ENSG00000124593	rs3806113	T	C	0.244485	-0.101805	0.0112992	2.0606e-19	21121
AL365361.1	ENSG00000259834	rs12725588	T	C	0.149889	-0.379122	0.0262143	2.0876e-47	5501
AL365475.1	ENSG00000261208	rs2357448	G	C	0.299258	-0.206597	0.0172757	5.84e-33	7846
AL365475.1	ENSG00000261208	rs11157899	T	C	0.428563	-0.0934679	0.0160103	5.2831e-09	7931
AL390036.1	ENSG00000226822	rs1781048	T	A	0.374718	0.582424	0.0180627	1e-200	5501
AL390036.1	ENSG00000226822	rs12564919	T	C	0.0929232	-0.246616	0.0326665	4.366e-14	5502
AL390066.1	ENSG00000224950	rs7554038	A	G	0.19214	0.497214	0.0232492	1.7961e-101	5502
AL390067.1	ENSG00000226609	rs62576438	T	C	0.0937193	0.474111	0.038444	6.0614e-35	3831
AL390195.2	ENSG00000260948	rs115622479	T	C	0.0502026	-0.259098	0.0435202	2.6231e-09	5501
AL390195.2	ENSG00000260948	rs1264888	A	G	0.429779	-0.50901	0.0179924	4.536e-176	5502
AL390719.1	ENSG00000217801	rs7526076	A	G	0.254677	0.85857	0.01917	1e-200	5162
AL390719.1	ENSG00000217801	rs2298217	T	C	0.130678	-0.251742	0.0289835	3.7609e-18	5164
AL390728.4	ENSG00000227671	rs10924958	C	T	0.437755	-0.277833	0.0106411	2.8366e-150	17259
AL390728.5	ENSG00000232347	rs6691539	T	C	0.288173	0.378593	0.0229941	6.5679e-61	4339
AL390728.6	ENSG00000259865	rs56338561	C	T	0.289708	0.362132	0.0206187	4.7141e-69	5407
AL391095.1	ENSG00000224635	rs736368	G	A	0.174369	1.01007	0.0217942	1e-200	5164
AL391095.1	ENSG00000224635	rs117038554	C	T	0.0171589	0.88389	0.0815276	2.1909e-27	4343
AL391095.1	ENSG00000224635	rs6064720	T	C	0.0237561	0.87469	0.0619574	2.9674e-45	5417
AL391095.1	ENSG00000224635	rs6028175	T	C	0.0158611	0.644134	0.108212	2.6424e-09	2700
AL391684.1	ENSG00000224934	rs7067702	T	C	0.414441	0.335739	0.0485874	4.8465e-12	825
AL391807.1	ENSG00000230910	rs141094656	C	T	0.0195137	0.557615	0.0569559	1.2405e-22	7960
AL391807.1	ENSG00000230910	rs118125898	C	T	0.0327953	0.267344	0.0404864	4.0238e-11	9573
AL391807.1	ENSG00000230910	rs9342723	G	A	0.289806	-0.438211	0.0144365	1e-200	10735
AL391807.1	ENSG00000230910	rs9363962	T	G	0.0294799	-0.484628	0.0400738	1.1445e-33	10736
AL391807.1	ENSG00000230910	rs35667279	T	C	0.195875	-0.133637	0.017147	6.5023e-15	10736
AL391807.1	ENSG00000230910	rs17196752	T	C	0.20106	-0.0989967	0.0170004	5.7731e-09	10736
AL391825.1	ENSG00000229808	rs12756470	C	G	0.0327583	-0.367588	0.0533393	5.5168e-12	5499
AL391825.1	ENSG00000229808	rs61104653	G	A	0.0408592	-0.794974	0.0469554	2.6855e-64	5500
AL391825.1	ENSG00000229808	rs115877710	T	C	0.0182167	-0.476354	0.0815562	5.1951e-09	4169
AL391825.1	ENSG00000229808	rs149110519	T	C	0.0526158	-0.261561	0.0465776	1.9565e-08	4592
AL391832.1	ENSG00000237520	rs16844292	C	T	0.124004	0.570244	0.030311	5.9097e-79	4656
AL391832.1	ENSG00000237520	rs28665176	A	G	0.0856128	-0.225428	0.0368901	9.9009e-10	4656
AL391832.2	ENSG00000238005	rs61837300	C	A	0.087237	-0.246221	0.0240673	1.4462e-24	10736
AL391832.2	ENSG00000238005	rs115441532	C	G	0.104697	0.707975	0.0215591	1e-200	10398
AL391832.2	ENSG00000238005	rs12132394	G	A	0.477614	0.110458	0.0146473	4.6638e-14	9284
AL391832.3	ENSG00000258082	rs61837300	C	A	0.087237	0.391984	0.0333669	7.2653e-32	5502
AL391832.3	ENSG00000258082	rs58346045	T	C	0.124338	-0.456482	0.0282274	7.9734e-59	5502
AL391903.1	ENSG00000218809	rs2263333	C	T	0.0989658	-0.576669	0.0309624	2.0149e-77	5502
AL392086.1	ENSG00000227821	rs77877319	C	T	0.0748946	0.260116	0.0431979	1.7291e-09	3831
AL392086.1	ENSG00000227821	rs7897364	T	C	0.412713	0.39737	0.0222991	4.9437e-71	3831
AL392089.1	ENSG00000226403	rs10974717	G	A	0.172028	0.27358	0.0299462	6.5045e-20	3831
AL392089.1	ENSG00000226403	rs10815156	G	A	0.465675	0.257827	0.0225206	2.3953e-30	3831
AL392172.1	ENSG00000228106	rs17476063	A	T	0.240756	0.33377	0.0247198	1.5219e-41	4294
AL441992.1	ENSG00000223478	rs55697116	T	C	0.260531	0.448386	0.0234905	3.177e-81	4339
AL442663.4	ENSG00000259015	rs10146616	C	A	0.213128	-0.249278	0.0253858	9.2711e-23	4530
AL442663.4	ENSG00000259015	rs1007934	A	G	0.400936	-0.410322	0.0205517	1.1014e-88	4530
AL445231.1	ENSG00000236137	rs12130298	C	A	0.0868471	-0.383986	0.0400904	9.8751e-22	3831
AL445307.1	ENSG00000228692	rs2259477	A	G	0.0739469	-0.603079	0.0385231	3.0711e-55	4675
AL445471.1	ENSG00000229162	rs2282718	A	G	0.375909	-0.140105	0.0215904	8.6293e-11	4530
AL445490.1	ENSG00000225886	rs112804767	T	C	0.0250446	0.972819	0.062537	1.4533e-54	4994
AL445524.1	ENSG00000233461	rs1630250	C	G	0.360864	0.223435	0.00984784	5.8056e-114	21839
AL445524.1	ENSG00000233461	rs4766578	A	T	0.531061	-0.057921	0.00952132	1.1766e-09	22110
AL449212.1	ENSG00000244932	rs146731707	G	C	0.12495	-0.603031	0.0680123	7.5413e-19	910
AL449283.1	ENSG00000229052	rs11800771	C	T	0.243994	0.182734	0.0253441	5.5952e-13	4168
AL450263.1	ENSG00000228487	rs10819241	T	C	0.38196	0.191692	0.0227482	3.5585e-17	4022
AL450326.1	ENSG00000230555	rs2253260	C	A	0.113931	-0.393155	0.0295314	1.9399e-40	5502
AL450326.1	ENSG00000230555	rs12262116	T	C	0.086913	0.551534	0.0330187	1.2339e-62	5500
AL450326.2	ENSG00000236114	rs1416227	C	T	0.131544	-0.190436	0.0316281	1.7313e-09	4339
AL450384.1	ENSG00000225527	rs7088091	C	T	0.370589	-0.541792	0.0219754	3.285e-134	3831
AL450384.2	ENSG00000240291	rs12416052	C	T	0.375568	-0.587217	0.0180231	1e-200	5502
AL450384.2	ENSG00000240291	rs12266596	G	A	0.18505	-0.321697	0.0241618	1.909e-40	5502
AL450384.2	ENSG00000240291	rs118155790	A	G	0.0295184	0.417525	0.0608611	6.8764e-12	4665
AL450468.2	ENSG00000261055	rs333949	C	T	0.210869	0.106509	0.0172139	6.1165e-10	10102
AL450998.1	ENSG00000178715	rs28537253	C	A	0.469763	-0.25254	0.0188	3.8635e-41	5499
AL450998.2	ENSG00000237938	rs10927840	G	A	0.273118	-0.310724	0.0222146	1.8557e-44	4908
AL512306.2	ENSG00000240219	rs143178916	A	G	0.016233	-1.17856	0.118633	2.9435e-23	2126
AL512306.2	ENSG00000240219	rs7533494	A	G	0.0584665	0.303628	0.0404239	5.8677e-14	5502
AL512306.3	ENSG00000240710	rs12027855	A	C	0.473787	-0.165748	0.0189608	2.2983e-18	5502
AL512378.1	ENSG00000218713	rs10046261	A	C	0.158592	0.791751	0.0238309	1e-200	5494
AL512408.1	ENSG00000260063	rs17162313	G	A	0.0775114	-0.19828	0.0175814	1.6892e-29	22495
AL512428.1	ENSG00000263391	rs4076538	G	A	0.199239	-0.254926	0.0236176	3.6744e-27	5502
AL512428.1	ENSG00000263391	rs9358800	T	C	0.318163	0.607193	0.018759	1e-200	5502
AL512622.1	ENSG00000235010	rs2814166	A	G	0.151331	0.416608	0.0171564	2.9791e-130	12637
AL512625.3	ENSG00000234665	rs56401575	G	A	0.111765	1.34807	0.194613	4.3047e-12	85
AL512770.1	ENSG00000228302	rs1279137	T	A	0.12738	-0.168671	0.0294205	9.8553e-09	5164
AL512770.1	ENSG00000228302	rs10795944	A	T	0.396029	0.369039	0.0188479	2.2992e-85	5501
AL513165.1	ENSG00000234160	rs78283405	A	T	0.0955499	0.20397	0.0233039	2.0886e-18	10577
AL513165.1	ENSG00000234160	rs56332740	T	C	0.227237	-0.502335	0.0196219	1.4946e-144	6740
AL513329.1	ENSG00000227740	rs10913128	C	A	0.353771	0.472994	0.0188902	2.3006e-138	5502
AL513365.1	ENSG00000223583	rs773125	G	A	0.370039	-0.0659493	0.0118433	2.5679e-08	15261
AL513365.2	ENSG00000225891	rs3828083	G	A	0.258776	-0.130094	0.0223945	6.2697e-09	5164
AL513477.1	ENSG00000269896	rs7545940	C	T	0.372088	-0.273539	0.012532	1.2803e-105	13150
AL513477.1	ENSG00000178642	rs61760819	G	A	0.237276	-0.403273	0.0252323	1.6895e-57	4084
AL513477.1	ENSG00000269896	rs2843128	A	G	0.475516	-0.0823232	0.0107051	1.4691e-14	17435
AL513534.1	ENSG00000260400	rs10998337	T	C	0.0491696	-0.197629	0.0317823	5.0225e-10	10549
AL513548.1	ENSG00000261584	rs17600910	G	A	0.043628	-0.460952	0.0462534	2.147e-23	5502
AL513548.1	ENSG00000261584	rs7750131	G	C	0.209988	-0.667625	0.0216092	1e-200	5500
AL513548.1	ENSG00000261584	rs10946859	A	G	0.348389	-0.601174	0.0184595	1e-200	5403
AL513550.1	ENSG00000228506	rs6914132	C	G	0.49503	0.615822	0.0177171	1e-200	5164
AL513550.1	ENSG00000228506	rs17822911	G	A	0.148989	-0.592481	0.0255596	7.146e-119	5499
AL513550.1	ENSG00000228506	rs6932194	A	G	0.416757	0.190283	0.0191647	3.1199e-23	5502
AL583722.1	ENSG00000256050	rs117702987	C	T	0.0531877	0.392486	0.0306603	1.6185e-37	10398
AL583722.1	ENSG00000256050	rs147294109	T	C	0.0238487	0.404828	0.0470845	8.1259e-18	9614
AL583722.1	ENSG00000256050	rs118098425	A	G	0.0132195	1.03009	0.115267	4.0205e-19	2805
AL583810.2	ENSG00000258811	rs2498778	T	C	0.241616	-0.549746	0.0236479	1.5184e-119	4339
AL583834.1	ENSG00000220614	rs2396004	A	G	0.438512	0.127426	0.0229311	2.7477e-08	3831
AL583839.1	ENSG00000227603	rs6479454	A	T	0.0199354	0.469015	0.0800531	4.6679e-09	3959
AL583839.1	ENSG00000227603	rs11999013	C	A	0.168604	-0.367783	0.0249742	4.3505e-49	5502
AL583839.1	ENSG00000227603	rs4255201	A	G	0.113053	0.899756	0.0275578	1e-200	5500
AL589843.1	ENSG00000224848	rs10978594	T	C	0.118979	-0.663785	0.0319015	3.7092e-96	4254
AL589843.2	ENSG00000233820	rs6592965	A	G	0.550468	0.0795368	0.0110703	6.7404e-13	16436
AL589843.2	ENSG00000233820	rs10739226	C	T	0.125033	-0.230138	0.0165786	8.1667e-44	16436
AL589843.2	ENSG00000233820	rs35033748	C	T	0.215702	-0.09262	0.0152396	1.2184e-09	12689
AL589935.1	ENSG00000232295	rs9455394	C	T	0.117535	-0.513367	0.0302078	9.0042e-65	4994
AL589935.1	ENSG00000232295	rs149007767	T	C	0.149708	-0.182261	0.0318844	1.088e-08	3831
AL590068.1	ENSG00000228800	rs4749561	T	C	0.418275	-0.338735	0.0216115	2.285e-55	4154
AL590233.1	ENSG00000225460	rs143032563	A	G	0.273091	-0.462718	0.0214842	6.92e-103	4993
AL590233.1	ENSG00000225460	rs11265783	T	C	0.366887	-0.14747	0.0206561	9.3739e-13	4994
AL590235.1	ENSG00000261643	rs4690097	C	T	0.279533	-0.139087	0.0211671	4.9978e-11	5498
AL590235.1	ENSG00000261643	rs2699418	T	C	0.270833	0.209711	0.0241834	4.2609e-18	4254
AL590235.1	ENSG00000261643	rs2858029	T	C	0.341463	-0.552017	0.0186766	5.3703e-192	5501
AL590385.1	ENSG00000224515	rs12131862	C	T	0.0969701	0.403698	0.0320057	1.7859e-36	5415
AL590617.2	ENSG00000225177	rs4896375	T	C	0.269196	-0.346196	0.0103766	1e-200	22491
AL590617.2	ENSG00000225177	rs9385837	A	T	0.238262	0.247749	0.0110262	8.3449e-112	22155
AL590617.2	ENSG00000225177	rs2902940	G	A	0.725251	0.0720853	0.0105507	8.3622e-12	22495
AL590627.1	ENSG00000255585	rs12551649	T	C	0.173713	0.18034	0.0300131	1.8713e-09	3831
AL590666.1	ENSG00000223356	rs1133856	T	C	0.0494432	-0.670185	0.0494379	7.2812e-42	4169
AL590822.2	ENSG00000269554	rs11587831	G	T	0.214044	-0.141227	0.0199158	1.3276e-12	7443
AL591806.2	ENSG00000232879	rs4656975	C	G	0.493054	0.230819	0.0225444	1.3342e-24	3831
AL591845.1	ENSG00000116883	rs12116935	G	A	0.38508	0.461053	0.0152327	1e-200	8184
AL591848.3	ENSG00000260698	rs6669532	G	A	0.105957	0.336697	0.030644	4.394e-28	5500
AL591848.3	ENSG00000260698	rs12142008	T	C	0.0850224	0.664954	0.0810989	2.4199e-16	910
AL591848.4	ENSG00000260855	rs3795465	A	G	0.408959	0.382515	0.0192936	1.7762e-87	5164
AL591866.1	ENSG00000229519	rs925745	A	G	0.113888	-0.262721	0.0357108	1.8809e-13	3831
AL591895.1	ENSG00000242861	rs41410550	G	A	0.0431243	0.535621	0.046399	7.9526e-31	5495
AL591895.1	ENSG00000242861	rs115215463	G	A	0.0509149	-0.361585	0.0431069	4.9364e-17	5498
AL592284.1	ENSG00000231360	rs11249433	G	A	0.397006	-0.450022	0.0185149	1.6939e-130	5502
AL592284.1	ENSG00000231360	rs11261224	G	A	0.400158	0.750133	0.0414947	4.7673e-73	883
AL592284.1	ENSG00000231360	rs79452946	G	A	0.128701	0.226163	0.0320985	1.844e-12	4278
AL592429.2	ENSG00000226571	rs34320498	A	C	0.171995	-0.425655	0.0246364	6.9375e-67	5486
AL596202.1	ENSG00000235381	rs28360573	T	C	0.085312	-0.272402	0.0339276	9.827e-16	5502
AL596202.1	ENSG00000235381	rs13220615	T	G	0.41075	0.464705	0.0183379	1.1236e-141	5501
AL596244.1	ENSG00000261534	rs12551572	G	T	0.328903	0.124827	0.0100024	9.647e-36	22486
AL603839.2	ENSG00000238186	rs138607318	C	T	0.0342214	0.429605	0.0624563	6.0529e-12	3831
AL603839.3	ENSG00000238287	rs4660411	A	G	0.327677	-0.513438	0.0210432	1.7439e-131	4530
AL603840.1	ENSG00000234810	rs873549	C	T	0.719118	-0.124675	0.0107273	3.171e-31	21376
AL604028.1	ENSG00000230896	rs61784800	A	G	0.298097	-0.1383	0.0207682	2.7495e-11	5496
AL604028.2	ENSG00000234329	rs11211168	T	C	0.291607	0.44869	0.0200831	1.4638e-110	5502
AL606491.1	ENSG00000225643	rs6598863	A	G	0.196783	-0.181024	0.0262913	5.7625e-12	4529
AL606534.4	ENSG00000253326	rs116319135	A	G	0.184949	0.701187	0.0226604	1e-200	5502
AL606534.4	ENSG00000253326	rs112640317	A	G	0.0316262	0.489968	0.0540708	1.2855e-19	5502
AL606534.4	ENSG00000253326	rs10927024	A	G	0.143398	-0.169667	0.0271033	3.8448e-10	5502
AL606834.2	ENSG00000270062	rs4322565	T	C	0.367451	0.24752	0.0194896	5.913e-37	5502
AL645568.1	ENSG00000203739	rs7514556	A	G	0.273968	-0.259082	0.0210872	1.0717e-34	5502
AL645728.1	ENSG00000215014	rs7556282	C	G	0.319798	0.474009	0.02004	1.0993e-123	5164
AL645929.1	ENSG00000230521	rs116708127	T	C	0.0480433	0.339993	0.0518212	5.352e-11	4028
AL645929.1	ENSG00000230521	rs1736925	T	G	0.185022	0.43068	0.0255243	7.0852e-64	4805
AL645929.1	ENSG00000230521	rs116307861	T	C	0.0701402	-0.251745	0.0434402	6.824e-09	4029
AL662844.2	ENSG00000255899	rs139507938	A	G	0.0192701	0.513934	0.0679789	4.0245e-14	5668
AL662844.2	ENSG00000255899	rs9264224	C	T	0.225098	1.00084	0.0190104	1e-200	5160
AL662844.2	ENSG00000255899	rs3131379	A	G	0.10444	0.418795	0.0250966	1.6241e-62	8209
AL669831.5	ENSG00000237491	rs12184325	T	C	0.0404651	1.14418	0.056159	2.8563e-92	3668
AL671277.2	ENSG00000237669	rs3129063	A	C	0.205773	0.542406	0.0239892	3.4398e-113	4805
AL671277.2	ENSG00000237669	rs138131857	A	G	0.0326547	-0.895547	0.0902469	3.2934e-23	1845
AL671277.2	ENSG00000237669	rs116285139	G	A	0.018897	-1.17424	0.0741199	1.5814e-56	4658
AL671277.2	ENSG00000237669	rs116380157	T	C	0.0159101	0.624767	0.108491	8.4814e-09	2680
AL671277.2	ENSG00000237669	rs115056485	C	T	0.0205315	0.586516	0.0924944	2.2828e-10	2866
AL671277.2	ENSG00000237669	rs115084931	G	A	0.0379262	0.588355	0.057578	1.6403e-24	4029
AL671277.2	ENSG00000237669	rs116037546	G	A	0.0123154	0.647608	0.107741	1.8461e-09	3505
AL683842.1	ENSG00000232334	rs28452255	C	T	0.0914946	-0.53871	0.0322718	1.4738e-62	5497
AL691432.1	ENSG00000269737	rs4648762	A	G	0.053387	1.24004	0.0546582	6.0207e-114	2797
AL691432.1	ENSG00000269737	rs72634819	T	C	0.182216	0.418305	0.0382836	8.6201e-28	2170
AL691447.2	ENSG00000232063	rs147905491	A	G	0.148175	-0.788615	0.0246476	1e-200	5497
AL691447.2	ENSG00000232063	rs117661879	C	T	0.0164807	0.998138	0.0882714	1.2034e-29	3831
AL691447.2	ENSG00000232063	rs72752359	T	C	0.0290849	-0.354459	0.0613953	7.7596e-09	4664
AL731557.1	ENSG00000225936	rs1354034	T	C	0.381863	-0.221779	0.0193922	2.7443e-30	5502
AL731557.1	ENSG00000225936	rs6993770	T	A	0.273922	-0.149698	0.0212802	1.9983e-12	5502
AL731557.1	ENSG00000225936	rs10876550	G	A	0.409936	-0.159929	0.0192625	1.0169e-16	5502
AL731557.1	ENSG00000225936	rs10512472	C	T	0.179037	0.225418	0.0246788	6.6014e-20	5502
AL731567.1	ENSG00000231964	rs56388170	T	G	0.289189	-0.136382	0.0209455	7.4454e-11	5502
AL731567.1	ENSG00000231964	rs11239492	C	G	0.164569	-0.277277	0.0266988	2.8835e-25	4994
AL732372.2	ENSG00000237094	rs6600233	T	C	0.435703	-0.108992	0.0191692	1.302e-08	5502
AL772337.1	ENSG00000214888	rs78146500	A	G	0.026558	0.232046	0.0316981	2.4723e-13	19195
AL772337.1	ENSG00000214888	rs560019	C	T	0.36685	0.198095	0.0096928	7.8093e-93	22495
AL773545.3	ENSG00000237846	rs145793951	C	T	0.341176	0.982635	0.121698	6.792e-16	85
AL807752.1	ENSG00000213590	rs17250539	T	C	0.10352	-0.227321	0.0377421	1.7121e-09	3746
AL807752.5	ENSG00000260190	rs2271870	A	G	0.316325	-0.150887	0.0231977	7.8004e-11	4254
AL845552.2	ENSG00000259031	rs34076421	C	G	0.388057	-0.239713	0.0116056	8.7657e-95	15206
AL928711.1	ENSG00000259984	rs9689	A	G	0.469728	0.172155	0.0206099	6.6663e-17	4656
AL928742.1	ENSG00000253364	rs115351426	A	G	0.108116	-0.264307	0.0454166	5.8918e-09	2480
AL928742.1	ENSG00000253364	rs74091284	C	G	0.033463	0.71974	0.0609345	3.4003e-32	4024
AL928768.3	ENSG00000253701	rs8009444	G	A	0.195439	-0.290098	0.047175	7.7679e-10	1391
AL954642.1	ENSG00000237419	rs9695260	C	T	0.537359	-0.285923	0.0196975	9.6228e-48	4973
ALAD	ENSG00000148218	rs11788923	C	T	0.233013	0.0648922	0.0103678	3.8745e-10	25988
ALAD	ENSG00000148218	rs34142167	A	G	0.0532445	0.295253	0.0177569	4.4133e-62	31181
ALAD	ENSG00000148218	rs146747925	G	A	0.0216433	-0.258354	0.0317513	4.0586e-16	23356
ALAD	ENSG00000148218	rs658580	C	A	0.290868	-0.0488693	0.00878833	2.6854e-08	31355
ALAS1	ENSG00000023330	rs411457	A	T	0.470744	-0.0965741	0.00921808	1.1065e-25	23508
ALAS2	ENSG00000158578	rs11587735	C	A	0.173499	-0.128983	0.0194342	3.2013e-11	9188
ALAS2	ENSG00000158578	rs17342717	T	C	0.0753918	-0.191743	0.0278688	5.9685e-12	9188
ALAS2	ENSG00000158578	rs1799945	G	C	0.140095	-0.178477	0.0211721	3.4626e-17	9188
ALAS2	ENSG00000158578	rs11239550	G	A	0.319847	-0.124397	0.0157628	2.9738e-15	9188
ALAS2	ENSG00000158578	rs2572207	T	C	0.251973	0.104429	0.0169577	7.3669e-10	9187
ALAS2	ENSG00000158578	rs6073966	T	C	0.166654	0.127147	0.0197504	1.2138e-10	9188
ALB	ENSG00000163631	rs150643605	G	A	0.140632	-0.110243	0.0185398	2.741e-09	12001
ALCAM	ENSG00000170017	rs58653258	C	T	0.092285	-0.078356	0.0137433	1.1883e-08	31569
ALCAM	ENSG00000170017	rs75104483	A	G	0.176034	0.100973	0.0104908	6.2829e-22	31229
ALCAM	ENSG00000170017	rs16851083	A	C	0.489947	0.254823	0.00781661	1e-200	31684
ALCAM	ENSG00000170017	rs3772556	C	T	0.284896	0.230702	0.00870529	9.3885e-155	31683
ALCAM	ENSG00000170017	rs62262994	T	G	0.0934361	-0.134689	0.0136996	8.2137e-23	31355
ALCAM	ENSG00000170017	rs149110519	T	C	0.0526158	0.145843	0.0197215	1.4141e-13	25735
ALDH16A1	ENSG00000161618	rs75984280	T	C	0.0967486	-0.134645	0.0229358	4.3422e-09	10842
ALDH16A1	ENSG00000161618	rs1578944	C	T	0.22609	0.527381	0.0134883	1e-200	14178
ALDH18A1	ENSG00000059573	rs11188397	C	A	0.478252	-0.147078	0.00808839	6.9104e-74	30298
ALDH18A1	ENSG00000059573	rs2275273	T	C	0.291631	0.0631429	0.00886876	1.0824e-12	30721
ALDH1A1	ENSG00000165092	rs141094656	C	T	0.0195137	0.41557	0.0346447	3.7742e-33	21629
ALDH1A1	ENSG00000165092	rs61812598	A	G	0.370648	-0.0569381	0.00825011	5.142e-12	31444
ALDH1A1	ENSG00000165092	rs2630709	A	T	0.506002	0.0461117	0.00796086	6.947e-09	31529
ALDH1A1	ENSG00000165092	rs1375493	G	A	0.434923	-0.0772165	0.00802108	6.1618e-22	31529
ALDH1A1	ENSG00000165092	rs2070729	A	C	0.451312	-0.0651672	0.00797972	3.1668e-16	31643
ALDH1A1	ENSG00000165092	rs75492293	C	T	0.0901963	-0.0850157	0.0139663	1.1476e-09	31200
ALDH1A1	ENSG00000165092	rs7785014	T	C	0.331668	-0.14913	0.00846073	1.5504e-69	31200
ALDH1A1	ENSG00000165092	rs76457233	T	C	0.0761957	0.156305	0.0154585	4.9277e-24	29623
ALDH1A1	ENSG00000165092	rs117245427	C	T	0.0223647	-0.390669	0.0289872	2.1246e-41	27034
ALDH1A1	ENSG00000165092	rs17654382	C	T	0.190534	-0.315341	0.00998343	1e-200	31529
ALDH1A1	ENSG00000165092	rs61863818	T	C	0.767227	0.0715579	0.00941465	2.9476e-14	31529
ALDH1A1	ENSG00000165092	rs35979828	T	C	0.0571059	-0.133525	0.0176367	3.7036e-14	29796
ALDH1A1	ENSG00000165092	rs1892548	T	C	0.361419	-0.0479516	0.0082698	6.6871e-09	31644
ALDH1A1	ENSG00000165092	rs424971	C	T	0.578326	-0.0711253	0.00803948	8.9742e-19	31644
ALDH1A1	ENSG00000165092	rs7212590	T	C	0.0900785	-0.114536	0.0138947	1.6766e-16	31529
ALDH1A1	ENSG00000165092	rs11086102	G	C	0.350216	-0.0515963	0.00897515	8.9879e-09	27243
ALDH1A1	ENSG00000165092	rs17196752	T	C	0.20106	-0.058124	0.00991251	4.5239e-09	31644
ALDH1A1	ENSG00000165092	rs4820425	A	C	0.269488	-0.0499966	0.00895451	2.3559e-08	31644
ALDH1A2	ENSG00000128918	rs2704220	C	A	0.0388763	0.131469	0.0236771	2.8145e-08	23839
ALDH1A2	ENSG00000128918	rs57887591	G	C	0.227101	-0.06341	0.0105479	1.837e-09	25567
ALDH1B1	ENSG00000137124	rs2181139	T	C	0.218552	-0.0715092	0.0105229	1.0771e-11	26393
ALDH1B1	ENSG00000137124	rs77054814	G	A	0.068138	0.197934	0.0180076	4.1942e-28	24163
ALDH2	ENSG00000111275	rs141094656	C	T	0.0195137	0.193071	0.0347349	2.7226e-08	21629
ALDH2	ENSG00000111275	rs1375493	G	A	0.434923	-0.119593	0.0079995	1.5528e-50	31569
ALDH2	ENSG00000111275	rs149007767	T	C	0.149708	-0.223061	0.0113552	6.481e-86	30077
ALDH2	ENSG00000111275	rs150640087	T	G	0.0141169	0.216313	0.0378759	1.1231e-08	25010
ALDH2	ENSG00000111275	rs7785014	T	C	0.331668	0.054393	0.00849174	1.5017e-10	31240
ALDH2	ENSG00000111275	rs2293889	T	G	0.399397	-0.0471622	0.00822315	9.7282e-09	30792
ALDH2	ENSG00000111275	rs1991866	G	C	0.417571	0.053926	0.00806419	2.2779e-11	31569
ALDH2	ENSG00000111275	rs10980800	C	T	0.22312	0.0767529	0.0095318	8.1319e-16	31684
ALDH2	ENSG00000111275	rs10774621	A	G	0.215201	0.0759233	0.00977838	8.2162e-15	30902
ALDH2	ENSG00000111275	rs145488714	A	G	0.102233	0.437776	0.0136681	1e-200	28135
ALDH2	ENSG00000111275	rs78834294	A	G	0.021075	0.418685	0.0412502	3.3204e-24	14140
ALDH2	ENSG00000111275	rs13333054	T	C	0.788605	-0.0928893	0.00971544	1.1662e-21	31684
ALDH2	ENSG00000111275	rs7212590	T	C	0.0900785	-0.0970906	0.0138901	2.7489e-12	31569
ALDH2	ENSG00000111275	rs17196752	T	C	0.20106	-0.102228	0.00989498	5.0813e-25	31684
ALDH3A2	ENSG00000072210	rs11204407	G	A	0.303431	-0.179729	0.00858158	2.1372e-97	31684
ALDH3B1	ENSG00000006534	rs145506132	A	G	0.0151282	-0.392105	0.061008	1.2998e-10	8975
ALDH3B1	ENSG00000006534	rs2286164	G	A	0.226473	-0.211399	0.0094167	1.2971e-111	31683
ALDH4A1	ENSG00000159423	rs1009971	G	A	0.0401055	-0.356721	0.0235146	5.5707e-52	23259
ALDH4A1	ENSG00000159423	rs12480732	T	C	0.25385	-0.0554126	0.0100242	3.239e-08	26240
ALDH5A1	ENSG00000112294	rs191292838	G	A	0.0147674	-0.282734	0.0514267	3.8412e-08	12964
ALDH5A1	ENSG00000112294	rs12523750	A	G	0.273479	-0.269202	0.00878282	1e-200	31684
ALDH5A1	ENSG00000112294	rs793715	T	C	0.0497146	-0.178804	0.0183445	1.8963e-22	31355
ALDH5A1	ENSG00000112294	rs2760180	A	C	0.0203325	0.521055	0.0318337	3.2474e-60	24502
ALDH5A1	ENSG00000112294	rs6592965	A	G	0.550468	0.131638	0.00795149	1.4734e-61	31684
ALDH6A1	ENSG00000119711	rs7148979	A	T	0.12431	0.107365	0.0121677	1.1084e-18	30946
ALDH7A1	ENSG00000164904	rs900641	G	T	0.109744	0.476746	0.0185201	3.9619e-146	14258
ALDH7A1	ENSG00000164904	rs62374040	A	G	0.0304905	-0.312368	0.040342	9.6945e-15	10333
ALDH8A1	ENSG00000118514	rs6902569	C	G	0.30311	0.0529023	0.00876447	1.5818e-09	30778
ALDH8A1	ENSG00000118514	rs9373116	C	G	0.471149	-0.264076	0.0079772	1e-200	30438
ALDH8A1	ENSG00000118514	rs9376083	A	G	0.129167	-0.151091	0.0119641	1.465e-36	30895
ALDH8A1	ENSG00000118514	rs76242057	T	G	0.0210984	0.194825	0.0321212	1.3179e-09	23427
ALDH9A1	ENSG00000143149	rs11806754	T	C	0.074223	0.369964	0.015192	5.4677e-131	30935
ALDH9A1	ENSG00000143149	rs4147602	T	C	0.363975	-0.270933	0.00821257	1e-200	30935
ALDH9A1	ENSG00000143149	rs11590711	G	A	0.444031	-0.0941418	0.00808959	2.66e-31	30814
ALDOA	ENSG00000149925	rs13165424	G	A	0.271036	0.0529152	0.00893219	3.142e-09	31684
ALDOA	ENSG00000149925	rs35979828	T	C	0.0571059	-0.0989341	0.0176325	2.0116e-08	29836
ALDOB	ENSG00000136872	rs4577	A	G	0.429103	-0.133101	0.0083216	1.3935e-57	29218
ALDOC	ENSG00000109107	rs2882877	G	A	0.317656	0.0582862	0.008571	1.0447e-11	31355
ALDOC	ENSG00000109107	rs1532331	G	T	0.316115	-0.0528832	0.00853863	5.888e-10	31684
ALDOC	ENSG00000109107	rs6986779	T	C	0.650065	0.0745811	0.00937537	1.7913e-15	24943
ALDOC	ENSG00000109107	rs7207976	C	A	0.295737	-0.264069	0.0086689	1e-200	31017
ALDOC	ENSG00000109107	rs12947849	A	G	0.167199	0.0831004	0.0106912	7.677e-15	31355
ALG10	ENSG00000139133	rs11494828	A	T	0.363129	-0.269908	0.0185322	4.7312e-48	6083
ALG10B	ENSG00000175548	rs12313851	T	A	0.0452051	-0.20762	0.0222432	1.0176e-20	23327
ALG10B	ENSG00000175548	rs118177336	C	T	0.0426345	0.145484	0.0239619	1.268e-09	21298
ALG11	ENSG00000253710	rs9535832	T	C	0.443609	0.19027	0.00865349	3.8015e-107	26569
ALG11	ENSG00000253710	rs9536088	A	G	0.0502638	-0.177414	0.0199978	7.1973e-19	26112
ALG12	ENSG00000182858	rs11705677	C	T	0.226613	0.183331	0.00971263	1.8174e-79	29886
ALG14	ENSG00000172339	rs60555923	C	A	0.0355568	-0.138811	0.0216311	1.388e-10	31120
ALG1L	ENSG00000189366	rs11915239	G	A	0.270541	-0.700692	0.021697	1e-200	4339
ALG1L	ENSG00000189366	rs7623362	T	C	0.391854	-0.250941	0.0222607	1.7839e-29	4107
ALG1L10P	ENSG00000254016	rs4883090	G	A	0.0795547	0.763045	0.0403779	1.1981e-79	3831
ALG1L10P	ENSG00000254016	rs10770564	C	T	0.459654	-0.183708	0.0335833	4.4953e-08	1755
ALG1L13P	ENSG00000253981	rs56330463	T	C	0.417903	0.140285	0.0192354	3.0313e-13	5502
ALG1L13P	ENSG00000253981	rs11994252	A	G	0.0571632	-0.349032	0.045935	2.9981e-14	4339
ALG1L13P	ENSG00000253981	rs13270194	C	T	0.512079	0.345569	0.0184952	6.6569e-78	5501
ALG1L13P	ENSG00000253981	rs73190519	C	T	0.0754338	0.235262	0.0359673	6.1109e-11	5499
ALG1L2	ENSG00000251287	rs2403490	A	G	0.0687013	0.302496	0.0374697	6.8592e-16	5501
ALG1L2	ENSG00000251287	rs12488592	C	T	0.344075	0.633831	0.0204451	1e-200	4339
ALG1L6P	ENSG00000238278	rs116321223	G	A	0.0437468	-0.901394	0.053924	9.9889e-63	3831
ALG1L9P	ENSG00000248671	rs7932698	A	C	0.398911	0.414518	0.0209995	9.8946e-87	4339
ALG3	ENSG00000214160	rs843332	T	G	0.218499	0.162031	0.00958926	4.7339e-64	31558
ALG5	ENSG00000120697	rs1127446	A	G	0.403811	-0.147034	0.008054	1.8539e-74	31684
ALG6	ENSG00000088035	rs76572066	G	A	0.0929224	-0.258233	0.0136771	1.6408e-79	31355
ALG8	ENSG00000159063	rs550458	T	C	0.149573	0.207046	0.0110774	5.8824e-78	31684
ALG9	ENSG00000086848	rs12364361	T	C	0.270147	-0.0766355	0.0133251	8.8612e-09	14249
ALKAL2	ENSG00000189292	rs366330	C	A	0.457553	0.126954	0.00813167	6.0127e-55	30222
ALKAL2	ENSG00000189292	rs6548221	A	G	0.215359	0.0834352	0.00982978	2.1022e-17	30551
ALKAL2	ENSG00000189292	rs2667218	A	G	0.226023	0.101699	0.0097264	1.3783e-25	30103
ALKAL2	ENSG00000189292	rs9420589	T	G	0.571318	0.0691385	0.00819187	3.1788e-17	30351
ALKAL2	ENSG00000189292	rs2734442	G	A	0.124075	0.0729253	0.0122644	2.7477e-09	30551
ALKBH1	ENSG00000100601	rs731346	G	A	0.437909	0.0452454	0.0081864	3.2612e-08	30280
ALKBH1	ENSG00000100601	rs56412551	G	A	0.265098	0.236826	0.00891741	2.0983e-155	31569
ALKBH1	ENSG00000100601	rs11159295	C	G	0.30055	0.0635485	0.00887227	7.9161e-13	30164
ALKBH2	ENSG00000189046	rs1642030	T	C	0.0422527	-0.42232	0.0197436	1.6485e-101	31239
ALKBH3	ENSG00000166199	rs2862999	C	T	0.151573	0.0956007	0.0111705	1.1464e-17	31086
ALKBH3	ENSG00000166199	rs4755217	G	A	0.434308	-0.191683	0.00796877	7.5081e-128	31470
ALKBH3-AS1	ENSG00000244926	rs2292889	G	C	0.267495	-0.149885	0.0250773	2.2728e-09	4022
ALKBH4	ENSG00000160993	rs142103403	T	C	0.06985	-0.22784	0.0163862	5.9398e-44	28468
ALKBH5	ENSG00000091542	rs2925138	A	G	0.387611	0.210409	0.0120284	1.6314e-68	14253
ALKBH7	ENSG00000125652	rs117785828	T	C	0.0688746	0.533337	0.0356432	1.2812e-50	5913
ALKBH8	ENSG00000137760	rs589517	T	C	0.440571	-0.195632	0.00794033	4.9734e-134	31569
ALMS1	ENSG00000116127	rs6752270	C	G	0.231524	0.348295	0.00931102	1e-200	31016
ALMS1	ENSG00000116127	rs1320372	T	C	0.0806295	-0.236817	0.0156096	5.4698e-52	27452
ALMS1	ENSG00000116127	rs13426799	A	T	0.0243234	0.164078	0.0267878	9.0684e-10	29323
ALMS1-IT1	ENSG00000230002	rs11899517	G	A	0.309652	0.126385	0.0205534	7.7973e-10	5499
ALMS1P1	ENSG00000163016	rs13384756	T	C	0.214124	0.39874	0.0171114	4.1722e-120	9605
ALOX12	ENSG00000108839	rs1434282	C	T	0.288638	0.04848	0.00876261	3.1588e-08	31684
ALOX12	ENSG00000108839	rs4670221	G	C	0.332826	-0.0488455	0.00842571	6.7431e-09	31684
ALOX12	ENSG00000108839	rs1354034	T	C	0.381863	-0.290464	0.00801204	1e-200	31684
ALOX12	ENSG00000108839	rs114694170	C	T	0.0523176	0.111275	0.0183138	1.2322e-09	30031
ALOX12	ENSG00000108839	rs11602954	A	G	0.211758	0.138962	0.0106765	9.9756e-39	26110
ALOX12	ENSG00000108839	rs10876550	G	A	0.409936	-0.06463	0.00806897	1.149e-15	31684
ALOX12	ENSG00000108839	rs11553699	G	A	0.10963	0.0855888	0.0130509	5.4534e-11	30031
ALOX12	ENSG00000108839	rs2271314	C	A	0.39359	0.0708227	0.00816523	4.1867e-18	31346
ALOX12	ENSG00000108839	rs434844	G	C	0.384618	0.115695	0.00815534	1.1122e-45	31561
ALOX12	ENSG00000108839	rs156356	C	T	0.48686	0.0493988	0.00811226	1.1333e-09	30375
ALOX12	ENSG00000108839	rs4814776	A	C	0.672705	-0.0635196	0.00845857	5.9308e-14	31684
ALOX12-AS1	ENSG00000215067	rs117262009	T	C	0.0695166	0.312983	0.0372745	4.5959e-17	5493
ALOX12-AS1	ENSG00000215067	rs61313131	A	T	0.411629	-0.627271	0.0450053	3.7327e-44	825
ALOX12P2	ENSG00000262943	rs116464332	A	G	0.0430243	-0.275133	0.0250604	4.8223e-28	19216
ALOX15	ENSG00000161905	rs2255888	C	T	0.237679	-0.447548	0.00903667	1e-200	31340
ALOX15	ENSG00000161905	rs41425046	G	T	0.424068	0.0541353	0.00810991	2.4723e-11	31082
ALOX15	ENSG00000161905	rs4795397	G	A	0.466751	0.0487443	0.00806518	1.5071e-09	30847
ALOX15B	ENSG00000179593	rs141094656	C	T	0.0195137	-0.29625	0.0348743	1.9827e-17	21415
ALOX15B	ENSG00000179593	rs12478601	C	T	0.574604	-0.0606118	0.00810459	7.5004e-14	31086
ALOX15B	ENSG00000179593	rs12945025	T	C	0.03383	0.193518	0.0248431	6.7328e-15	24725
ALOX15B	ENSG00000179593	rs187775349	C	G	0.0267472	-0.40844	0.0256555	4.5891e-57	28928
ALOX5	ENSG00000012779	rs12478601	C	T	0.574604	-0.0456882	0.00807998	1.5621e-08	31300
ALOX5	ENSG00000012779	rs56388170	T	G	0.289189	-0.076455	0.00879713	3.5926e-18	31355
ALOX5	ENSG00000012779	rs117131030	T	C	0.0185346	-0.290723	0.0421723	5.4321e-12	15407
ALOX5	ENSG00000012779	rs61854878	T	G	0.0189762	0.29967	0.0323694	2.0908e-20	25548
ALOX5	ENSG00000012779	rs35300270	T	C	0.061758	-0.25445	0.0165269	1.7357e-53	31355
ALOX5	ENSG00000012779	rs4949006	C	T	0.400973	-0.215043	0.00801504	1.4438e-158	31684
ALOX5AP	ENSG00000132965	rs2594836	G	A	0.250349	0.0537131	0.00918156	4.9157e-09	31569
ALOX5AP	ENSG00000132965	rs149110519	T	C	0.0526158	-0.13717	0.019724	3.5356e-12	25735
ALOX5AP	ENSG00000132965	rs56388170	T	G	0.289189	-0.0568152	0.00880188	1.0822e-10	31355
ALOX5AP	ENSG00000132965	rs149007767	T	C	0.149708	-0.143793	0.0113976	1.7192e-36	30077
ALOX5AP	ENSG00000132965	rs7911264	T	C	0.515223	0.0675948	0.00793963	1.6861e-17	31684
ALOX5AP	ENSG00000132965	rs35979828	T	C	0.0571059	-0.106137	0.0176311	1.7442e-09	29836
ALOX5AP	ENSG00000132965	rs2264978	C	G	0.31379	0.13749	0.00858754	1.0846e-57	31231
ALOX5AP	ENSG00000132965	rs9551954	T	C	0.285853	0.276966	0.00870639	1e-200	31300
ALOX5AP	ENSG00000132965	rs9315059	A	G	0.0323146	0.175885	0.0236758	1.0959e-13	28470
ALOX5AP	ENSG00000132965	rs12600856	C	T	0.379553	-0.0448422	0.0081971	4.4851e-08	31569
ALPK1	ENSG00000073331	rs1436136	G	A	0.459461	0.238606	0.00788504	1e-200	31465
ALPK1	ENSG00000073331	rs28600749	T	C	0.169205	-0.151605	0.0106111	2.6222e-46	31385
ALPK1	ENSG00000073331	rs185491582	T	C	0.0214793	-0.190719	0.0312808	1.0794e-09	24275
ALPK1	ENSG00000073331	rs3184504	C	T	0.542056	-0.0523757	0.00844511	5.575e-10	28204
ALPK1	ENSG00000073331	rs12600856	C	T	0.379553	0.0767637	0.0082175	9.5069e-21	31355
ALPK2	ENSG00000198796	rs10982456	C	T	0.531727	-0.0645954	0.00796726	5.1544e-16	31569
ALPK2	ENSG00000198796	rs56078635	G	A	0.0856815	-0.333518	0.0141706	1.7465e-122	31230
ALPK2	ENSG00000198796	rs9965110	G	A	0.442699	-0.217405	0.00791966	6.6853e-166	31558
ALPK3	ENSG00000136383	rs1975277	T	C	0.469276	-0.0669023	0.00795131	3.9559e-17	31683
ALPL	ENSG00000162551	rs2996665	A	G	0.468686	-0.128049	0.00803896	3.9996e-57	30816
ALPL	ENSG00000162551	rs6763931	A	G	0.434026	-0.060978	0.00810414	5.2963e-14	30935
ALPL	ENSG00000162551	rs56388170	T	G	0.289189	-0.0670436	0.0089066	5.1681e-14	30606
ALPL	ENSG00000162551	rs4727027	G	A	0.360903	-0.0668329	0.00843072	2.2378e-15	30436
ALPL	ENSG00000162551	rs35979828	T	C	0.0571059	0.12396	0.0178527	3.8277e-12	29087
ALPL	ENSG00000162551	rs8078723	C	T	0.379928	0.106702	0.00826077	3.6282e-38	30935
ALS2	ENSG00000003393	rs17383714	T	C	0.0856074	0.131553	0.0143643	5.277e-20	30873
ALS2	ENSG00000003393	rs10432516	A	G	0.0518559	-0.62703	0.0180289	1e-200	30077
ALS2	ENSG00000003393	rs78003444	A	G	0.0942325	-0.329515	0.013826	1.5198e-125	30077
ALS2	ENSG00000003393	rs3219172	C	T	0.0145746	-0.53686	0.0392298	1.2446e-42	22434
ALS2	ENSG00000003393	rs75664718	A	G	0.0257445	-0.292434	0.0497336	4.0977e-09	8025
ALS2	ENSG00000003393	rs1532331	G	T	0.316115	-0.0547396	0.00853826	1.4438e-10	31684
ALS2CL	ENSG00000178038	rs12637421	C	T	0.404969	0.0694719	0.00809885	9.6537e-18	31561
ALS2CL	ENSG00000178038	rs78350137	G	A	0.0679777	0.204612	0.015769	1.6827e-38	31569
ALS2CL	ENSG00000178038	rs7665090	G	A	0.494318	0.0447511	0.00799012	2.1336e-08	31300
ALS2CR12	ENSG00000155749	rs2110690	G	A	0.482632	-0.157265	0.00791608	7.9188e-88	31560
AMACR	ENSG00000242110	rs139791096	C	A	0.0441342	0.18293	0.020187	1.2855e-19	29002
AMACR	ENSG00000242110	rs183670	A	G	0.0990721	0.397636	0.0131501	1e-200	31480
AMD1	ENSG00000123505	rs1354034	T	C	0.381863	0.0589077	0.00816983	5.587e-13	31684
AMD1	ENSG00000123505	rs1279600	A	G	0.198815	-0.132192	0.0099441	2.5215e-40	31567
AMD1	ENSG00000123505	rs6986779	T	C	0.650065	-0.126705	0.00935291	8.231e-42	24943
AMD1	ENSG00000123505	rs10761741	T	G	0.579184	-0.049036	0.00804185	1.0767e-09	31684
AMDHD1	ENSG00000139344	rs36120312	T	C	0.255257	-0.276411	0.00904271	1e-200	31231
AMDHD1	ENSG00000139344	rs7955759	A	G	0.246524	0.292906	0.00909936	1e-200	31474
AMDHD1	ENSG00000139344	rs10860001	T	C	0.0692861	0.180417	0.0164368	4.9631e-28	28579
AMDHD1	ENSG00000139344	rs112590325	C	A	0.0164208	-0.301284	0.0354714	1.9999e-17	24532
AMDHD1	ENSG00000139344	rs137953704	T	C	0.0216319	-0.186115	0.0302606	7.7288e-10	25762
AMDHD2	ENSG00000162066	rs4238906	G	T	0.672826	-0.0722124	0.00871121	1.1344e-16	29863
AMDHD2	ENSG00000162066	rs76291069	T	C	0.115762	-0.222253	0.0164273	1.0459e-41	17918
AMFR	ENSG00000159461	rs183826415	C	A	0.03771	-0.141816	0.0230459	7.5744e-10	25905
AMFR	ENSG00000159461	rs72812562	A	C	0.0307204	-0.162637	0.0266182	9.9506e-10	23662
AMFR	ENSG00000159461	rs9939948	T	G	0.146181	0.341168	0.0111599	1e-200	31231
AMFR	ENSG00000159461	rs9935620	T	G	0.162583	0.465983	0.0104629	1e-200	31563
AMFR	ENSG00000159461	rs75135683	T	C	0.0915488	0.111424	0.0138614	9.1019e-16	31225
AMFR	ENSG00000159461	rs8073060	A	T	0.305723	0.0584401	0.00868494	1.7107e-11	31185
AMH	ENSG00000104899	rs4807216	C	T	0.13961	-0.36573	0.0129934	2.5786e-174	23863
AMIGO1	ENSG00000181754	rs534135	T	C	0.475722	-0.234559	0.00784449	1.8984e-196	31684
AMIGO2	ENSG00000139211	rs12301925	C	T	0.328231	-0.164052	0.00846504	1.1341e-83	31270
AMIGO2	ENSG00000139211	rs952968	C	A	0.365278	0.0654041	0.00828508	2.9265e-15	31355
AMIGO2	ENSG00000139211	rs215379	T	C	0.470048	0.0903119	0.00795783	7.536e-30	31567
AMMECR1L	ENSG00000144233	rs184782153	A	G	0.0201869	0.241873	0.0317061	2.3769e-14	25088
AMN	ENSG00000166126	rs8008502	A	G	0.197133	-0.0571808	0.01015	1.7649e-08	30633
AMN1	ENSG00000151743	rs61930347	A	G	0.0158402	0.703168	0.10428	1.5515e-11	2904
AMN1	ENSG00000151743	rs147898336	C	T	0.0133053	1.22715	0.16005	1.7579e-14	1428
AMOTL1	ENSG00000166025	rs608972	C	T	0.386749	-0.0901889	0.0121341	1.0632e-13	14263
AMOTL1	ENSG00000166025	rs6483359	T	C	0.09318	-0.281282	0.020241	6.6237e-44	14250
AMPD2	ENSG00000116337	rs149110519	T	C	0.0526158	0.232792	0.0196891	2.9618e-32	25735
AMPD3	ENSG00000133805	rs149007767	T	C	0.149708	-0.0741656	0.0114198	8.3254e-11	30077
AMPD3	ENSG00000133805	rs4910143	A	G	0.417378	-0.0998819	0.0080362	1.819e-35	31684
AMPD3	ENSG00000133805	rs12421214	A	G	0.0543729	-0.204443	0.0175136	1.7431e-31	31568
AMPD3	ENSG00000133805	rs55781348	C	T	0.125529	0.249014	0.0119325	1.0375e-96	31555
AMPD3	ENSG00000133805	rs113669759	A	G	0.0213378	-0.178649	0.0303671	4.0241e-09	25930
AMPH	ENSG00000078053	rs2299945	T	C	0.404807	-0.0879758	0.00817026	4.8854e-27	30972
AMT	ENSG00000145020	rs4858819	T	C	0.302623	-0.270218	0.008513	1e-200	31684
AMT	ENSG00000145020	rs114738417	A	G	0.0341096	0.168115	0.0239657	2.3061e-12	26374
AMT	ENSG00000145020	rs2526390	T	C	0.299219	-0.12588	0.0087671	9.4381e-47	30817
AMY2B	ENSG00000240038	rs141177856	G	A	0.0164373	0.312592	0.0415366	5.2479e-14	17869
AMY2B	ENSG00000240038	rs138454459	C	G	0.0284964	-0.163542	0.0287152	1.2308e-08	21871
AMY2B	ENSG00000240038	rs11184556	T	C	0.249943	-0.287242	0.00961549	4.4403e-196	27954
AMY2B	ENSG00000240038	rs7512540	G	A	0.0281424	0.149502	0.0267877	2.3914e-08	25445
AMZ1	ENSG00000174945	rs58748470	C	G	0.142718	-0.0812481	0.0124619	7.0401e-11	26272
AMZ1	ENSG00000174945	rs10229834	A	C	0.152269	0.0952457	0.012079	3.1454e-15	26486
AMZ2	ENSG00000196704	rs151235307	T	C	0.0891973	0.21775	0.0310659	2.3968e-12	6328
AMZ2	ENSG00000196704	rs8081365	G	A	0.407304	-0.189453	0.0148956	4.6495e-37	9173
AMZ2	ENSG00000196704	rs9892776	A	G	0.342067	-0.404074	0.0149717	1.9683e-160	9183
AMZ2	ENSG00000196704	rs12943658	T	C	0.192078	-0.141143	0.0186683	4.006e-14	9188
AMZ2P1	ENSG00000214174	rs61907765	T	C	0.787607	-0.0916059	0.0161026	1.2779e-08	11495
AMZ2P1	ENSG00000214174	rs8082170	T	C	0.1678	0.105369	0.0176209	2.2369e-09	11496
AMZ2P1	ENSG00000214174	rs34256409	C	A	0.0984758	0.930058	0.0227395	1e-200	9219
ANAPC1	ENSG00000153107	rs12711639	C	T	0.363926	0.141321	0.0136461	3.9306e-25	11492
ANAPC13	ENSG00000129055	rs114857131	A	G	0.0153401	-0.390579	0.0372715	1.0742e-25	23719
ANAPC13	ENSG00000129055	rs4974505	A	G	0.108942	-0.125248	0.0128227	1.5478e-22	31231
ANAPC13	ENSG00000129055	rs6795013	T	G	0.463166	-0.332315	0.00778535	1e-200	31355
ANAPC13	ENSG00000129055	rs4955502	C	T	0.286436	-0.0677651	0.00877877	1.1688e-14	31683
ANAPC13	ENSG00000129055	rs7846314	T	A	0.821651	0.0841459	0.0103854	5.3974e-16	31569
ANAPC15	ENSG00000110200	rs140832990	A	G	0.0440055	0.260274	0.0463914	2.0186e-08	5491
ANAPC15	ENSG00000110200	rs633850	A	G	0.485707	0.161607	0.0157825	1.3205e-24	7931
ANAPC16	ENSG00000166295	rs71479432	C	T	0.0285042	-0.410367	0.0269567	2.4809e-52	24616
ANAPC16	ENSG00000166295	rs7088203	G	A	0.0188684	0.262597	0.0340178	1.1688e-14	23280
ANAPC1P1	ENSG00000233673	rs13032616	T	C	0.301382	0.172503	0.0118876	1.029e-47	16594
ANAPC4	ENSG00000053900	rs2080213	A	G	0.142846	0.0743774	0.0114044	6.9561e-11	31355
ANAPC4	ENSG00000053900	rs987350	T	G	0.112135	-0.118553	0.0126631	7.8093e-21	31231
ANAPC4	ENSG00000053900	rs6852497	A	G	0.44883	-0.302648	0.00816872	1e-200	28917
ANAPC4	ENSG00000053900	rs1996183	A	C	0.187936	-0.127682	0.0102969	2.6067e-35	30746
ANAPC4	ENSG00000053900	rs7658843	T	A	0.401723	0.0579274	0.00844041	6.7429e-12	29155
ANAPC5	ENSG00000089053	rs1799525	C	A	0.329645	-0.212533	0.00868726	3.4848e-132	29383
ANAPC7	ENSG00000196510	rs6606686	G	C	0.297935	0.112156	0.00951211	4.3539e-32	26280
ANG	ENSG00000214274	rs1375493	G	A	0.434923	-0.0486168	0.0080231	1.3646e-09	31569
ANG	ENSG00000214274	rs1991866	G	C	0.417571	0.0446791	0.00806598	3.042e-08	31569
ANG	ENSG00000214274	rs653178	T	C	0.539991	0.0509419	0.00841069	1.3903e-09	28418
ANG	ENSG00000214274	rs77175619	A	G	0.0318625	0.828017	0.0230344	1e-200	29257
ANG	ENSG00000214274	rs72659967	A	G	0.014695	-0.35077	0.0415369	3.0457e-17	19944
ANG	ENSG00000214274	rs61976879	G	T	0.236424	-0.325743	0.00916876	1e-200	31684
ANG	ENSG00000214274	rs17114743	G	A	0.0243358	0.227255	0.0272094	6.7117e-17	28374
ANG	ENSG00000214274	rs8003799	T	A	0.477876	0.207371	0.00823466	6.2135e-140	28918
ANG	ENSG00000214274	rs1951420	T	G	0.262419	0.0786987	0.00903534	3.0387e-18	31567
ANG	ENSG00000214274	rs8018729	G	C	0.352392	-0.0585649	0.00832491	1.9926e-12	31564
ANG	ENSG00000214274	rs11641016	G	C	0.207945	0.0550865	0.00980135	1.9074e-08	31569
ANG	ENSG00000214274	rs7212590	T	C	0.0900785	-0.1112	0.0138868	1.1697e-15	31569
ANGEL1	ENSG00000013523	rs6574316	G	T	0.359524	0.202141	0.00894859	5.5592e-113	26606
ANGEL1	ENSG00000013523	rs4903489	T	C	0.216558	0.316253	0.0103663	1e-200	26494
ANGEL1	ENSG00000013523	rs10133337	T	A	0.279221	-0.215384	0.00959384	1.274e-111	26488
ANGEL2	ENSG00000174606	rs903803	G	A	0.0537992	0.210602	0.0179288	7.3692e-32	30419
ANGEL2	ENSG00000174606	rs12568153	T	G	0.291762	0.324451	0.00862097	1e-200	31141
ANGEL2	ENSG00000174606	rs76619942	C	T	0.0190429	-0.225017	0.0349677	1.2347e-10	21849
ANGEL2	ENSG00000174606	rs79181819	A	G	0.0235423	-0.196204	0.033592	5.1888e-09	19241
ANGPT1	ENSG00000154188	rs1354034	T	C	0.381863	-0.0662255	0.00830049	1.48e-15	30681
ANGPT1	ENSG00000154188	rs149110519	T	C	0.0526158	-0.110384	0.0201103	4.0422e-08	24772
ANGPT1	ENSG00000154188	rs2507800	A	T	0.399154	0.0708096	0.00823387	7.9994e-18	30677
ANGPT1	ENSG00000154188	rs281712	G	T	0.264816	-0.277	0.00901142	1e-200	30681
ANGPT1	ENSG00000154188	rs6469119	G	A	0.464974	-0.275312	0.00793964	1e-200	30681
ANGPT1	ENSG00000154188	rs2348081	T	G	0.463377	0.087748	0.00808007	1.7953e-27	30681
ANGPT2	ENSG00000091879	rs6559162	G	A	0.164211	0.0730442	0.0123267	3.1116e-09	23941
ANGPT2	ENSG00000091879	rs11990038	G	C	0.0341215	0.346852	0.0385991	2.5639e-19	10102
ANGPT4	ENSG00000101280	rs685119	C	G	0.450399	0.0726114	0.00894295	4.6927e-16	25190
ANGPTL6	ENSG00000130812	rs79803848	A	G	0.028035	-0.161223	0.0293458	3.9293e-08	21277
ANGPTL6	ENSG00000130812	rs2305795	G	A	0.441901	-0.189611	0.00944486	1.2013e-89	22324
ANK1	ENSG00000029534	rs12718597	A	C	0.634518	0.061298	0.00830765	1.602e-13	31185
ANK1	ENSG00000029534	rs4736819	C	T	0.456495	-0.168	0.00793401	1.6307e-99	31566
ANK1	ENSG00000029534	rs11989912	A	G	0.338027	-0.0748318	0.00840287	5.3098e-19	31567
ANK1	ENSG00000029534	rs8073060	A	T	0.305723	0.0845562	0.00867804	1.9647e-22	31185
ANK3	ENSG00000151150	rs117641846	T	C	0.101366	-0.151107	0.0132037	2.5083e-30	31354
ANK3	ENSG00000151150	rs16915196	G	A	0.138478	-0.476036	0.0112455	1e-200	31349
ANK3	ENSG00000151150	rs16915451	G	T	0.15379	0.227701	0.0109946	2.8029e-95	31355
ANK3	ENSG00000151150	rs55838521	G	A	0.139777	0.128828	0.0115556	7.2905e-29	31017
ANKAR	ENSG00000151687	rs4667304	T	C	0.0536615	0.110981	0.0178034	4.5584e-10	31025
ANKDD1A	ENSG00000166839	rs62023393	T	C	0.148876	0.376821	0.0116424	1e-200	28064
ANKDD1A	ENSG00000166839	rs113513412	A	C	0.0656996	0.413201	0.0181904	3.1702e-114	24101
ANKDD1A	ENSG00000166839	rs138672073	T	C	0.031426	0.970953	0.0274668	1e-200	20524
ANKDD1A	ENSG00000166839	rs7172826	T	C	0.157899	0.162338	0.0109344	7.3188e-50	31231
ANKDD1A	ENSG00000166839	rs75416779	G	A	0.16449	-0.094558	0.0115334	2.428e-16	27283
ANKDD1B	ENSG00000189045	rs6895057	A	G	0.261482	-0.0740506	0.0108455	8.6107e-12	21966
ANKEF1	ENSG00000132623	rs6057110	G	C	0.186852	-0.24543	0.0113622	1.7653e-103	25024
ANKFY1	ENSG00000185722	rs66679234	T	C	0.403144	0.112222	0.00890166	1.937e-36	26065
ANKH	ENSG00000154122	rs152640	T	C	0.189852	0.0670864	0.0101414	3.7155e-11	31564
ANKH	ENSG00000154122	rs55791375	T	C	0.252312	-0.106638	0.00914378	1.9837e-31	31564
ANKH	ENSG00000154122	rs2921603	C	T	0.463178	-0.253974	0.00793639	1e-200	30902
ANKIB1	ENSG00000001629	rs28365965	T	C	0.0926248	0.464863	0.0167768	5.5002e-169	20369
ANKK1	ENSG00000170209	rs11601152	T	C	0.0255776	-0.186401	0.0262161	1.1587e-12	29139
ANKK1	ENSG00000170209	rs73572791	G	A	0.132073	0.367082	0.0115718	1e-200	31568
ANKK1	ENSG00000170209	rs17527717	A	G	0.0435924	-0.186279	0.0200808	1.7497e-20	29655
ANKLE1	ENSG00000160117	rs62126222	C	G	0.0666747	0.181404	0.0180396	8.6615e-24	24589
ANKLE1	ENSG00000160117	rs6512183	A	G	0.0942339	-0.326407	0.0148188	1.6015e-107	26191
ANKLE2	ENSG00000176915	rs5744975	A	G	0.444581	-0.0810263	0.00980544	1.4158e-16	20992
ANKLE2	ENSG00000176915	rs13254	A	G	0.261303	0.318713	0.0108552	1.7602e-189	21121
ANKMY1	ENSG00000144504	rs115268415	T	C	0.0314778	0.405849	0.0254641	3.4523e-57	25039
ANKMY1	ENSG00000144504	rs4676431	G	A	0.132414	0.390016	0.0125542	1e-200	26650
ANKMY1	ENSG00000144504	rs145600738	T	C	0.138239	-0.18041	0.0136188	4.6835e-40	22454
ANKMY1	ENSG00000144504	rs72999976	A	G	0.0284788	-0.22569	0.0263669	1.1306e-17	25921
ANKMY2	ENSG00000106524	rs80218505	T	C	0.0151332	-0.256499	0.0449297	1.1364e-08	16586
ANKMY2	ENSG00000106524	rs11540037	T	C	0.192622	-0.166276	0.0100913	5.3506e-61	31300
ANKMY2	ENSG00000106524	rs13222966	T	C	0.275806	-0.061371	0.00889925	5.3412e-12	31561
ANKRA2	ENSG00000164331	rs819570	C	G	0.244982	-0.298941	0.00917978	1e-200	31018
ANKRA2	ENSG00000164331	rs11960117	C	T	0.0503034	0.146503	0.0192251	2.5328e-14	28259
ANKRD10	ENSG00000088448	rs7335980	G	A	0.237633	0.10841	0.00939413	8.2733e-31	31141
ANKRD10	ENSG00000088448	rs9555739	G	T	0.274809	0.353934	0.00881326	1e-200	30688
ANKRD10	ENSG00000088448	rs7981341	C	T	0.188228	0.115839	0.0104469	1.4314e-28	29860
ANKRD10-IT1	ENSG00000229152	rs9521984	C	G	0.317657	0.329998	0.0199868	3.0781e-61	5502
ANKRD11	ENSG00000167522	rs8051537	T	A	0.476623	-0.0474686	0.00800874	3.0814e-09	31215
ANKRD12	ENSG00000101745	rs11664976	A	C	0.036308	-0.141407	0.0213725	3.6805e-11	31240
ANKRD12	ENSG00000101745	rs11661859	C	T	0.385386	0.137366	0.00814123	7.1333e-64	31564
ANKRD13A	ENSG00000076513	rs55793580	T	C	0.169838	-0.0592825	0.0105935	2.191e-08	31569
ANKRD13A	ENSG00000076513	rs16940705	A	G	0.0700891	-0.115896	0.0155467	9.0004e-14	31684
ANKRD13C	ENSG00000118454	rs3795695	C	T	0.0849566	-0.3094	0.0142162	5.0908e-105	31351
ANKRD13D	ENSG00000172932	rs147529623	T	C	0.0133527	-0.590553	0.0997134	3.1689e-09	3782
ANKRD13D	ENSG00000172932	rs116909378	A	T	0.0465313	0.42414	0.0216363	1.4577e-85	23690
ANKRD16	ENSG00000134461	rs116879903	A	G	0.0362013	-0.151013	0.0217567	3.8878e-12	30226
ANKRD16	ENSG00000134461	rs36049919	T	C	0.35739	-0.0537368	0.00836826	1.3485e-10	31048
ANKRD17	ENSG00000132466	rs11724514	T	G	0.425806	0.0498227	0.0081261	8.7219e-10	30932
ANKRD18A	ENSG00000180071	rs12353253	C	G	0.143019	0.154387	0.0135772	5.8316e-30	22001
ANKRD18EP	ENSG00000217165	rs16891597	A	G	0.0421173	-0.325796	0.0496028	5.0927e-11	4994
ANKRD18EP	ENSG00000217165	rs228813	C	T	0.215552	-0.525004	0.0239979	4.2835e-106	4656
ANKRD19P	ENSG00000187984	rs7859380	T	C	0.408001	-0.16368	0.00900783	8.7587e-74	25182
ANKRD20A11P	ENSG00000215559	rs1808210	T	C	0.155327	-0.153718	0.0199572	1.3333e-14	9509
ANKRD20A11P	ENSG00000215559	rs56270809	C	A	0.223666	-0.330455	0.0124025	2.0781e-156	18010
ANKRD20A11P	ENSG00000215559	rs9979837	T	C	0.356356	0.127512	0.0130054	1.0779e-22	12792
ANKRD20A11P	ENSG00000215559	rs405396	C	A	0.195493	-0.070739	0.0118231	2.188e-09	22707
ANKRD22	ENSG00000152766	rs10736363	A	G	0.447875	-0.123821	0.00798522	3.14e-54	31470
ANKRD23	ENSG00000163126	rs59244622	T	C	0.0698448	-0.133848	0.0156202	1.0439e-17	31470
ANKRD24	ENSG00000089847	rs4807546	C	T	0.112121	0.343306	0.0149976	5.7378e-116	21806
ANKRD24	ENSG00000089847	rs12978469	G	A	0.363274	-0.0835625	0.00925685	1.7612e-19	25145
ANKRD26	ENSG00000107890	rs41299222	C	G	0.0515946	0.567145	0.0177846	1e-200	31289
ANKRD26	ENSG00000107890	rs10829226	G	A	0.351269	-0.0680042	0.00837274	4.5781e-16	31233
ANKRD27	ENSG00000105186	rs7249579	T	C	0.0245253	-0.217932	0.0275056	2.3147e-15	27562
ANKRD27	ENSG00000105186	rs147598079	G	A	0.0304908	0.75185	0.023434	1e-200	29771
ANKRD27	ENSG00000105186	rs11672605	T	C	0.022633	0.235786	0.0302724	6.7756e-15	24604
ANKRD27	ENSG00000105186	rs113565485	A	G	0.0149374	0.304112	0.0550558	3.3212e-08	11180
ANKRD28	ENSG00000206560	rs2739046	G	A	0.0730639	0.509326	0.0150472	1e-200	31461
ANKRD28	ENSG00000206560	rs76097935	C	T	0.0182217	0.733676	0.0321549	3.1233e-115	26511
ANKRD28	ENSG00000206560	rs4685285	A	G	0.17337	0.286513	0.0131504	3.0685e-105	19700
ANKRD28	ENSG00000206560	rs55793580	T	C	0.169838	-0.0694602	0.0106277	6.327e-11	31355
ANKRD28	ENSG00000206560	rs11065979	T	C	0.581169	-0.057197	0.00852733	1.9785e-11	28204
ANKRD33B	ENSG00000164236	rs78688538	A	G	0.0381424	-0.309554	0.0459442	1.6102e-11	6411
ANKRD33B	ENSG00000164236	rs28657539	G	A	0.260374	0.146574	0.0200391	2.5892e-13	6412
ANKRD34A	ENSG00000181039	rs6424378	T	C	0.149411	-0.22763	0.0221129	7.4839e-25	7940
ANKRD34B	ENSG00000189127	rs2434287	A	C	0.379176	0.0632066	0.00817997	1.1011e-14	31684
ANKRD34B	ENSG00000189127	rs6861026	A	G	0.303168	-0.267003	0.00851173	1e-200	31684
ANKRD34B	ENSG00000189127	rs2405875	C	T	0.233526	-0.426105	0.00991601	1e-200	26563
ANKRD34B	ENSG00000189127	rs115269365	C	A	0.013464	-0.534927	0.0466118	1.7375e-30	17194
ANKRD34B	ENSG00000189127	rs55792251	G	A	0.230543	0.0622036	0.00944253	4.4699e-11	31569
ANKRD34B	ENSG00000189127	rs10042175	T	C	0.271998	-0.111001	0.00892203	1.5575e-35	31566
ANKRD34B	ENSG00000189127	rs7846314	T	A	0.821651	0.0889	0.0103842	1.1189e-17	31569
ANKRD34B	ENSG00000189127	rs2239630	A	G	0.519173	0.0611405	0.0079579	1.5565e-14	31569
ANKRD35	ENSG00000198483	rs10797650	A	G	0.366773	-0.446642	0.0118439	1e-200	13925
ANKRD36	ENSG00000135976	rs7582249	A	G	0.416773	0.0510145	0.00882345	7.3993e-09	26388
ANKRD36	ENSG00000135976	rs116441543	C	A	0.0857971	0.154097	0.0184822	7.5942e-17	18592
ANKRD36	ENSG00000135976	rs13001139	A	G	0.292741	-0.189248	0.00951528	5.0675e-88	26277
ANKRD36	ENSG00000135976	rs149309157	T	G	0.0149852	0.7002	0.0995296	1.9926e-12	3370
ANKRD36B	ENSG00000196912	rs7597743	G	T	0.239157	0.162585	0.0205903	2.8754e-15	6419
ANKRD36B	ENSG00000196912	rs4264593	C	A	0.361619	0.614121	0.0166972	1e-200	6416
ANKRD36BP1	ENSG00000214262	rs10737541	T	G	0.284924	-0.103183	0.0107218	6.3567e-22	21255
ANKRD36BP2	ENSG00000230006	rs116690611	C	T	0.0398679	0.499958	0.0232244	8.6611e-103	23754
ANKRD36C	ENSG00000174501	rs6740563	G	A	0.405825	0.117954	0.00956999	6.6115e-35	22489
ANKRD37	ENSG00000186352	rs6845326	A	G	0.291837	-0.0663159	0.00873038	3.0542e-14	31684
ANKRD40	ENSG00000154945	rs9889919	A	G	0.307331	-0.120062	0.00870336	2.7315e-43	30817
ANKRD42	ENSG00000137494	rs667065	T	C	0.394843	0.156404	0.00812207	1.2428e-82	31350
ANKRD44	ENSG00000065413	rs715185	T	C	0.188771	0.170274	0.0101126	1.2894e-63	31644
ANKRD44	ENSG00000065413	rs10931780	C	G	0.395248	-0.0935141	0.00818333	3.0441e-30	31106
ANKRD46	ENSG00000186106	rs2507768	T	C	0.418449	0.0776763	0.00804102	4.4586e-22	31684
ANKRD46	ENSG00000186106	rs11650106	C	T	0.525668	-0.0496476	0.00795062	4.2489e-10	31684
ANKRD50	ENSG00000151458	rs11727483	T	C	0.0645519	0.0930789	0.0163279	1.1953e-08	31026
ANKRD50	ENSG00000151458	rs1995135	T	G	0.164678	-0.362058	0.0105724	1e-200	31346
ANKRD50	ENSG00000151458	rs10980797	G	A	0.472236	-0.0479102	0.00799436	2.06e-09	31355
ANKRD54	ENSG00000100124	rs35496925	G	A	0.0448681	0.474736	0.0210399	9.9198e-113	25847
ANKRD55	ENSG00000164512	rs11920354	A	C	0.372903	-0.0528702	0.00862526	8.799e-10	28703
ANKRD55	ENSG00000164512	rs3774959	A	G	0.352643	0.0851518	0.00834396	1.8832e-24	31355
ANKRD55	ENSG00000164512	rs12109092	T	C	0.0697497	0.104977	0.0157485	2.6359e-11	31026
ANKRD55	ENSG00000164512	rs62361885	G	A	0.0405518	-0.121301	0.0210646	8.4814e-09	28929
ANKRD55	ENSG00000164512	rs12519586	C	G	0.181717	-0.219299	0.0120684	8.6951e-74	22757
ANKRD55	ENSG00000164512	rs10040327	A	C	0.109496	-0.446474	0.0125373	1e-200	31355
ANKRD55	ENSG00000164512	rs637033	A	G	0.474896	-0.126109	0.00810037	1.1936e-54	30315
ANKRD55	ENSG00000164512	rs917116	G	T	0.250264	-0.0985862	0.00920205	8.7877e-27	31355
ANKRD55	ENSG00000164512	rs3184504	C	T	0.542056	-0.0555084	0.0084444	4.9113e-11	28204
ANKRD55	ENSG00000164512	rs9525625	T	C	0.477671	-0.0497171	0.00798964	4.8836e-10	31355
ANKRD55	ENSG00000164512	rs11649653	G	C	0.393125	0.0536793	0.00824896	7.6564e-11	30757
ANKRD55	ENSG00000164512	rs8078723	C	T	0.379928	-0.0478494	0.00820787	5.5494e-09	31470
ANKRD6	ENSG00000135299	rs12528828	T	C	0.244287	0.138584	0.0092442	8.3573e-51	31469
ANKRD6	ENSG00000135299	rs9351214	A	G	0.300238	0.0655152	0.00870495	5.2238e-14	31350
ANKRD61	ENSG00000157999	rs62456200	A	G	0.438682	0.185842	0.019994	1.4748e-20	4993
ANKRD65	ENSG00000235098	rs28418680	A	G	0.0883834	-0.270349	0.0256049	4.6352e-26	9354
ANKRD9	ENSG00000156381	rs1354034	T	C	0.381863	-0.109347	0.00818109	9.5542e-41	31470
ANKRD9	ENSG00000156381	rs12718598	C	T	0.518951	0.0512827	0.00802157	1.6266e-10	31086
ANKRD9	ENSG00000156381	rs11602954	A	G	0.211758	0.0674377	0.010747	3.5008e-10	25896
ANKRD9	ENSG00000156381	rs10876550	G	A	0.409936	-0.0688921	0.00809524	1.7333e-17	31470
ANKRD9	ENSG00000156381	rs11553699	G	A	0.10963	0.0777519	0.0130992	2.9277e-09	29817
ANKRD9	ENSG00000156381	rs145643636	A	G	0.0604206	-0.114004	0.0171853	3.2715e-11	29778
ANKRD9	ENSG00000156381	rs1190542	C	T	0.247594	-0.291084	0.00942124	1e-200	29284
ANKRD9	ENSG00000156381	rs72700655	T	C	0.0935986	0.137104	0.0148814	3.1714e-20	26528
ANKRD9	ENSG00000156381	rs10512472	C	T	0.179037	0.185653	0.0103441	5.0109e-72	31470
ANKRD9	ENSG00000156381	rs6084653	G	C	0.36636	0.0453235	0.00828417	4.475e-08	31355
ANKS1A	ENSG00000064999	rs3734262	T	C	0.118329	0.210828	0.0122419	1.8286e-66	31683
ANKS3	ENSG00000168096	rs841215	G	C	0.44922	0.0809516	0.00798875	3.9436e-24	31562
ANKS6	ENSG00000165138	rs79593135	C	G	0.130685	0.17332	0.0117861	5.9518e-49	31467
ANKUB1	ENSG00000206199	rs9289797	A	G	0.26965	0.070742	0.0112496	3.2075e-10	20022
ANKUB1	ENSG00000206199	rs56388170	T	G	0.289189	0.0677651	0.0111016	1.0345e-09	19699
ANKZF1	ENSG00000163516	rs114325960	T	C	0.0440923	0.304917	0.0219666	8.2814e-44	24392
ANO10	ENSG00000160746	rs10461015	G	A	0.418927	-0.166403	0.00881015	1.4371e-79	26106
ANO10	ENSG00000160746	rs149007767	T	C	0.149708	-0.0753165	0.012525	1.8167e-09	25002
ANO2	ENSG00000047617	rs1354034	T	C	0.381863	-0.0680221	0.00944305	5.8729e-13	23703
ANO2	ENSG00000047617	rs10849364	A	G	0.26465	0.0786823	0.0104716	5.7435e-14	23374
ANO2	ENSG00000047617	rs35365059	T	C	0.0782501	0.0939084	0.0170913	3.9204e-08	23701
ANO5	ENSG00000171714	rs4565894	T	G	0.192059	0.286699	0.00995512	2.2077e-182	31684
ANO5	ENSG00000171714	rs3816363	A	T	0.0727948	0.103479	0.0163071	2.2156e-10	27817
ANO6	ENSG00000177119	rs1354034	T	C	0.381863	-0.209163	0.00882963	4.7038e-124	26609
ANO6	ENSG00000177119	rs114694170	C	T	0.0523176	0.117136	0.0200885	5.5096e-09	24956
ANO6	ENSG00000177119	rs7896518	G	A	0.577152	0.0640194	0.00878495	3.1646e-13	26494
ANO6	ENSG00000177119	rs77885830	T	G	0.0242562	-0.176924	0.0307679	8.9033e-09	22283
ANO6	ENSG00000177119	rs10876550	G	A	0.409936	-0.078457	0.00880066	4.8782e-19	26609
ANO6	ENSG00000177119	rs10512472	C	T	0.179037	0.119773	0.0112829	2.5271e-26	26609
ANO7L1	ENSG00000237276	rs61771381	T	C	0.103817	0.470526	0.0151364	1e-200	22490
ANO7L1	ENSG00000237276	rs41310371	A	G	0.0185937	-0.364719	0.0576758	2.5554e-10	8197
ANO7L1	ENSG00000237276	rs184898794	C	T	0.019626	-0.410566	0.060705	1.3479e-11	7006
ANO7L1	ENSG00000237276	rs12095899	T	C	0.0397852	0.294474	0.0251329	1.0479e-31	20583
ANO8	ENSG00000074855	rs117419016	A	G	0.0213101	0.336951	0.0318576	3.8259e-26	23510
ANO9	ENSG00000185101	rs7481614	A	G	0.301937	0.334519	0.0111574	1.7051e-197	18157
ANP32A	ENSG00000140350	rs72750358	C	T	0.450885	0.073335	0.0118854	6.829e-10	14258
ANP32B	ENSG00000136938	rs76917914	G	A	0.225145	-0.192016	0.014084	2.521e-42	14263
ANP32E	ENSG00000143401	rs78676616	G	A	0.157621	0.217902	0.0109747	1.0016e-87	30871
ANPEP	ENSG00000166825	rs2594836	G	A	0.250349	-0.0538818	0.00918153	4.3949e-09	31569
ANPEP	ENSG00000166825	rs149110519	T	C	0.0526158	-0.155985	0.0197185	2.5574e-15	25735
ANPEP	ENSG00000166825	rs56388170	T	G	0.289189	-0.0620172	0.00880076	1.8308e-12	31355
ANPEP	ENSG00000166825	rs35979828	T	C	0.0571059	-0.224022	0.0175941	3.8765e-37	29836
ANPEP	ENSG00000166825	rs117083635	A	G	0.0413944	-0.392158	0.0227489	1.363e-66	24051
ANPEP	ENSG00000166825	rs113788492	C	T	0.0160385	-0.226003	0.0385493	4.5513e-09	21286
ANPEP	ENSG00000166825	rs11073890	G	A	0.522273	-0.609106	0.00790501	1e-200	26132
ANPEP	ENSG00000166825	rs117465795	A	G	0.0252323	0.49759	0.0295174	9.2573e-64	23048
ANPEP	ENSG00000166825	rs4932250	A	G	0.109663	0.546223	0.0129883	1e-200	28588
ANTXR2	ENSG00000163297	rs62299773	G	A	0.125879	-0.100619	0.0120481	6.7344e-17	31235
ANTXR2	ENSG00000163297	rs6534651	G	A	0.405577	-0.234441	0.00798267	1.3751e-189	31684
ANTXR2	ENSG00000163297	rs149007767	T	C	0.149708	0.0758556	0.0114194	3.082e-11	30077
ANTXR2	ENSG00000163297	rs55793580	T	C	0.169838	-0.0850616	0.010588	9.4345e-16	31569
ANTXR2	ENSG00000163297	rs35979828	T	C	0.0571059	0.10853	0.0176306	7.4794e-10	29836
ANTXR2	ENSG00000163297	rs7310615	G	C	0.537476	0.071057	0.00840225	2.7481e-17	28418
ANTXRLP1	ENSG00000243536	rs11591944	A	C	0.0215577	-0.507731	0.0652862	7.4147e-15	5501
ANTXRLP1	ENSG00000243536	rs35925824	A	G	0.326172	0.721194	0.036283	6.4626e-88	1333
ANXA1	ENSG00000135046	rs1375493	G	A	0.434923	-0.0673381	0.00804613	5.8011e-17	31355
ANXA1	ENSG00000135046	rs11143405	C	T	0.26861	-0.0903614	0.00914552	5.0529e-23	30331
ANXA1	ENSG00000135046	rs2795108	C	T	0.133395	0.363434	0.0115431	1e-200	31470
ANXA1	ENSG00000135046	rs11143547	G	A	0.370332	-0.282641	0.00816429	1e-200	30970
ANXA1	ENSG00000135046	rs117877099	A	G	0.0204331	-0.240871	0.0395948	1.1766e-09	15897
ANXA1	ENSG00000135046	rs55793580	T	C	0.169838	-0.0977357	0.0106206	3.4939e-20	31355
ANXA1	ENSG00000135046	rs10774624	A	G	0.538565	0.0768764	0.00848329	1.2808e-19	27875
ANXA11	ENSG00000122359	rs146936459	A	G	0.110426	0.27159	0.0138077	3.9442e-86	26311
ANXA11	ENSG00000122359	rs2819878	T	C	0.353038	-0.251703	0.00819101	1e-200	31684
ANXA2	ENSG00000182718	rs144897202	T	C	0.0238165	-0.241553	0.027221	7.0565e-19	28945
ANXA2	ENSG00000182718	rs62004990	T	C	0.240238	0.28109	0.00918197	1e-200	31555
ANXA2R	ENSG00000177721	rs6763931	A	G	0.434026	-0.0490691	0.00893318	3.9516e-08	25476
ANXA2R	ENSG00000177721	rs4637560	C	T	0.162238	0.340547	0.0118257	2.3253e-182	25476
ANXA2R	ENSG00000177721	rs62368920	T	C	0.0205624	-0.247112	0.0350424	1.7662e-12	20168
ANXA3	ENSG00000138772	rs11098228	G	A	0.386542	0.256648	0.00812602	1e-200	30935
ANXA3	ENSG00000138772	rs2903600	G	A	0.156337	-0.082015	0.0110807	1.3455e-13	30820
ANXA3	ENSG00000138772	rs7846314	T	A	0.821651	-0.0891356	0.0105095	2.225e-17	30820
ANXA4	ENSG00000196975	rs78921396	G	A	0.0243556	0.218306	0.0272545	1.149e-15	28263
ANXA4	ENSG00000196975	rs35200231	G	A	0.276962	-0.301554	0.00883574	1e-200	30817
ANXA4	ENSG00000196975	rs3796097	T	C	0.482139	0.0638083	0.00813197	4.2815e-15	30221
ANXA5	ENSG00000164111	rs1354034	T	C	0.381863	0.0476028	0.00817215	5.7113e-09	31684
ANXA5	ENSG00000164111	rs17087335	T	G	0.203202	0.0733725	0.00986389	1.0191e-13	31684
ANXA5	ENSG00000164111	rs140450166	T	C	0.0165652	0.36761	0.0351125	1.194e-25	24785
ANXA5	ENSG00000164111	rs115140764	C	T	0.0330175	0.697307	0.022946	1e-200	28820
ANXA5	ENSG00000164111	rs145949089	T	C	0.0245174	-0.261712	0.0366185	8.8695e-13	15540
ANXA5	ENSG00000164111	rs112038313	G	A	0.0263868	-0.400265	0.0250926	2.7769e-57	30656
ANXA5	ENSG00000164111	rs77211415	C	T	0.0212193	-0.411807	0.030281	4.0263e-42	26070
ANXA5	ENSG00000164111	rs147549847	C	T	0.0229646	-0.487174	0.0291451	1.009e-62	25955
ANXA5	ENSG00000164111	rs115600322	G	C	0.0230133	-0.889788	0.0291388	1e-200	25259
ANXA5	ENSG00000164111	rs76709096	C	T	0.0124614	-0.486802	0.052269	1.2357e-20	14785
ANXA5	ENSG00000164111	rs6534308	T	C	0.0285582	-0.177375	0.0249416	1.1454e-12	28921
ANXA5	ENSG00000164111	rs186457269	T	C	0.0217029	0.776387	0.0278161	1.9511e-171	29657
ANXA5	ENSG00000164111	rs72678637	A	G	0.0232592	0.178717	0.0274266	7.2111e-11	29216
ANXA5	ENSG00000164111	rs74894610	C	T	0.019552	-0.205886	0.0313444	5.0791e-11	26505
ANXA5	ENSG00000164111	rs149007767	T	C	0.149708	-0.10789	0.0114108	3.2241e-21	30077
ANXA6	ENSG00000197043	rs77102485	C	G	0.129581	-0.0998986	0.0119506	6.3038e-17	30970
ANXA6	ENSG00000197043	rs959341	T	C	0.459418	-0.182187	0.00802358	3.8554e-114	30757
ANXA6	ENSG00000197043	rs9324679	C	G	0.298416	-0.308678	0.00881935	1e-200	29479
ANXA6	ENSG00000197043	rs10066276	A	C	0.341895	0.0475042	0.00854993	2.7603e-08	30368
ANXA9	ENSG00000143412	rs72700845	T	C	0.0149899	0.438757	0.0396782	2.0097e-28	21387
ANXA9	ENSG00000143412	rs112580485	A	G	0.0692845	-0.0996291	0.0161395	6.6921e-10	29729
AOAH	ENSG00000136250	rs477515	A	G	0.265286	-0.301862	0.00892901	1e-200	31033
AOAH	ENSG00000136250	rs4720206	C	T	0.193065	-0.157339	0.01029	8.8333e-53	30077
AOAH	ENSG00000136250	rs6462688	A	G	0.220318	0.371054	0.0093731	1e-200	31564
AOAH	ENSG00000136250	rs10243286	C	T	0.22327	-0.388682	0.00928598	1e-200	31684
AOAH	ENSG00000136250	rs115525447	G	A	0.258683	0.0884471	0.00917177	5.2525e-22	30902
AOAH	ENSG00000136250	rs55643457	C	T	0.217596	-0.0623887	0.00962135	8.8968e-11	31684
AOAH-IT1	ENSG00000230539	rs2392454	G	A	0.15797	0.436153	0.0254866	1.1913e-65	5494
AOAH-IT1	ENSG00000230539	rs4720210	A	G	0.407832	0.125879	0.0193238	7.3175e-11	5502
AOC1	ENSG00000002726	rs77270862	G	T	0.015021	0.502037	0.0819625	9.057e-10	4993
AOC1	ENSG00000002726	rs9657890	T	C	0.327004	0.29906	0.00918242	1e-200	25885
AOC1	ENSG00000002726	rs13226058	A	G	0.0250636	-0.256357	0.0322177	1.7626e-15	19650
AOC1	ENSG00000002726	rs765483	T	C	0.0452219	0.217243	0.0210682	6.2713e-25	25983
AOC1	ENSG00000002726	rs73167624	A	G	0.0387678	0.423814	0.0234911	9.2179e-73	23989
AOC2	ENSG00000131480	rs149110519	T	C	0.0526158	-0.116875	0.019729	3.142e-09	25735
AOC2	ENSG00000131480	rs56388170	T	G	0.289189	0.0624003	0.00880067	1.3372e-12	31355
AP000295.1	ENSG00000249624	rs77224013	A	G	0.0536836	0.113449	0.0198195	1.0404e-08	25023
AP000295.1	ENSG00000249624	rs6517157	C	T	0.0667047	-0.483014	0.0176533	7.9459e-165	25023
AP000295.1	ENSG00000249624	rs999788	T	C	0.204622	0.0909085	0.0112525	6.5407e-16	24198
AP000295.1	ENSG00000249624	rs142604323	T	C	0.07264	-0.102747	0.0187157	4.0193e-08	21160
AP000317.1	ENSG00000214955	rs62228247	G	A	0.0596407	0.293149	0.0451095	8.1179e-11	4339
AP000346.1	ENSG00000211683	rs9306385	A	G	0.343879	-0.604206	0.0199386	1e-200	4656
AP000346.1	ENSG00000211683	rs738786	A	G	0.466063	-0.136063	0.0206776	4.6918e-11	4656
AP000346.2	ENSG00000234353	rs35514579	T	C	0.187238	-0.562456	0.0232328	1.7542e-129	5501
AP000346.2	ENSG00000234353	rs6003849	A	G	0.41734	-0.128646	0.0192538	2.3603e-11	5502
AP000350.2	ENSG00000225282	rs9608229	C	G	0.430574	-0.553887	0.0156299	1e-200	7092
AP000350.2	ENSG00000225282	rs5760267	A	G	0.122125	0.0957891	0.0171015	2.1287e-08	15915
AP000351.10	ENSG00000235231	rs7292463	A	G	0.31691	-0.48385	0.01585	1e-200	8262
AP000351.10	ENSG00000235231	rs5996632	C	A	0.160716	-0.294215	0.0209239	6.5576e-45	8269
AP000351.10	ENSG00000235231	rs2000471	G	A	0.213474	-0.108636	0.0189463	9.8089e-09	8263
AP000351.10	ENSG00000235231	rs146042486	T	C	0.0672901	-0.467662	0.0426769	6.0695e-28	4254
AP000355.1	ENSG00000228923	rs738816	T	A	0.408498	0.371508	0.021531	1.0369e-66	4166
AP000442.2	ENSG00000255139	rs80229905	A	C	0.0471344	0.332786	0.044766	1.0552e-13	5500
AP000487.1	ENSG00000246889	rs61887436	T	C	0.126625	0.219624	0.0285255	1.3692e-14	5497
AP000640.1	ENSG00000254477	rs484814	A	C	0.0608218	-0.354438	0.0415724	1.5176e-17	4992
AP000692.1	ENSG00000228107	rs28385572	A	C	0.128881	0.248173	0.0282532	1.5804e-18	5502
AP000757.1	ENSG00000254528	rs625447	C	T	0.411947	0.296985	0.0195605	4.5973e-52	5164
AP000757.1	ENSG00000254528	rs10790214	C	T	0.521964	0.554426	0.0181251	1e-200	5164
AP000759.1	ENSG00000255320	rs10791849	A	T	0.196641	-0.26741	0.0251061	1.7213e-26	4908
AP000763.3	ENSG00000256448	rs11544310	G	A	0.120453	0.514479	0.0284546	4.5312e-73	5502
AP000765.1	ENSG00000263966	rs576948	A	G	0.363993	0.143994	0.0236296	1.1026e-09	3831
AP000766.1	ENSG00000261098	rs630782	T	C	0.48431	0.406522	0.0182709	1.138e-109	5502
AP000769.1	ENSG00000173727	rs1621277	T	C	0.3031	0.313867	0.0203259	8.5942e-54	5491
AP000783.1	ENSG00000254667	rs113563621	G	A	0.133423	0.357104	0.0157439	6.776e-114	16932
AP000783.1	ENSG00000254667	rs55772907	G	A	0.190995	0.0991181	0.0138046	6.9711e-13	16929
AP000786.1	ENSG00000255893	rs3018380	A	G	0.245942	0.132136	0.0220645	2.1192e-09	5502
AP000786.1	ENSG00000255893	rs118022740	G	A	0.026644	0.42593	0.0589164	4.8585e-13	5502
AP000786.1	ENSG00000255893	rs150616789	T	C	0.233283	0.676863	0.0212748	1e-200	5164
AP000787.1	ENSG00000245552	rs4753659	C	T	0.31771	0.0792617	0.0115461	6.6678e-12	17255
AP000807.1	ENSG00000212093	rs4340059	G	A	0.300532	0.475368	0.0237041	1.855e-89	3831
AP000808.1	ENSG00000250508	rs61887067	A	G	0.296147	0.175077	0.0214143	2.944e-16	5164
AP000808.1	ENSG00000250508	rs2508850	G	C	0.398661	0.651379	0.0180861	1e-200	5079
AP000808.2	ENSG00000255741	rs3750980	T	C	0.262778	0.241442	0.0250443	5.3977e-22	4022
AP000812.2	ENSG00000255860	rs7925055	G	A	0.0549267	1.37652	0.0406821	1e-200	4675
AP000812.2	ENSG00000255860	rs138622479	T	C	0.0139953	1.01818	0.107371	2.4802e-21	3053
AP000812.2	ENSG00000255860	rs117306304	A	G	0.0164883	1.27749	0.0820358	1.1212e-54	4339
AP000812.3	ENSG00000256518	rs112959996	G	T	0.0455888	0.422372	0.0543419	7.7013e-15	3831
AP000812.3	ENSG00000256518	rs3018303	G	A	0.483481	-0.419268	0.0209532	4.5246e-89	4160
AP000866.1	ENSG00000245498	rs660396	C	T	0.35229	0.317718	0.0201192	3.5545e-56	5164
AP000866.4	ENSG00000254941	rs1783888	T	G	0.356795	0.40694	0.0207935	2.765e-85	4656
AP000866.5	ENSG00000255045	rs12293670	G	A	0.338513	0.145828	0.0220958	4.1171e-11	4530
AP000911.1	ENSG00000204241	rs12270042	G	A	0.0813682	0.157431	0.0173395	1.0938e-19	22166
AP000911.1	ENSG00000204241	rs2276073	A	G	0.127475	-0.308778	0.0141451	1.2201e-105	21991
AP000911.2	ENSG00000254648	rs3132823	C	G	0.395468	-0.265505	0.0229677	6.5709e-31	3831
AP000919.1	ENSG00000263606	rs9963424	T	C	0.537182	-0.125538	0.01131	1.2572e-28	15599
AP000977.1	ENSG00000246790	rs578506	G	C	0.506553	0.371297	0.0189912	4.0451e-85	5164
AP001007.1	ENSG00000203306	rs3809054	C	T	0.462793	-0.296322	0.00865948	1e-200	25649
AP001007.1	ENSG00000203306	rs150052158	A	G	0.220654	-0.216176	0.011459	2.196e-79	21787
AP001007.1	ENSG00000203306	rs1284109	T	C	0.278537	0.141785	0.0098316	3.7956e-47	25533
AP001033.1	ENSG00000264964	rs9963940	C	T	0.23987	-0.276861	0.0227198	3.691e-34	5164
AP001055.1	ENSG00000267913	rs9982806	G	T	0.0630214	0.557379	0.0404264	3.035e-43	4991
AP001056.1	ENSG00000237604	rs7280236	C	T	0.107432	0.265079	0.0315615	4.5183e-17	5164
AP001057.1	ENSG00000232124	rs11089118	A	C	0.383869	-0.185402	0.0211344	1.7459e-18	4656
AP001062.1	ENSG00000184441	rs7283094	C	T	0.259659	0.129952	0.0216934	2.0958e-09	5491
AP001062.1	ENSG00000184441	rs56212056	A	G	0.22201	0.540249	0.0217507	3.4857e-136	5502
AP001099.1	ENSG00000265728	rs7242591	A	G	0.315833	-0.138415	0.0210803	5.1615e-11	5164
AP001099.1	ENSG00000265728	rs1545251	C	T	0.399358	-0.374427	0.0194037	5.714e-83	5164
AP001189.1	ENSG00000236304	rs1354034	T	C	0.381863	-0.265725	0.0192915	3.6339e-43	5502
AP001189.1	ENSG00000236304	rs72934351	A	G	0.118381	-0.28087	0.0294929	1.676e-21	5417
AP001189.1	ENSG00000236304	rs12360650	C	T	0.155256	-0.884754	0.0234912	1e-200	5490
AP001189.1	ENSG00000236304	rs72936113	T	C	0.279165	-0.294105	0.0215501	2.0864e-42	5164
AP001189.1	ENSG00000236304	rs10512472	C	T	0.179037	0.178172	0.0247489	6.0656e-13	5502
AP001189.3	ENSG00000254810	rs1354034	T	C	0.381863	-0.211961	0.0200374	3.7531e-26	5164
AP001189.3	ENSG00000254810	rs71469514	T	C	0.044389	-0.430223	0.0474044	1.1305e-19	5163
AP001189.3	ENSG00000254810	rs12360650	C	T	0.155256	-0.763089	0.02501	1e-200	5164
AP001189.3	ENSG00000254810	rs75136206	A	G	0.113193	0.190695	0.030944	7.156e-10	5164
AP001205.1	ENSG00000264991	rs1473540	A	G	0.309138	-0.150409	0.0246008	9.7164e-10	3831
AP001257.1	ENSG00000254952	rs620368	C	T	0.0274565	0.692301	0.060965	6.9561e-30	4909
AP001266.2	ENSG00000255557	rs66864335	A	G	0.21565	-0.164904	0.0242221	9.8827e-12	4992
AP001266.2	ENSG00000255557	rs601683	C	T	0.186144	-0.627053	0.0241302	7.0926e-149	4993
AP001372.2	ENSG00000254837	rs3867279	A	C	0.165414	0.389224	0.0116226	1e-200	25690
AP001372.2	ENSG00000254837	rs59768581	G	A	0.407244	-0.0799565	0.0102046	4.6735e-15	19829
AP001381.1	ENSG00000266541	rs7239648	G	A	0.27917	0.240412	0.0251691	1.2746e-21	3831
AP001421.1	ENSG00000267937	rs6517417	T	C	0.151083	-0.169453	0.0298637	1.3918e-08	4339
AP001434.1	ENSG00000226012	rs8127213	C	T	0.446647	0.129117	0.0228849	1.6828e-08	3831
AP001468.1	ENSG00000235878	rs11909555	G	T	0.200158	-0.48246	0.024367	2.9888e-87	4868
AP001468.1	ENSG00000235878	rs11702684	T	C	0.099891	0.198214	0.033679	3.9757e-09	4868
AP001469.2	ENSG00000228137	rs13047198	C	T	0.391471	0.13115	0.0233105	1.8444e-08	3831
AP001469.3	ENSG00000239415	rs2839154	T	C	0.459521	-0.564585	0.0185863	1e-200	4905
AP001469.3	ENSG00000239415	rs8134014	T	G	0.178066	-0.251946	0.0259497	2.7549e-22	4979
AP001542.3	ENSG00000267480	rs8085354	C	T	0.205594	-0.317496	0.024348	7.2457e-39	4994
AP001542.3	ENSG00000267480	rs597147	C	T	0.364913	0.484076	0.0196238	2.3827e-134	4994
AP001610.1	ENSG00000228318	rs469066	A	G	0.292721	-0.576399	0.0211504	1.5565e-163	4656
AP001610.1	ENSG00000228318	rs2838038	T	A	0.146182	0.217245	0.0291592	9.3199e-14	4656
AP001623.1	ENSG00000216197	rs6586303	A	G	0.416443	0.176493	0.0208615	2.6738e-17	4656
AP001625.2	ENSG00000235772	rs12483424	A	G	0.214976	-0.510564	0.0254738	2.3327e-89	4164
AP001628.1	ENSG00000225218	rs9981490	A	G	0.524369	-0.0956603	0.0148373	1.1379e-10	9065
AP001636.3	ENSG00000255240	rs61889804	G	A	0.150401	0.464613	0.0259386	9.5058e-72	5495
AP001636.3	ENSG00000255240	rs118030976	C	T	0.0771306	-0.404824	0.0397631	2.4107e-24	4339
AP001767.3	ENSG00000255503	rs9666461	A	G	0.242512	-0.417871	0.0257856	4.5888e-59	3831
AP001877.1	ENSG00000256885	rs11021313	C	G	0.312611	0.17986	0.0171942	1.313e-25	7761
AP001972.1	ENSG00000254429	rs2279129	T	C	0.0824721	-0.595652	0.0353845	1.3796e-63	4994
AP001972.1	ENSG00000254429	rs59368208	A	G	0.0510429	0.332691	0.0452561	1.9644e-13	4986
AP001992.1	ENSG00000241170	rs590105	A	C	0.484253	0.167572	0.00936742	1.4418e-71	22495
AP002026.1	ENSG00000246090	rs72677542	A	G	0.0157449	-0.593121	0.0834735	1.198e-12	4580
AP002026.1	ENSG00000246090	rs115593108	T	G	0.0366876	0.839472	0.0494296	1.0936e-64	5502
AP002026.1	ENSG00000246090	rs72679823	A	C	0.0292753	-0.656027	0.0586252	4.5541e-29	4994
AP002026.1	ENSG00000246090	rs79370018	T	C	0.0545913	0.648669	0.0480129	1.3615e-41	4020
AP002358.2	ENSG00000254704	rs118078913	T	C	0.0183739	-1.2938	0.0774803	1.3418e-62	4339
AP002360.1	ENSG00000255135	rs73002555	G	A	0.0509826	-0.689246	0.0423656	1.6381e-59	5493
AP002387.1	ENSG00000254682	rs4944884	C	T	0.333371	-0.646496	0.0182686	1e-200	5489
AP002387.1	ENSG00000254682	rs66808895	A	G	0.220237	0.531575	0.0218589	1.2585e-130	5502
AP002387.1	ENSG00000254682	rs7937515	G	A	0.0829543	-0.236789	0.0355236	2.6323e-11	5164
AP002478.1	ENSG00000266401	rs1354034	T	C	0.381863	0.17769	0.0194746	7.2402e-20	5502
AP002478.1	ENSG00000266401	rs1791371	G	A	0.248976	-0.410596	0.0213392	1.66e-82	5502
AP002748.3	ENSG00000255517	rs17147644	T	C	0.255634	-0.338447	0.0213739	1.796e-56	5501
AP002748.3	ENSG00000255517	rs10896145	A	G	0.335258	-0.12946	0.0207657	4.5351e-10	5164
AP002761.4	ENSG00000260401	rs10898903	A	C	0.254348	0.477259	0.0209305	4.3804e-115	5498
AP002807.1	ENSG00000255031	rs35088254	A	G	0.49787	0.148916	0.0213503	3.0631e-12	4339
AP002807.1	ENSG00000255031	rs4147778	C	A	0.2636	-0.365101	0.0172925	6.0158e-99	8168
AP002812.1	ENSG00000241782	rs4245455	C	T	0.111359	-0.380164	0.0357933	2.3749e-26	3831
AP002812.3	ENSG00000254691	rs59832115	C	G	0.108647	-0.502154	0.0358032	1.0869e-44	3831
AP002812.5	ENSG00000255449	rs141335075	C	T	0.112703	-0.437658	0.0354278	4.6579e-35	3831
AP002840.2	ENSG00000270179	rs869549	A	G	0.499749	0.415937	0.0182225	2.5658e-115	5502
AP002840.2	ENSG00000270179	rs719802	T	C	0.392183	0.285418	0.0191422	2.829e-50	5502
AP002884.1	ENSG00000250303	rs10789893	T	C	0.331863	-0.167315	0.0146949	4.9102e-30	10313
AP002954.1	ENSG00000255422	rs11216919	G	A	0.349356	-0.238957	0.0197588	1.1389e-33	5488
AP002954.1	ENSG00000255422	rs7125115	A	G	0.349328	0.76078	0.0178648	1e-200	5079
AP002954.1	ENSG00000255422	rs472641	G	A	0.342582	0.15089	0.0209779	6.3569e-13	4993
AP003064.2	ENSG00000255446	rs78161984	C	A	0.074574	0.36235	0.0404906	3.5937e-19	4339
AP003064.2	ENSG00000255446	rs2509963	T	C	0.274954	0.844804	0.0187962	1e-200	5079
AP003068.2	ENSG00000254614	rs111240465	T	C	0.0268928	-0.226518	0.037449	1.4593e-09	13587
AP003068.2	ENSG00000254614	rs3825073	T	G	0.145458	0.538611	0.0147049	1e-200	17261
AP003068.2	ENSG00000254614	rs12416930	G	A	0.373929	-0.598204	0.0101493	1e-200	17260
AP003068.2	ENSG00000254614	rs72934975	G	A	0.0181066	-0.33891	0.0556347	1.1165e-09	9049
AP003068.2	ENSG00000254614	rs527737	C	T	0.438121	-0.116763	0.0108133	3.5102e-27	17254
AP003084.1	ENSG00000254783	rs11234601	A	G	0.330018	0.205279	0.020089	1.6403e-24	5499
AP003086.1	ENSG00000251323	rs873311	C	G	0.197517	0.480087	0.0230636	3.1131e-96	5497
AP003096.1	ENSG00000260808	rs11228303	T	C	0.0908222	0.211009	0.0347449	1.2554e-09	4979
AP003108.2	ENSG00000256591	rs896829	T	C	0.131438	-0.187181	0.029006	1.0951e-10	5164
AP003354.2	ENSG00000254281	rs72667289	C	T	0.110119	0.64934	0.0291674	8.5543e-110	5502
AP003392.1	ENSG00000254428	rs4938616	T	C	0.41677	0.115024	0.0142477	6.8592e-16	10068
AP003392.2	ENSG00000254909	rs11602764	G	A	0.261265	0.14875	0.0226784	5.417e-11	4994
AP003392.4	ENSG00000255121	rs11825496	G	T	0.427225	0.22602	0.0196414	1.2135e-30	5164
AP003469.2	ENSG00000253395	rs7011364	A	C	0.115932	0.245127	0.0333238	1.8979e-13	4339
AP003469.4	ENSG00000261087	rs117040193	C	T	0.0152016	1.21922	0.0885054	3.574e-43	4074
AP003486.1	ENSG00000255455	rs61736758	T	C	0.200362	0.251325	0.0117594	2.4348e-101	22111
AP003716.1	ENSG00000251637	rs72940143	G	A	0.142134	-0.381651	0.0276745	2.8953e-43	5164
AP003716.1	ENSG00000251637	rs11538783	C	T	0.0739832	0.224361	0.0362949	6.3536e-10	5502
AP003721.4	ENSG00000257052	rs688638	C	G	0.362115	0.261382	0.0195212	6.9554e-41	5501
AP003774.1	ENSG00000181908	rs750831	T	C	0.435528	-0.120539	0.00947491	4.4629e-37	22493
AP003774.3	ENSG00000231680	rs76575138	C	A	0.0567074	0.337183	0.0409884	1.9325e-16	5496
AP003774.3	ENSG00000231680	rs10897489	T	C	0.496999	-0.546554	0.0175896	1e-200	5499
AP003774.3	ENSG00000231680	rs77085155	C	T	0.0363998	-0.455844	0.0548278	9.2373e-17	4673
AP003774.3	ENSG00000231680	rs78025343	A	C	0.0596959	-0.665395	0.0395301	1.4078e-63	5417
AP003774.4	ENSG00000236935	rs12225693	T	G	0.0727701	-0.303452	0.0410681	1.4771e-13	4339
AP003774.4	ENSG00000236935	rs61083753	T	C	0.179342	0.710219	0.0229298	1e-200	5502
AP003774.4	ENSG00000236935	rs4930323	T	C	0.0631659	-0.651898	0.0381897	2.482e-65	5502
AP003774.4	ENSG00000236935	rs78915580	T	C	0.027026	0.629683	0.0665641	3.0853e-21	4202
AP003774.4	ENSG00000236935	rs77502299	T	C	0.0193037	0.428666	0.0690683	5.4281e-10	5498
AP003774.4	ENSG00000236935	rs112573669	A	G	0.0163582	0.573273	0.0954166	1.8783e-09	3377
AP004608.1	ENSG00000255545	rs78760579	G	T	0.123149	-0.713161	0.0275996	3.1847e-147	5411
AP004608.1	ENSG00000255545	rs10128652	G	C	0.279116	0.123816	0.021196	5.1764e-09	5497
AP004609.1	ENSG00000245869	rs581063	C	T	0.430092	-0.163944	0.0222286	1.6361e-13	4074
AP005018.2	ENSG00000254851	rs17120197	C	T	0.190218	0.134493	0.0242215	2.8145e-08	5502
AP005018.2	ENSG00000254851	rs9326248	T	G	0.270848	-0.668664	0.019474	1e-200	5497
AP005018.2	ENSG00000254851	rs113808008	T	C	0.0181293	-0.523217	0.0852089	8.2314e-10	3831
AP005019.1	ENSG00000256633	rs79850971	T	G	0.0307457	0.513755	0.054811	7.05e-21	5497
AP005019.1	ENSG00000256633	rs341049	T	C	0.451986	0.537763	0.0177325	1e-200	5500
AP005131.1	ENSG00000267136	rs77962887	G	A	0.0625836	0.479281	0.0446005	6.1888e-27	4169
AP005131.2	ENSG00000267366	rs79492944	A	G	0.102608	0.561905	0.0320079	5.4467e-69	4992
AP005131.6	ENSG00000267702	rs2276375	A	G	0.416776	-0.645771	0.0172646	1e-200	5502
AP005329.2	ENSG00000265399	rs4798075	A	C	0.179995	-0.629212	0.0233184	2.3023e-160	5502
AP005432.1	ENSG00000266805	rs35911400	A	C	0.193893	0.3286	0.0272292	1.5626e-33	4169
AP005482.1	ENSG00000260302	rs12955162	A	G	0.122235	0.214863	0.0289585	1.1747e-13	5502
AP005482.1	ENSG00000260302	rs12457255	A	C	0.419831	0.354336	0.0196445	9.9457e-73	4994
AP005482.1	ENSG00000260302	rs2847256	T	A	0.396621	-0.526885	0.018161	4.6436e-185	5493
AP005482.3	ENSG00000267249	rs2847246	T	C	0.383966	-0.202482	0.020035	5.1646e-24	5164
AP006216.1	ENSG00000226645	rs2075295	C	T	0.282179	-0.165486	0.0252427	5.5344e-11	3831
AP006216.11	ENSG00000231611	rs74773964	C	T	0.017815	0.54861	0.0890817	7.3484e-10	3563
AP006284.1	ENSG00000254815	rs35788385	A	G	0.176929	0.247827	0.0247654	1.4199e-23	5498
AP006289.1	ENSG00000256280	rs61886104	G	T	0.0666755	0.339874	0.0403335	3.5646e-17	4868
AP006621.1	ENSG00000177236	rs143321615	G	T	0.0214947	-0.514861	0.0736051	2.6526e-12	4339
AP006621.1	ENSG00000177236	rs7124408	A	G	0.0205253	-0.526489	0.0668575	3.4129e-15	5502
AP006621.1	ENSG00000177236	rs7635	T	C	0.452626	0.623556	0.0144104	1e-200	7846
AP006621.1	ENSG00000177236	rs4963121	G	C	0.39497	0.101279	0.0162036	4.094e-10	7930
AP006621.1	ENSG00000177236	rs188033769	G	A	0.0192119	0.482347	0.0778582	5.8211e-10	4339
AP006621.2	ENSG00000255142	rs7635	T	C	0.452626	0.609105	0.0180083	1e-200	5079
AP006621.2	ENSG00000255142	rs7395125	T	C	0.11361	-0.206696	0.0308741	2.1567e-11	5164
AP006621.3	ENSG00000255284	rs7635	T	C	0.452626	0.546585	0.0148033	1e-200	7846
AP006621.3	ENSG00000255284	rs4963121	G	C	0.39497	0.121472	0.0161861	6.1616e-14	7930
AP006621.3	ENSG00000255284	rs188033769	G	A	0.0192119	0.527076	0.0777914	1.2406e-11	4339
AP006623.1	ENSG00000250397	rs8672	C	G	0.300824	0.237247	0.022334	2.3395e-26	4653
AP1AR	ENSG00000138660	rs28565970	C	A	0.439173	-0.0514464	0.00848502	1.3327e-09	28160
AP1B1	ENSG00000100280	rs3788412	C	T	0.303412	-0.176094	0.00861325	6.7106e-93	31470
AP1G1	ENSG00000166747	rs34731378	T	C	0.275198	-0.0988908	0.00893008	1.6774e-28	31311
AP1G1	ENSG00000166747	rs12919803	A	G	0.325399	0.0537514	0.00928397	7.0554e-09	26393
AP1G2	ENSG00000213983	rs28403575	T	C	0.0889672	-0.331877	0.0138476	6.2038e-127	31596
AP1G2	ENSG00000213983	rs140983547	T	C	0.0205767	-0.60701	0.0856851	1.3985e-12	3329
AP1M1	ENSG00000072958	rs7246560	A	G	0.130537	-0.433238	0.0124273	1e-200	27310
AP1M1	ENSG00000072958	rs149563779	T	C	0.0155676	-0.462997	0.0368534	3.356e-36	23864
AP1M2	ENSG00000129354	rs7260034	C	T	0.0587137	0.102341	0.0181904	1.8444e-08	27310
AP1M2	ENSG00000129354	rs58116906	T	C	0.0169538	-0.323377	0.0357742	1.5753e-19	23360
AP1M2	ENSG00000129354	rs1821279	C	G	0.212408	0.326198	0.0107939	1.2703e-200	24740
AP1M2	ENSG00000129354	rs75864794	T	C	0.0338853	-0.290751	0.022563	5.3832e-38	29835
AP1S1	ENSG00000106367	rs6465787	T	C	0.0216083	0.199419	0.0305216	6.4207e-11	25345
AP1S1	ENSG00000106367	rs2239538	A	G	0.162934	0.244551	0.0112545	1.0868e-104	28471
AP1S3	ENSG00000152056	rs6436440	A	G	0.477481	0.183147	0.00788737	2.8466e-119	31675
AP2A1	ENSG00000196961	rs8073060	A	T	0.305723	0.114063	0.00866721	1.4869e-39	31185
AP2A1	ENSG00000196961	rs7247528	A	T	0.0769598	0.0979246	0.0150005	6.6654e-11	31238
AP2A2	ENSG00000183020	rs5030779	T	C	0.208791	0.0761333	0.0121224	3.377e-10	20557
AP2A2	ENSG00000183020	rs66670048	C	T	0.0778723	-0.312785	0.0169572	5.6359e-76	23875
AP2B1	ENSG00000006125	rs11080327	A	G	0.483233	-0.0523391	0.0079874	5.6468e-11	31341
AP2B1	ENSG00000006125	rs321600	A	G	0.213582	-0.227622	0.00964099	3.0425e-123	31469
AP2M1	ENSG00000161203	rs3811444	T	C	0.337611	-0.0506456	0.00842408	1.8325e-09	31470
AP2M1	ENSG00000161203	rs6798870	A	G	0.496659	-0.0591872	0.00798016	1.198e-13	31352
AP2M1	ENSG00000161203	rs73185743	T	C	0.153739	-0.330474	0.0109128	1e-200	31354
AP2M1	ENSG00000161203	rs6592965	A	G	0.550468	0.0437546	0.00800911	4.6815e-08	31470
AP2M1	ENSG00000161203	rs6084653	G	C	0.36636	-0.053102	0.0082827	1.4419e-10	31355
AP2S1	ENSG00000042753	rs6592965	A	G	0.550468	-0.0753144	0.00797459	3.5745e-21	31684
AP2S1	ENSG00000042753	rs57753335	C	T	0.218763	0.060639	0.00966651	3.5416e-10	31270
AP2S1	ENSG00000042753	rs311379	G	C	0.432759	-0.138621	0.00799535	2.4389e-67	31562
AP3B1	ENSG00000132842	rs115348253	T	C	0.0232484	-0.178934	0.0303211	3.6043e-09	23915
AP3B1	ENSG00000132842	rs355440	A	G	0.0242419	0.16764	0.0271738	6.8636e-10	28588
AP3B1	ENSG00000132842	rs1873425	A	G	0.413619	-0.285373	0.00827496	1e-200	28917
AP3B1	ENSG00000132842	rs72778207	G	A	0.0260566	-0.433539	0.0253104	9.0192e-66	30462
AP3B1	ENSG00000132842	rs116646778	C	T	0.027884	0.237933	0.0268641	8.2344e-19	25481
AP3B2	ENSG00000103723	rs17354185	C	G	0.208812	0.324293	0.00972286	1e-200	30902
AP3B2	ENSG00000103723	rs2379997	G	A	0.315171	-0.111131	0.00854473	1.1311e-38	31559
AP3B2	ENSG00000103723	rs8031927	A	G	0.430284	0.0904215	0.00802378	1.8668e-29	31554
AP3B2	ENSG00000103723	rs56277024	A	G	0.175676	0.0692082	0.0104511	3.5437e-11	31567
AP3D1	ENSG00000065000	rs10413398	C	T	0.228378	-0.263758	0.0108181	2.694e-131	23650
AP3M1	ENSG00000185009	rs150320919	G	T	0.0315798	0.152931	0.0259772	3.9327e-09	24193
AP3M1	ENSG00000185009	rs11000851	G	T	0.183442	0.308026	0.0101535	1e-200	31458
AP3M1	ENSG00000185009	rs61863650	T	G	0.370107	-0.140387	0.00950709	2.4055e-49	23511
AP3M1	ENSG00000185009	rs147560122	A	G	0.0166575	-0.235759	0.0416933	1.5621e-08	17528
AP3M1	ENSG00000185009	rs61862619	G	T	0.0277896	0.338673	0.0278897	6.2339e-34	23645
AP3M2	ENSG00000070718	rs10806425	A	C	0.377483	-0.0515071	0.00823982	4.0731e-10	31300
AP3M2	ENSG00000070718	rs4722762	T	G	0.23858	-0.0508805	0.00931604	4.7186e-08	31684
AP3M2	ENSG00000070718	rs2111807	G	T	0.295934	-0.0500005	0.00869831	9.0092e-09	31684
AP3M2	ENSG00000070718	rs7823824	A	T	0.427042	-0.286175	0.00788435	1e-200	31556
AP3S1	ENSG00000177879	rs74844425	C	T	0.0167697	0.428797	0.047828	3.0916e-19	13176
AP3S1	ENSG00000177879	rs13359139	C	A	0.0369203	-0.286931	0.0367818	6.1419e-15	10333
AP3S2	ENSG00000157823	rs111663599	A	C	0.0208245	-0.211098	0.0385209	4.2485e-08	16495
AP3S2	ENSG00000157823	rs4932249	A	C	0.0899663	-0.495146	0.016118	1e-200	22564
AP3S2	ENSG00000157823	rs77323270	A	G	0.0413589	-0.393788	0.0218352	1.0425e-72	26125
AP3S2	ENSG00000157823	rs147800094	C	T	0.0135659	-0.737692	0.113903	9.3812e-11	2838
AP3S2	ENSG00000157823	rs34560897	C	T	0.0442987	0.633943	0.0225199	2.3829e-174	22495
AP3S2	ENSG00000157823	rs117278093	G	A	0.0166963	0.326538	0.0474557	5.9517e-12	13476
AP3S2	ENSG00000157823	rs118061096	C	T	0.0184088	-0.437071	0.0663233	4.3923e-11	6247
AP3S2	ENSG00000157823	rs140249920	T	A	0.0199274	0.284923	0.035634	1.2894e-15	20098
AP4B1	ENSG00000134262	rs1217397	A	G	0.276335	-0.228533	0.00901424	8.4552e-142	30128
AP4B1-AS1	ENSG00000226167	rs17464525	A	G	0.194389	0.295178	0.0249376	2.5248e-32	4994
AP4E1	ENSG00000081014	rs10519251	A	G	0.117125	0.10616	0.0186125	1.173e-08	13925
AP4E1	ENSG00000081014	rs12900618	A	G	0.484315	-0.237644	0.00785077	1e-200	31565
AP4E1	ENSG00000081014	rs28742098	T	C	0.0282631	0.534178	0.0263866	3.9962e-91	25738
AP4E1	ENSG00000081014	rs2445746	C	T	0.366474	0.0570332	0.00823821	4.4218e-12	31684
AP4M1	ENSG00000221838	rs12112428	T	C	0.306928	0.263114	0.00850193	1e-200	31560
AP4M1	ENSG00000221838	rs3807471	G	T	0.201571	0.22068	0.00984329	2.5574e-111	31562
AP4S1	ENSG00000100478	rs7149411	C	G	0.267043	0.094511	0.0100739	6.4856e-21	25084
AP5B1	ENSG00000254470	rs1193692	C	A	0.42064	0.125011	0.00905064	2.1516e-43	24856
AP5M1	ENSG00000053770	rs1189904	G	A	0.0482862	-0.156759	0.0210073	8.509e-14	24599
AP5S1	ENSG00000125843	rs8183509	G	A	0.400118	-0.0886974	0.00989462	3.1254e-19	21197
AP5Z1	ENSG00000242802	rs191242271	C	T	0.0401833	-0.292705	0.0245022	6.7962e-33	21451
APAF1	ENSG00000120868	rs4762500	T	C	0.168316	0.323849	0.0104818	1e-200	31555
APAF1	ENSG00000120868	rs117751447	C	T	0.0277986	-0.167692	0.0257813	7.8004e-11	27792
APAF1	ENSG00000120868	rs61932058	T	G	0.0278328	-0.194198	0.0248637	5.6916e-15	29830
APBA1	ENSG00000107282	rs2781540	G	A	0.447721	0.0453515	0.00807613	1.9611e-08	30971
APBA2	ENSG00000034053	rs9271640	T	C	0.778379	-0.0625458	0.0104148	1.9063e-09	26686
APBA2	ENSG00000034053	rs9420589	T	G	0.571318	0.0448644	0.00804858	2.4896e-08	31484
APBA2	ENSG00000034053	rs4766578	A	T	0.531061	-0.0508309	0.00840013	1.4377e-09	28417
APBA2	ENSG00000034053	rs12101582	G	C	0.524444	0.052907	0.0089822	3.8573e-09	24814
APBA2	ENSG00000034053	rs1540642	C	T	0.128705	0.276929	0.011854	1.0506e-120	31185
APBA2	ENSG00000034053	rs28628664	T	C	0.153413	-0.0665582	0.0111255	2.196e-09	31067
APBA2	ENSG00000034053	rs10782001	G	A	0.616392	-0.0458477	0.00823045	2.5386e-08	31185
APBA3	ENSG00000011132	rs3746122	C	G	0.325323	0.0700808	0.00956996	2.4249e-13	24820
APBA3	ENSG00000011132	rs2240814	T	A	0.134116	0.226053	0.0133187	1.31e-64	23984
APBB1IP	ENSG00000077420	rs149110519	T	C	0.0526158	-0.112979	0.0197299	1.0258e-08	25735
APBB1IP	ENSG00000077420	rs17528774	C	T	0.363422	0.280065	0.00812403	1e-200	31558
APBB1IP	ENSG00000077420	rs146604826	T	G	0.0231664	0.214527	0.0275073	6.2499e-15	29140
APBB1IP	ENSG00000077420	rs61838873	T	C	0.0897845	-0.143219	0.0152047	4.5281e-21	26376
APBB2	ENSG00000163697	rs34585974	A	G	0.353967	0.0847756	0.00914112	1.7929e-20	26081
APBB2	ENSG00000163697	rs17443513	T	C	0.153884	0.371772	0.0119138	1e-200	26081
APBB3	ENSG00000113108	rs28498283	T	A	0.254318	0.0548903	0.0098848	2.8081e-08	26953
APBB3	ENSG00000113108	rs78814797	C	A	0.0496149	0.404471	0.0198978	7.3901e-92	26369
APBB3	ENSG00000113108	rs12188417	G	T	0.246034	-0.135415	0.00926672	2.3207e-48	31175
APBB3	ENSG00000113108	rs149007767	T	C	0.149708	-0.0673928	0.0114212	3.6174e-09	30077
APBB3	ENSG00000113108	rs2998286	T	C	0.220901	-0.0597954	0.00958721	4.4604e-10	31569
APC	ENSG00000134982	rs114024509	T	A	0.0267783	0.191931	0.0256332	7.0251e-14	29143
APC	ENSG00000134982	rs1734242	G	A	0.131666	-0.115754	0.0117306	5.741e-23	31684
APC2	ENSG00000115266	rs57953204	T	C	0.0154412	-0.84748	0.144911	4.9632e-09	1532
APCDD1	ENSG00000154856	rs149007767	T	C	0.149708	0.07139	0.0115653	6.7176e-10	29328
APCDD1	ENSG00000154856	rs7212590	T	C	0.0900785	-0.0924696	0.0140589	4.7875e-11	30820
APCDD1	ENSG00000154856	rs7244187	G	C	0.265291	0.13056	0.00909407	9.7144e-47	30812
APCDD1	ENSG00000154856	rs206491	G	T	0.50855	0.171386	0.00798255	2.9702e-102	30935
APCDD1	ENSG00000154856	rs60063763	C	G	0.126983	-0.268532	0.0120655	9.7792e-110	30487
APEH	ENSG00000164062	rs115437298	T	C	0.0190251	-0.22437	0.0405431	3.1265e-08	16268
APEH	ENSG00000164062	rs13064576	T	C	0.298561	0.285848	0.00934477	1e-200	26405
APEH	ENSG00000164062	rs76298543	C	T	0.0285268	-0.196027	0.0308826	2.187e-10	18877
APEX1	ENSG00000100823	rs141094656	C	T	0.0195137	-0.231569	0.0399505	6.7673e-09	16340
APEX1	ENSG00000100823	rs1760953	A	G	0.122759	-0.148768	0.013345	7.3234e-29	25947
APEX1	ENSG00000100823	rs1760935	G	A	0.194727	0.103795	0.0109725	3.0912e-21	26395
APH1A	ENSG00000117362	rs11205361	T	C	0.11381	0.130478	0.0207306	3.0939e-10	11496
APH1B	ENSG00000138613	rs4654899	A	C	0.57644	0.0454639	0.00803547	1.5333e-08	31684
APH1B	ENSG00000138613	rs149110519	T	C	0.0526158	0.16036	0.0197172	4.1949e-16	25735
APH1B	ENSG00000138613	rs149007767	T	C	0.149708	0.172701	0.0113843	5.5877e-52	30077
APH1B	ENSG00000138613	rs74412386	A	C	0.033101	-0.18496	0.025255	2.4105e-13	24440
APH1B	ENSG00000138613	rs117618017	T	C	0.123496	0.527725	0.0138285	1e-200	22699
APH1B	ENSG00000138613	rs10431802	T	C	0.0319026	-0.199663	0.0234939	1.9189e-17	29258
APH1B	ENSG00000138613	rs72973711	T	A	0.0674985	-0.0912048	0.0162555	2.0139e-08	30031
API5	ENSG00000166181	rs4755711	T	C	0.389135	-0.175966	0.0120541	2.8921e-48	14263
APIP	ENSG00000149089	rs947501	A	G	0.320869	-0.089745	0.0141029	1.9682e-10	11496
APIP	ENSG00000149089	rs1553762	C	G	0.202981	0.524169	0.0156527	1e-200	11493
APLF	ENSG00000169621	rs35613987	T	C	0.0707624	0.126925	0.0157483	7.667e-16	30595
APLP2	ENSG00000084234	rs10894147	T	C	0.116897	-0.143477	0.0123455	3.1859e-31	31644
APLP2	ENSG00000084234	rs78873435	C	T	0.0529414	-0.107242	0.0178689	1.9514e-09	31196
APMAP	ENSG00000101474	rs149110519	T	C	0.0526158	0.126583	0.0225233	1.9096e-08	19741
APMAP	ENSG00000101474	rs56388170	T	G	0.289189	-0.0617177	0.00978574	2.845e-10	25361
APMAP	ENSG00000101474	rs149007767	T	C	0.149708	-0.0856627	0.012759	1.8936e-11	24083
APMAP	ENSG00000101474	rs115214379	T	C	0.0221634	-0.172654	0.030607	1.6887e-08	24596
APMAP	ENSG00000101474	rs6138406	A	G	0.506171	0.284769	0.00866271	1e-200	25575
APMAP	ENSG00000101474	rs4815365	A	G	0.208031	0.0820708	0.0109693	7.3311e-14	25166
APOA2	ENSG00000158874	rs3924264	C	T	0.35069	0.14286	0.00859725	5.267e-62	29432
APOBEC2	ENSG00000124701	rs9367093	C	A	0.253469	0.0935088	0.00911916	1.1355e-24	31670
APOBEC3A	ENSG00000128383	rs2205966	C	G	0.372797	-0.089197	0.00905452	6.773e-23	25986
APOBEC3A	ENSG00000128383	rs5757366	T	C	0.0746605	-0.0934407	0.0166769	2.1043e-08	25991
APOBEC3A	ENSG00000128383	rs12628403	C	A	0.09304	-0.744595	0.0157812	1e-200	21566
APOBEC3A	ENSG00000128383	rs4820359	T	C	0.422442	-0.138865	0.012254	9.0685e-30	13519
APOBEC3B	ENSG00000179750	rs56297045	A	G	0.218114	0.328308	0.00955987	1e-200	30901
APOBEC3B	ENSG00000179750	rs139271	C	T	0.453343	-0.0466776	0.00797553	4.8337e-09	31684
