## Supplemental Table for "Multi-ancestry omic Mendelian randomization revealing putative drug targets of COVID-19 severity" (part 2 of 3)

### Sheet: ST2.eQTL-ins (continued)
Supplementary Table 2. The available eQTL instruments of 16,059 blood transcripts.
APOBEC3C	ENSG00000244509	rs1883277	A	C	0.34054	0.307928	0.00965646	1e-200	22860
APOBEC3C	ENSG00000244509	rs3891126	G	C	0.0971065	-0.125721	0.0134929	1.1878e-20	31237
APOBEC3C	ENSG00000244509	rs5757548	T	C	0.250086	0.0545372	0.00923405	3.5051e-09	31232
APOBEC3D	ENSG00000243811	rs7289668	C	T	0.386635	-0.30767	0.0136353	9.742e-113	10831
APOBEC3D	ENSG00000243811	rs112004487	T	G	0.0872445	-0.269283	0.0179463	6.8091e-51	19270
APOBEC3F	ENSG00000128394	rs17496039	T	C	0.0635036	-0.323958	0.026874	1.8298e-33	11496
APOBEC3G	ENSG00000239713	rs113688706	A	G	0.0597427	-0.644788	0.0181874	1e-200	25652
APOBEC3G	ENSG00000239713	rs141846968	A	G	0.0234321	-0.677184	0.0333416	1.0363e-91	19243
APOBEC3G	ENSG00000239713	rs5757473	A	G	0.0267391	0.182626	0.0316208	7.677e-09	19182
APOBEC3G	ENSG00000239713	rs5750763	T	C	0.203482	-0.102111	0.00994265	9.6205e-25	31101
APOBEC3H	ENSG00000100298	rs113688706	A	G	0.0597427	-0.598823	0.0181589	1e-200	25906
APOBEC3H	ENSG00000100298	rs141924557	T	C	0.0136449	-0.580066	0.0586565	4.6372e-23	10700
APOBEC3H	ENSG00000100298	rs141846968	A	G	0.0234321	-0.533637	0.0332922	8.0162e-58	19457
APOBR	ENSG00000184730	rs79533802	C	T	0.363136	0.221571	0.0111893	2.8611e-87	16876
APOBR	ENSG00000184730	rs10512472	C	T	0.179037	-0.0758499	0.0114975	4.19e-11	25690
APOD	ENSG00000189058	rs7640745	T	C	0.292967	0.154355	0.0109754	6.3568e-45	19841
APOL1	ENSG00000100342	rs136150	T	A	0.210207	-0.155558	0.00972998	1.5592e-57	31556
APOL2	ENSG00000128335	rs4766578	A	T	0.531061	-0.058996	0.00844489	2.8243e-12	28104
APOL2	ENSG00000128335	rs5995261	C	G	0.300291	0.164082	0.00931974	2.2234e-69	27087
APOL3	ENSG00000128284	rs7310615	G	C	0.537476	-0.0886263	0.00839638	4.7959e-26	28418
APOL3	ENSG00000128284	rs4788084	T	C	0.419635	-0.0860919	0.00808427	1.7549e-26	31300
APOL3	ENSG00000128284	rs132618	A	T	0.516008	-0.181925	0.00789834	2.1578e-117	31562
APOL3	ENSG00000128284	rs916334	T	C	0.392276	-0.058056	0.00813007	9.2654e-13	31680
APOL4	ENSG00000100336	rs9610442	T	G	0.0146996	-0.232187	0.0424552	4.5207e-08	19123
APOL4	ENSG00000100336	rs132735	T	G	0.288248	0.135686	0.00873717	2.1874e-54	31684
APOL6	ENSG00000221963	rs77311828	A	G	0.0214427	-0.482387	0.0453052	1.7892e-26	11496
APOL6	ENSG00000221963	rs5755832	G	A	0.0531657	0.310018	0.0296912	1.6077e-25	11158
APOLD1	ENSG00000178878	rs34328	T	C	0.44179	0.275855	0.00790356	1e-200	31239
APOLD1	ENSG00000178878	rs7956578	T	C	0.445663	-0.155529	0.00798717	1.8824e-84	31346
APOLD1	ENSG00000178878	rs28860197	A	G	0.428854	-0.0454689	0.0081235	2.1759e-08	30902
APOM	ENSG00000204444	rs3101018	T	C	0.10203	-0.197853	0.0223993	1.0172e-18	10799
APP	ENSG00000142192	rs1354034	T	C	0.381863	-0.0454222	0.00820028	3.0386e-08	31470
APP	ENSG00000142192	rs4917014	G	T	0.316454	-0.0591743	0.00861657	6.5291e-12	31086
APP	ENSG00000142192	rs10876550	G	A	0.409936	-0.0614525	0.00809714	3.2089e-14	31470
APP	ENSG00000142192	rs10512472	C	T	0.179037	0.093604	0.0103835	1.9759e-19	31470
APP	ENSG00000142192	rs2830076	T	C	0.33857	0.217559	0.00833331	3.0203e-150	31470
APP	ENSG00000142192	rs1395052	T	A	0.216193	0.0720213	0.00970571	1.1677e-13	31268
APPBP2	ENSG00000062725	rs3760332	C	T	0.0893692	-0.0890273	0.0141264	2.9307e-10	30748
APPL1	ENSG00000157500	rs3204124	A	G	0.38316	0.0660666	0.00816282	5.7927e-16	31684
APPL2	ENSG00000136044	rs2453155	C	T	0.355425	-0.0823915	0.00828663	2.711e-23	31684
APPL2	ENSG00000136044	rs11611857	T	C	0.429061	-0.334969	0.00860248	1e-200	26065
APPL2	ENSG00000136044	rs147020600	T	G	0.0537453	0.12358	0.0179262	5.4321e-12	30547
APRT	ENSG00000198931	rs837763	C	T	0.435274	0.122701	0.00924807	3.5683e-40	23607
APRT	ENSG00000198931	rs11076715	T	C	0.256227	-0.0669837	0.0105209	1.9301e-10	23662
APRT	ENSG00000198931	rs78178561	T	C	0.0750302	-0.333799	0.0184657	4.8545e-73	20802
APTR	ENSG00000214293	rs6465722	C	T	0.0932614	0.255915	0.0326027	4.1803e-15	5501
APTR	ENSG00000214293	rs35010544	T	C	0.117554	-0.666368	0.0282016	1.95e-123	5502
APTX	ENSG00000137074	rs4879649	T	A	0.402968	-0.230939	0.00874375	9.9761e-154	26486
AQP1	ENSG00000240583	rs2075574	T	C	0.325163	0.112677	0.0125989	3.7738e-19	14275
AQP1	ENSG00000240583	rs225245	G	A	0.559665	-0.0691417	0.00803459	7.5919e-18	31355
AQP10	ENSG00000143595	rs12043354	T	C	0.129965	0.173777	0.0118367	8.5323e-49	31345
AQP10	ENSG00000143595	rs72696248	A	G	0.0233714	-0.184698	0.0291249	2.2739e-10	25784
AQP10	ENSG00000143595	rs115891382	C	T	0.0354594	0.68854	0.0226536	1e-200	27563
AQP10	ENSG00000143595	rs1354034	T	C	0.381863	-0.283883	0.0080467	1e-200	31470
AQP10	ENSG00000143595	rs4917017	A	G	0.698861	0.0477331	0.00868459	3.8806e-08	31470
AQP10	ENSG00000143595	rs6993770	T	A	0.273922	0.105662	0.00893429	2.8443e-32	31355
AQP10	ENSG00000143595	rs10984466	G	A	0.356829	0.110669	0.00831243	1.9296e-40	31353
AQP10	ENSG00000143595	rs10761741	T	G	0.579184	0.228301	0.00797065	1.9821e-180	31470
AQP10	ENSG00000143595	rs113422568	A	G	0.28197	-0.0831725	0.00945905	1.4562e-18	27524
AQP10	ENSG00000143595	rs11602954	A	G	0.211758	0.0853269	0.0107421	1.9735e-15	25896
AQP10	ENSG00000143595	rs79755767	A	G	0.0977363	0.172014	0.0135922	1.0471e-36	30530
AQP10	ENSG00000143595	rs10852622	G	A	0.706796	0.0909015	0.0109883	1.3107e-16	19914
AQP10	ENSG00000143595	rs11653357	A	G	0.17703	0.106774	0.0104588	1.8072e-24	31270
AQP10	ENSG00000143595	rs505401	T	A	0.0877483	-0.223279	0.0154725	3.3122e-47	25883
AQP10	ENSG00000143595	rs4814776	A	C	0.672705	-0.0500324	0.00849015	3.7879e-09	31470
AQP11	ENSG00000178301	rs11237236	A	G	0.219349	0.101969	0.00960058	2.38e-26	31567
AQP3	ENSG00000165272	rs12551364	A	G	0.247764	0.194156	0.00920168	7.9536e-99	31239
AQP9	ENSG00000103569	rs149007767	T	C	0.149708	0.127174	0.0114042	7.0488e-29	30077
AQP9	ENSG00000103569	rs2280198	G	C	0.446667	0.132451	0.00797036	5.1626e-62	31569
AQP9	ENSG00000103569	rs4794822	T	C	0.380161	0.070677	0.00823905	9.6369e-18	31185
AQR	ENSG00000021776	rs3848167	A	G	0.154897	-0.127675	0.0109936	3.515e-31	31469
ARAF	ENSG00000078061	rs1354034	T	C	0.381863	0.0830545	0.015159	4.2822e-08	9188
ARAP1	ENSG00000186635	rs4944804	A	C	0.267614	-0.0960814	0.0111046	5.0428e-18	20613
ARAP1-AS2	ENSG00000245148	rs12274620	C	T	0.466406	-0.199444	0.0198598	9.8828e-24	4993
ARAP2	ENSG00000047365	rs7657166	A	G	0.288098	-0.0607679	0.00960045	2.4548e-10	26410
ARAP2	ENSG00000047365	rs28530750	A	G	0.0388887	-0.595355	0.0223787	6.1345e-156	26004
ARAP2	ENSG00000047365	rs34967438	T	C	0.090964	-0.0902957	0.0151541	2.5441e-09	26295
ARAP2	ENSG00000047365	rs149110519	T	C	0.0526158	0.158853	0.0220917	6.4507e-13	20501
ARAP3	ENSG00000120318	rs3774937	C	T	0.320593	0.0930566	0.00851122	7.9801e-28	31569
ARAP3	ENSG00000120318	rs3805695	T	C	0.178342	-0.353875	0.0101853	1e-200	31684
ARAP3	ENSG00000120318	rs1651423	T	C	0.134532	-0.259333	0.0115508	1.2345e-111	31682
ARAP3	ENSG00000120318	rs248626	A	G	0.263936	0.111726	0.00905585	5.7108e-35	31231
ARAP3	ENSG00000120318	rs58900279	T	C	0.0568446	-0.117479	0.0198794	3.4294e-09	23564
ARAP3	ENSG00000120318	rs149110519	T	C	0.0526158	0.308962	0.0196483	1.026e-55	25735
ARAP3	ENSG00000120318	rs149007767	T	C	0.149708	0.134883	0.0114013	2.7184e-32	30077
ARC	ENSG00000198576	rs28686812	G	C	0.521216	-0.16702	0.00960871	1.1255e-67	21399
ARCN1	ENSG00000095139	rs512849	G	A	0.0640175	-0.200264	0.0175154	2.8408e-30	27069
ARCN1	ENSG00000095139	rs2277291	T	C	0.138873	-0.209001	0.0119615	2.3088e-68	28917
ARF1	ENSG00000143761	rs964941	G	A	0.467802	0.058313	0.00803198	3.8709e-13	31078
ARF3	ENSG00000134287	rs149007767	T	C	0.149708	-0.10546	0.0114116	2.4284e-20	30077
ARF3	ENSG00000134287	rs117740891	A	G	0.0157245	-0.21899	0.0373398	4.4967e-09	23136
ARF3	ENSG00000134287	rs150173195	C	G	0.0676705	-0.499755	0.015852	1e-200	30544
ARF3	ENSG00000134287	rs79092274	T	C	0.0616687	0.228263	0.0171921	3.1391e-40	29058
ARF4	ENSG00000168374	rs11927512	G	A	0.199894	-0.097473	0.00993619	1.0197e-22	31569
ARF4	ENSG00000168374	rs149547076	C	T	0.0145926	1.03588	0.0509408	6.3297e-92	12986
ARF5	ENSG00000004059	rs149110519	T	C	0.0526158	0.138725	0.0197235	2.0156e-12	25735
ARF5	ENSG00000004059	rs149007767	T	C	0.149708	-0.0925871	0.0114153	5.0205e-16	30077
ARF5	ENSG00000004059	rs34029720	C	T	0.371437	-0.0702231	0.00822757	1.3991e-17	31564
ARF6	ENSG00000165527	rs140024424	C	T	0.105	-0.122078	0.019289	2.4676e-10	14260
ARFGAP1	ENSG00000101199	rs6062879	A	G	0.459767	-0.108945	0.00926871	6.7194e-32	23294
ARFGAP1	ENSG00000101199	rs143155137	G	A	0.0188154	0.523704	0.0936625	2.2525e-08	3056
ARFGAP2	ENSG00000149182	rs75952534	C	T	0.0221076	0.360096	0.0295645	3.9728e-34	26312
ARFGAP2	ENSG00000149182	rs4647736	T	C	0.0983907	0.103033	0.0134203	1.626e-14	31236
ARFGAP3	ENSG00000242247	rs3859192	T	C	0.455547	0.0471176	0.00797725	3.4966e-09	31644
ARFGAP3	ENSG00000242247	rs5751391	A	G	0.45431	-0.204542	0.0079146	2.8567e-147	31529
ARFGEF1	ENSG00000066777	rs12678025	G	A	0.292288	-0.0733368	0.00873015	4.4496e-17	31644
ARFGEF2	ENSG00000124198	rs35667796	C	A	0.228074	-0.20038	0.00985953	7.9525e-92	28802
ARFIP1	ENSG00000164144	rs12466022	A	C	0.260124	-0.0551939	0.0097318	1.4147e-08	27399
ARFIP1	ENSG00000164144	rs3731827	C	T	0.581434	-0.0446407	0.00806328	3.0875e-08	31569
ARFIP1	ENSG00000164144	rs143025264	C	T	0.0173437	0.363354	0.0500736	3.9753e-13	11648
ARFIP1	ENSG00000164144	rs62320823	T	C	0.0305121	-0.225664	0.0262651	8.5468e-18	24428
ARFIP1	ENSG00000164144	rs35908138	A	G	0.240601	-0.322941	0.00916242	1e-200	31355
ARFIP1	ENSG00000164144	rs138774655	G	A	0.0163979	0.398362	0.0378122	5.9457e-26	21571
ARFIP1	ENSG00000164144	rs77002666	A	G	0.0497016	-0.421188	0.0184593	3.0949e-115	30547
ARFIP1	ENSG00000164144	rs11736163	A	G	0.0380266	0.306798	0.022026	4.2341e-44	27980
ARG1	ENSG00000118520	rs146145658	A	G	0.0339441	-0.388468	0.0673418	7.9838e-09	3329
ARG1	ENSG00000118520	rs141913255	T	C	0.0181665	0.19506	0.0341062	1.0703e-08	24066
ARG1	ENSG00000118520	rs12661582	A	T	0.277434	-0.270738	0.00882911	1e-200	31056
ARG1	ENSG00000118520	rs74806156	G	C	0.0249806	0.244205	0.0289813	3.5707e-17	24370
ARG1	ENSG00000118520	rs4243505	A	G	0.268318	0.055323	0.00897693	7.147e-10	31566
ARG1	ENSG00000118520	rs58201648	A	G	0.0196421	-0.212355	0.0365707	6.3678e-09	19381
ARG1	ENSG00000118520	rs149110519	T	C	0.0526158	0.139767	0.0197232	1.3784e-12	25735
ARG1	ENSG00000118520	rs2158799	C	G	0.625845	0.0528119	0.00821886	1.3135e-10	31569
ARG1	ENSG00000118520	rs149007767	T	C	0.149708	0.0870799	0.0114167	2.3954e-14	30077
ARG1	ENSG00000118520	rs7846314	T	A	0.821651	-0.0569577	0.0103913	4.2197e-08	31569
ARG1	ENSG00000118520	rs7210990	A	C	0.481977	-0.0447175	0.00796068	1.9385e-08	31569
ARG2	ENSG00000081181	rs3748136	A	G	0.810765	0.183897	0.0111023	1.2729e-61	26165
ARGLU1	ENSG00000134884	rs61965347	A	C	0.314137	-0.0933512	0.00855829	1.0579e-27	31565
ARHGAP1	ENSG00000175220	rs1354034	T	C	0.381863	0.0474354	0.00829928	1.0945e-08	30721
ARHGAP1	ENSG00000175220	rs149110519	T	C	0.0526158	0.217273	0.0200752	2.6786e-27	24772
ARHGAP1	ENSG00000175220	rs72910085	A	G	0.116438	0.168598	0.0126085	8.8614e-41	30392
ARHGAP10	ENSG00000071205	rs6855339	G	T	0.294029	0.0508483	0.00873038	5.7387e-09	31569
ARHGAP10	ENSG00000071205	rs13109093	C	A	0.378049	0.145508	0.00815155	2.88e-71	31684
ARHGAP10	ENSG00000071205	rs11671005	A	G	0.24568	0.107834	0.0093981	1.7864e-30	30415
ARHGAP11A	ENSG00000198826	rs34954129	T	A	0.247786	-0.38184	0.013571	3.4958e-174	13774
ARHGAP12	ENSG00000165322	rs1023207	C	A	0.516593	0.282984	0.00779397	1e-200	31642
ARHGAP12	ENSG00000165322	rs11008807	C	T	0.0819334	0.103462	0.0148641	3.3931e-12	30037
ARHGAP15	ENSG00000075884	rs12477181	T	G	0.465453	0.0789725	0.0118515	2.6756e-11	14263
ARHGAP15	ENSG00000075884	rs80253753	A	G	0.0557971	-0.554594	0.0180814	1e-200	28088
ARHGAP15	ENSG00000075884	rs10176686	A	G	0.186178	0.30771	0.0100922	1e-200	31470
ARHGAP15	ENSG00000075884	rs115295797	T	C	0.0189653	-0.374623	0.0328899	4.6791e-30	24713
ARHGAP15	ENSG00000075884	rs74893504	A	C	0.0492532	-0.180737	0.0193732	1.0667e-20	28362
ARHGAP15	ENSG00000075884	rs149007767	T	C	0.149708	0.0642445	0.0114626	2.0874e-08	29863
ARHGAP15	ENSG00000075884	rs7210990	A	C	0.481977	-0.0472171	0.00798734	3.388e-09	31355
ARHGAP17	ENSG00000140750	rs12485444	T	A	0.490804	-0.0494812	0.00799774	6.132e-10	31240
ARHGAP17	ENSG00000140750	rs62032847	G	C	0.392047	0.0456474	0.00814782	2.1165e-08	31568
ARHGAP17	ENSG00000140750	rs12929829	A	C	0.312413	-0.104713	0.00855089	1.7649e-34	31684
ARHGAP18	ENSG00000146376	rs1354034	T	C	0.381863	-0.113988	0.00815141	1.952e-44	31684
ARHGAP18	ENSG00000146376	rs6917887	G	A	0.256878	-0.104698	0.00907363	8.409e-31	31681
ARHGAP19	ENSG00000213390	rs149007767	T	C	0.149708	0.0642622	0.0114218	1.8422e-08	30077
ARHGAP19	ENSG00000213390	rs78335010	G	A	0.0616667	-0.134894	0.0186364	4.5401e-13	24827
ARHGAP19	ENSG00000213390	rs1147593	C	T	0.309822	-0.288313	0.00922654	1e-200	26491
ARHGAP19	ENSG00000213390	rs9645543	C	T	0.0576168	0.767947	0.0180364	1e-200	26494
ARHGAP19	ENSG00000213390	rs80296842	A	C	0.0893569	0.104587	0.0173727	1.7442e-09	20323
ARHGAP21	ENSG00000107863	rs1354034	T	C	0.381863	-0.0970789	0.0121595	1.419e-15	14263
ARHGAP21	ENSG00000107863	rs10734055	C	T	0.467624	-0.169913	0.0117809	3.7087e-47	14263
ARHGAP21	ENSG00000107863	rs61854283	T	C	0.0831107	-0.133693	0.0216774	6.9334e-10	13925
ARHGAP22	ENSG00000128805	rs1867588	C	T	0.491638	0.261047	0.00783613	1e-200	31470
ARHGAP22	ENSG00000128805	rs3910912	C	T	0.357154	0.28401	0.0082062	1e-200	31141
ARHGAP22	ENSG00000128805	rs72787272	A	G	0.0977359	0.128309	0.0134739	1.689e-21	31141
ARHGAP23	ENSG00000225485	rs17761864	A	C	0.323707	0.0525237	0.00933439	1.8358e-08	26181
ARHGAP23	ENSG00000225485	rs112299249	A	G	0.0345174	-0.228643	0.0291295	4.1803e-15	17620
ARHGAP24	ENSG00000138639	rs10026535	A	T	0.315166	-0.282567	0.00854918	1e-200	30603
ARHGAP24	ENSG00000138639	rs10433935	C	T	0.110403	0.22358	0.0137875	3.8744e-59	26518
ARHGAP24	ENSG00000138639	rs17010839	G	T	0.120373	0.133007	0.0122267	1.461e-27	31470
ARHGAP24	ENSG00000138639	rs2118042	C	T	0.227051	0.0846815	0.00952023	5.8525e-19	31355
ARHGAP25	ENSG00000163219	rs4341972	A	G	0.382049	0.1877	0.00812223	3.7246e-118	31569
ARHGAP25	ENSG00000163219	rs56388170	T	G	0.289189	0.0927605	0.00879213	5.0689e-26	31355
ARHGAP25	ENSG00000163219	rs149007767	T	C	0.149708	0.0905697	0.0114158	2.1288e-15	30077
ARHGAP26	ENSG00000145819	rs246666	A	T	0.0860814	0.292855	0.0141795	9.1363e-95	31184
ARHGAP26	ENSG00000145819	rs853164	G	A	0.289996	0.0478225	0.00875052	4.6291e-08	31684
ARHGAP27	ENSG00000159314	rs79091156	A	G	0.100763	0.130392	0.013202	5.2587e-23	31563
ARHGAP27	ENSG00000159314	rs2959950	T	C	0.293954	0.482248	0.00841637	1e-200	30727
ARHGAP27	ENSG00000159314	rs113694536	C	A	0.0300933	-0.159168	0.0288088	3.2949e-08	20610
ARHGAP27P1-BPTFP1-KPNA2P3	ENSG00000215769	rs73994204	T	C	0.159548	0.233948	0.0258647	1.4967e-19	5492
ARHGAP27P2	ENSG00000267472	rs12944140	T	C	0.0519115	-0.666403	0.0388975	8.5072e-66	6421
ARHGAP27P2	ENSG00000267472	rs2190761	G	A	0.329521	0.123349	0.0187119	4.3453e-11	6420
ARHGAP30	ENSG00000186517	rs140103079	A	G	0.0241834	0.299754	0.0266716	2.6353e-29	29658
ARHGAP30	ENSG00000186517	rs1354034	T	C	0.381863	0.0447388	0.00817266	4.3949e-08	31684
ARHGAP31	ENSG00000031081	rs76136755	C	T	0.0467688	-0.139933	0.0207082	1.403e-11	26108
ARHGAP31	ENSG00000031081	rs11914541	G	A	0.239931	-0.200667	0.0101724	1.2696e-86	26107
ARHGAP31	ENSG00000031081	rs34844599	C	T	0.171877	-0.0690496	0.0115935	2.5849e-09	26100
ARHGAP32	ENSG00000134909	rs61911042	A	G	0.127812	-0.135914	0.0118955	3.1078e-30	31567
ARHGAP32	ENSG00000134909	rs11221671	A	G	0.204048	0.241279	0.00976361	7.9471e-135	31684
ARHGAP32	ENSG00000134909	rs1948437	C	T	0.421756	0.0477178	0.00803966	2.9349e-09	31684
ARHGAP33	ENSG00000004777	rs12984019	T	C	0.290562	0.0569008	0.00901184	2.7227e-10	29827
ARHGAP33	ENSG00000004777	rs756783	C	T	0.442674	0.266652	0.00789845	1e-200	31346
ARHGAP33	ENSG00000004777	rs113559151	G	A	0.0742662	-0.397216	0.0149857	8.1782e-155	31682
ARHGAP35	ENSG00000160007	rs7254028	T	C	0.339641	0.0714169	0.00930477	1.6516e-14	25690
ARHGAP39	ENSG00000147799	rs13275065	T	C	0.46467	-0.121366	0.00865994	1.2691e-44	26606
ARHGAP42	ENSG00000165895	rs11224330	A	C	0.0481306	-0.128612	0.0229936	2.2267e-08	20611
ARHGAP42	ENSG00000165895	rs78169527	C	T	0.0270344	0.224562	0.0319097	1.9586e-12	18619
ARHGAP44	ENSG00000006740	rs56274015	T	C	0.184681	0.20285	0.0111468	5.3527e-74	26394
ARHGAP45	ENSG00000180448	rs149110519	T	C	0.0526158	-0.112572	0.01973	1.1593e-08	25735
ARHGAP45	ENSG00000180448	rs8109683	T	G	0.143262	0.149693	0.0132478	1.3212e-29	23084
ARHGAP5	ENSG00000100852	rs1278927	C	A	0.383991	-0.200907	0.00832794	1.3866e-128	29896
ARHGAP5	ENSG00000100852	rs17478241	T	C	0.195034	0.0939519	0.0101265	1.7301e-20	30971
ARHGAP5-AS1	ENSG00000258655	rs1278926	C	A	0.378029	-0.234802	0.0200281	9.6483e-32	5164
ARHGAP6	ENSG00000047648	rs1354034	T	C	0.381863	-0.176152	0.0150721	1.4784e-31	9188
ARHGAP9	ENSG00000123329	rs486699	A	C	0.0461711	-0.619653	0.0200306	1e-200	27340
ARHGAP9	ENSG00000123329	rs703832	G	C	0.335592	-0.0798587	0.00841681	2.3506e-21	31564
ARHGDIB	ENSG00000111348	rs4763407	T	A	0.259504	-0.104638	0.00906024	7.4511e-31	31564
ARHGDIB	ENSG00000111348	rs11056267	C	T	0.51943	-0.0435264	0.00794726	4.326e-08	31684
ARHGEF10	ENSG00000104728	rs6998625	C	T	0.0929342	0.189146	0.0153244	5.3271e-35	25105
ARHGEF10	ENSG00000104728	rs11782618	C	A	0.10268	0.162488	0.0153494	3.4681e-26	22921
ARHGEF10	ENSG00000104728	rs73672971	T	G	0.170362	-0.348764	0.0113764	1e-200	26394
ARHGEF10	ENSG00000104728	rs74304056	A	G	0.048459	0.431916	0.0205018	1.5974e-98	25354
ARHGEF10	ENSG00000104728	rs893870	T	G	0.19341	0.121997	0.011018	1.7076e-28	26279
ARHGEF10L	ENSG00000074964	rs12139706	G	A	0.183509	0.0616491	0.0104163	3.2509e-09	30721
ARHGEF10L	ENSG00000074964	rs12485444	T	A	0.490804	-0.0448644	0.00812481	3.3516e-08	30277
ARHGEF11	ENSG00000132694	rs4661230	A	G	0.0875022	-0.092228	0.0168422	4.3456e-08	22046
ARHGEF11	ENSG00000132694	rs2275206	A	G	0.161318	0.183831	0.0107505	1.4943e-65	31684
ARHGEF11	ENSG00000132694	rs10796969	T	C	0.456981	0.0548564	0.00805386	9.6923e-12	31017
ARHGEF11	ENSG00000132694	rs149007767	T	C	0.149708	0.10245	0.0114125	2.7825e-19	30077
ARHGEF11	ENSG00000132694	rs2851391	T	C	0.437822	0.0470197	0.00800282	4.2182e-09	31684
ARHGEF12	ENSG00000196914	rs7110955	G	A	0.225636	0.0622056	0.00949747	5.7691e-11	31682
ARHGEF17	ENSG00000110237	rs139449252	A	G	0.035016	0.438603	0.0652819	1.8348e-11	3427
ARHGEF17	ENSG00000110237	rs73540712	A	G	0.0695535	0.579072	0.0161353	1e-200	28388
ARHGEF17	ENSG00000110237	rs149249666	A	G	0.0291302	-0.2338	0.0345204	1.2631e-11	14790
ARHGEF17	ENSG00000110237	rs74996190	A	G	0.031126	0.688595	0.0252631	1.3804e-163	25235
ARHGEF18	ENSG00000104880	rs62111672	A	G	0.0308329	-0.805016	0.0330333	3.576e-131	14740
ARHGEF18	ENSG00000104880	rs78540611	A	G	0.0141567	0.34942	0.0601939	6.4443e-09	9854
ARHGEF18	ENSG00000104880	rs75977782	C	T	0.171989	0.100055	0.0106918	8.126e-21	30626
ARHGEF19	ENSG00000142632	rs4614254	T	C	0.137717	-0.0863773	0.0128766	1.9704e-11	25349
ARHGEF19	ENSG00000142632	rs116395081	C	T	0.0249479	-0.199389	0.0282433	1.6674e-12	25718
ARHGEF19	ENSG00000142632	rs35075024	T	G	0.0231774	0.323023	0.0265517	4.7279e-34	31178
ARHGEF19	ENSG00000142632	rs140232916	A	G	0.0596152	0.528372	0.0169485	1e-200	30077
ARHGEF19	ENSG00000142632	rs61771381	T	C	0.103817	0.54347	0.0126848	1e-200	31564
ARHGEF19	ENSG00000142632	rs184898794	C	T	0.019626	-0.2566	0.0463202	3.0282e-08	12081
ARHGEF19	ENSG00000142632	rs185059648	T	C	0.0244021	0.360774	0.0297664	8.2557e-34	23557
ARHGEF19	ENSG00000142632	rs259981	A	T	0.369389	-0.047239	0.00856709	3.5037e-08	29215
ARHGEF2	ENSG00000116584	rs34802187	A	G	0.0711158	-0.158283	0.0229999	5.9018e-12	14261
ARHGEF3	ENSG00000163947	rs146765278	A	G	0.0471255	0.136353	0.0205401	3.1711e-11	26348
ARHGEF3	ENSG00000163947	rs2046823	A	G	0.24798	-0.264475	0.00907824	1.3718e-186	31684
ARHGEF3	ENSG00000163947	rs77114469	C	G	0.0380406	0.365113	0.0593747	7.7875e-10	3838
ARHGEF34P	ENSG00000204959	rs2949739	G	T	0.473403	0.133183	0.0190082	2.4453e-12	5502
ARHGEF34P	ENSG00000204959	rs1626337	C	G	0.391825	-0.435849	0.0186233	3.9277e-121	5502
ARHGEF35	ENSG00000213214	rs75546279	G	A	0.0126742	0.697951	0.108805	1.4119e-10	3334
ARHGEF35	ENSG00000213214	rs10250817	T	C	0.188382	-0.510131	0.0168695	1e-200	10577
ARHGEF37	ENSG00000183111	rs4443410	G	C	0.249726	-0.0544943	0.00919037	3.0367e-09	31560
ARHGEF37	ENSG00000183111	rs7213285	A	G	0.160464	0.0611482	0.0108375	1.6789e-08	31569
ARHGEF39	ENSG00000137135	rs3829076	T	G	0.446541	0.13987	0.0088312	1.6961e-56	25690
ARHGEF40	ENSG00000165801	rs75757892	T	C	0.177432	-0.0866552	0.0113588	2.3658e-14	26494
ARHGEF40	ENSG00000165801	rs149007767	T	C	0.149708	0.117004	0.0125122	8.6823e-21	25002
ARHGEF40	ENSG00000165801	rs55793580	T	C	0.169838	-0.102045	0.0115525	1.0172e-18	26494
ARHGEF40	ENSG00000165801	rs11057065	C	T	0.330815	-0.0885412	0.00919708	6.1379e-22	26609
ARHGEF40	ENSG00000165801	rs3184504	C	T	0.542056	0.0840865	0.00927288	1.2144e-19	23343
ARHGEF40	ENSG00000165801	rs12433896	G	A	0.330123	-0.0583749	0.00952857	8.989e-10	24865
ARHGEF40	ENSG00000165801	rs61978229	T	C	0.0424452	0.41352	0.0213985	3.3356e-83	26493
ARHGEF5	ENSG00000050327	rs1635081	A	G	0.391683	0.0829091	0.00814063	2.3279e-24	31562
ARHGEF7	ENSG00000102606	rs9559902	T	C	0.318482	-0.0582213	0.00852048	8.3041e-12	31684
ARHGEF7	ENSG00000102606	rs3809340	A	T	0.296933	-0.305196	0.00927559	1e-200	26755
ARHGEF7	ENSG00000102606	rs61967972	T	C	0.0654882	-0.247829	0.0161108	2.1285e-53	31240
ARHGEF7	ENSG00000102606	rs1164146	C	G	0.430545	-0.0592513	0.00801615	1.4507e-13	31682
ARID1A	ENSG00000117713	rs60659886	T	A	0.0907633	-0.628129	0.0141076	1e-200	28460
ARID1A	ENSG00000117713	rs116725411	A	G	0.103399	0.104247	0.013701	2.7708e-14	28673
ARID2	ENSG00000189079	rs11183272	A	C	0.485099	0.0579817	0.00870126	2.672e-11	26395
ARID3A	ENSG00000116017	rs149110519	T	C	0.0526158	0.307619	0.0196491	3.0423e-55	25735
ARID3A	ENSG00000116017	rs56388170	T	G	0.289189	-0.0519077	0.00880284	3.7062e-09	31355
ARID3A	ENSG00000116017	rs71335282	G	A	0.191217	0.0877677	0.0132614	3.636e-11	18340
ARID3B	ENSG00000179361	rs4646421	A	G	0.108296	-0.274911	0.0210669	6.3882e-39	11496
ARID4A	ENSG00000032219	rs10151525	G	A	0.0562312	0.254729	0.0174728	3.8432e-48	30648
ARID4B	ENSG00000054267	rs72756074	G	A	0.109874	0.122466	0.012707	5.547e-22	31569
ARID4B-IT1	ENSG00000232686	rs72756085	T	C	0.109125	0.226323	0.0349734	9.7228e-11	4163
ARID5A	ENSG00000196843	rs2278563	T	C	0.264271	-0.249678	0.00892944	4.8182e-172	31470
ARID5A	ENSG00000196843	rs968470	C	T	0.414127	0.0713628	0.00808222	1.0505e-18	31470
ARID5B	ENSG00000150347	rs9273076	T	C	0.145772	0.0827867	0.0151541	4.6868e-08	17455
ARID5B	ENSG00000150347	rs10821948	A	C	0.342497	-0.0891807	0.00911831	1.364e-22	26609
ARID5B	ENSG00000150347	rs34770475	T	C	0.20782	0.322509	0.0105241	1e-200	26482
ARID5B	ENSG00000150347	rs10128153	G	T	0.357563	0.0749985	0.00911005	1.835e-16	26159
ARIH2	ENSG00000177479	rs7647093	T	G	0.354624	-0.163253	0.00833692	2.202e-85	31049
ARL1	ENSG00000120805	rs76432489	G	C	0.113306	0.264536	0.0125108	3.094e-99	31349
ARL10	ENSG00000175414	rs73803606	T	C	0.0574394	-0.2444	0.0171399	3.9293e-46	31233
ARL11	ENSG00000152213	rs113806809	A	C	0.0194919	-0.185206	0.0297496	4.7972e-10	29521
ARL11	ENSG00000152213	rs9568281	G	A	0.0972979	-0.184413	0.0133641	2.577e-43	31684
ARL11	ENSG00000152213	rs74074799	G	T	0.0672565	0.0877074	0.0159358	3.7211e-08	31355
ARL11	ENSG00000152213	rs61959933	T	C	0.0344304	-0.128952	0.0229714	1.9793e-08	28470
ARL13B	ENSG00000169379	rs62266124	G	A	0.432255	-0.0547922	0.00802827	8.7925e-12	31564
ARL14EP	ENSG00000152219	rs142061062	C	T	0.0349876	0.454441	0.0601949	4.3727e-14	4030
ARL14EP	ENSG00000152219	rs149870978	C	A	0.0188883	0.235669	0.0376835	4.0058e-10	18961
ARL14EP	ENSG00000152219	rs11826681	C	G	0.285105	-0.249415	0.00966926	1.0142e-146	25573
ARL15	ENSG00000185305	rs35941	T	C	0.154275	0.210737	0.0109858	5.1728e-82	31385
ARL16	ENSG00000214087	rs79881559	C	T	0.0895956	-0.613849	0.0149185	1e-200	25849
ARL16	ENSG00000214087	rs62080203	A	G	0.149107	0.223535	0.0121916	4.3342e-75	26178
ARL16	ENSG00000214087	rs34709589	G	A	0.0748094	-0.302369	0.0165056	5.8162e-75	26181
ARL16	ENSG00000214087	rs144826913	G	A	0.185595	0.094479	0.0141758	2.6503e-11	16417
ARL17A	ENSG00000185829	rs9892359	G	A	0.102989	-0.323709	0.0313915	6.2193e-25	5386
ARL17A	ENSG00000185829	rs62074125	C	A	0.269703	0.371456	0.0193355	2.9944e-82	6421
ARL17B	ENSG00000228696	rs115157874	T	C	0.0735418	-0.235086	0.031014	3.4502e-14	7572
ARL17B	ENSG00000228696	rs144452577	A	G	0.0315026	-0.601542	0.0630924	1.5075e-21	4026
ARL17B	ENSG00000228696	rs17698176	G	T	0.201873	0.56579	0.018346	1e-200	8269
ARL2	ENSG00000213465	rs616124	A	C	0.388078	0.155899	0.00897693	1.4824e-67	25826
ARL2	ENSG00000213465	rs3741389	T	C	0.143186	-0.0761589	0.0123948	8.0165e-10	26490
ARL2BP	ENSG00000102931	rs118069881	C	T	0.0276913	-0.236714	0.0273972	5.6115e-18	24666
ARL2BP	ENSG00000102931	rs11642750	G	A	0.500113	-0.0843411	0.00794607	2.5543e-26	31563
ARL2BP	ENSG00000102931	rs10431929	G	T	0.500627	-0.0572888	0.00866122	3.7256e-11	26617
ARL2BPP10	ENSG00000225225	rs1043278	G	A	0.0716011	-0.271953	0.0440916	6.9159e-10	3831
ARL3	ENSG00000138175	rs67646802	T	C	0.267488	0.0893144	0.0133572	2.2842e-11	14258
ARL3	ENSG00000138175	rs9645569	A	G	0.152649	0.262718	0.0165625	1.1577e-56	13840
ARL4A	ENSG00000122644	rs592423	A	C	0.532047	-0.0637806	0.0079678	1.1966e-15	31569
ARL4A	ENSG00000122644	rs35225352	G	A	0.403726	-0.2546	0.00798457	1e-200	31562
ARL4A	ENSG00000122644	rs10276444	A	T	0.270174	-0.187602	0.00970242	2.6951e-83	26563
ARL4AP2	ENSG00000248780	rs6847726	A	G	0.467601	0.150724	0.0213951	1.86e-12	4338
ARL4AP2	ENSG00000248780	rs2573187	T	C	0.383645	0.295819	0.0208316	9.1091e-46	4671
ARL4C	ENSG00000188042	rs17864791	G	A	0.133097	0.073652	0.0118345	4.8649e-10	30902
ARL4C	ENSG00000188042	rs11902983	A	T	0.37106	0.0876866	0.00822345	1.5195e-26	31568
ARL4C	ENSG00000188042	rs906747	A	G	0.48803	0.187675	0.00787705	1.8221e-125	31684
ARL4C	ENSG00000188042	rs8245	G	C	0.223636	-0.198411	0.0094698	1.7991e-97	31674
ARL4D	ENSG00000175906	rs12944058	C	T	0.326055	0.128341	0.00854525	5.5133e-51	30935
ARL5A	ENSG00000162980	rs72866502	A	G	0.040873	0.137364	0.0245987	2.3505e-08	21047
ARL5A	ENSG00000162980	rs12471646	G	A	0.354354	0.142775	0.00905677	5.4689e-56	26395
ARL5B	ENSG00000165997	rs11540308	C	T	0.0973522	0.0881547	0.013754	1.4629e-10	30037
ARL5B-AS1	ENSG00000152487	rs10734063	C	T	0.367498	0.161836	0.0169191	1.1198e-21	7423
ARL6IP1	ENSG00000170540	rs4637337	A	G	0.368311	-0.269013	0.00873029	1e-200	27247
ARL6IP4	ENSG00000182196	rs11608811	A	G	0.301239	-0.201654	0.00866629	9.1792e-120	31086
ARL6IP5	ENSG00000144746	rs17048099	C	T	0.0580594	-0.131368	0.0171844	2.096e-14	30902
ARL6IP5	ENSG00000144746	rs58747812	A	G	0.378606	0.168231	0.00815197	1.2881e-94	31555
ARL6IP5	ENSG00000144746	rs9310138	C	A	0.0680138	-0.286518	0.0350361	2.8907e-16	6359
ARL6IP6	ENSG00000177917	rs4664606	C	T	0.324885	-0.113038	0.00925689	2.702e-34	26454
ARL8A	ENSG00000143862	rs4363479	A	G	0.0545933	0.230712	0.0263034	1.7709e-18	13925
ARL8B	ENSG00000134108	rs11710404	G	A	0.293276	-0.226886	0.00863226	2.9534e-152	31683
ARMC1	ENSG00000104442	rs78443566	G	T	0.215027	0.136555	0.00965657	2.1225e-45	31567
ARMC1	ENSG00000104442	rs16932441	A	T	0.0721571	-0.104044	0.0160912	1.0063e-10	28801
ARMC10	ENSG00000170632	rs4729853	A	C	0.176284	0.0857069	0.0106002	6.2062e-16	30579
ARMC10	ENSG00000170632	rs7797873	C	G	0.0843274	-0.0984354	0.0144173	8.6347e-12	31106
ARMC12	ENSG00000157343	rs12200498	A	G	0.187256	-0.108748	0.0112884	5.7561e-22	25689
ARMC2	ENSG00000118690	rs1040849	G	A	0.230787	0.170546	0.00941139	2.176e-73	31470
ARMC3	ENSG00000165309	rs1354034	T	C	0.381863	-0.0648008	0.00898339	5.4492e-13	26196
ARMC3	ENSG00000165309	rs10828352	G	A	0.242516	-0.230894	0.0101161	2.6132e-115	26076
ARMC5	ENSG00000140691	rs7188278	T	C	0.263463	0.150034	0.00908651	3.0275e-61	30935
ARMC6	ENSG00000105676	rs6511018	G	A	0.183913	-0.123454	0.01025	2.0758e-33	31563
ARMC7	ENSG00000125449	rs1942	A	G	0.549163	-0.0439746	0.00802164	4.2054e-08	31355
ARMC7	ENSG00000125449	rs4789146	C	T	0.358863	-0.207079	0.00858304	1.3148e-128	28917
ARMC8	ENSG00000114098	rs78117651	A	G	0.0853846	0.138941	0.0141939	1.2603e-22	31684
ARMC9	ENSG00000135931	rs12621567	C	T	0.301872	0.0598137	0.00968377	6.5497e-10	25262
ARMH1	ENSG00000198520	rs270732	C	G	0.0354548	-0.12756	0.0226487	1.7793e-08	28471
ARMH1	ENSG00000198520	rs71653921	G	A	0.0337137	-0.159124	0.0237922	2.2593e-11	27069
ARMH1	ENSG00000198520	rs6429548	C	T	0.379787	-0.205953	0.00810317	1.6614e-142	31682
ARMH1	ENSG00000198520	rs114777890	G	A	0.0256429	0.175317	0.0276613	2.3307e-10	26114
ARMH1	ENSG00000198520	rs12478601	C	T	0.574604	-0.0477431	0.0080796	3.4377e-09	31300
ARMH1	ENSG00000198520	rs72928038	A	G	0.158151	-0.0754495	0.011349	2.967e-11	29113
ARMH2	ENSG00000260286	rs10946720	C	G	0.243695	-0.148563	0.022513	4.1394e-11	5309
ARMH2	ENSG00000260286	rs4074420	A	C	0.470045	0.372025	0.0187654	1.8118e-87	5307
ARMH3	ENSG00000120029	rs140827909	T	C	0.0177746	-0.263637	0.0400111	4.422e-11	17846
ARMH3	ENSG00000120029	rs17697840	A	G	0.0546201	0.323155	0.0183415	1.7671e-69	28473
ARMH3	ENSG00000120029	rs35002361	A	G	0.0978627	-0.157136	0.0135082	2.8074e-31	30902
ARMT1	ENSG00000146476	rs9322318	A	G	0.25184	-0.107515	0.00940612	2.9475e-30	29863
ARMT1	ENSG00000146476	rs6557142	T	G	0.0572363	0.392792	0.0170158	6.7351e-118	31470
ARNT	ENSG00000143437	rs12728254	A	T	0.101532	0.318626	0.0130984	1.056e-130	31355
ARNT	ENSG00000143437	rs2864700	C	T	0.41207	0.0565141	0.00813574	3.7526e-12	31132
ARNT2	ENSG00000172379	rs8026596	A	G	0.266449	-0.0579433	0.0092262	3.377e-10	30013
ARNTL	ENSG00000133794	rs56368530	G	A	0.118746	0.146263	0.01249	1.1275e-31	30491
ARNTL	ENSG00000133794	rs61879090	G	A	0.100474	-0.0856022	0.0133641	1.4998e-10	30935
ARNTL	ENSG00000133794	rs6486109	A	T	0.263046	0.284167	0.00900526	1e-200	30810
ARNTL	ENSG00000133794	rs1481882	T	C	0.0378863	0.302996	0.0211007	9.3029e-47	30602
ARPC1A	ENSG00000241685	rs917154	G	A	0.171843	-0.0670093	0.0111558	1.8922e-09	28195
ARPC1B	ENSG00000130429	rs2003499	C	T	0.112798	0.293489	0.0128148	4.4175e-116	29900
ARPC1B	ENSG00000130429	rs17161771	C	T	0.0359995	-0.222026	0.0217225	1.5968e-24	30429
ARPC2	ENSG00000163466	rs6719789	A	C	0.475369	-0.100878	0.00794928	6.7014e-37	31566
ARPC3	ENSG00000111229	rs11068848	G	A	0.053542	-0.211914	0.0327042	9.1844e-11	9183
ARPC3	ENSG00000111229	rs3759384	T	C	0.366818	-0.236455	0.01511	3.3748e-55	9184
ARPC4	ENSG00000241553	rs6684514	A	G	0.287248	0.0754986	0.00963915	4.7864e-15	26223
ARPC4	ENSG00000241553	rs159159	C	A	0.296836	0.0894125	0.00947236	3.7564e-21	26609
ARPC5	ENSG00000162704	rs10797858	T	C	0.262445	0.0634932	0.00908733	2.8123e-12	31231
ARPC5	ENSG00000162704	rs2276879	T	C	0.203352	-0.107401	0.00985132	1.1226e-27	31684
ARPC5	ENSG00000162704	rs789185	G	A	0.377359	0.497978	0.00774339	1e-200	31355
ARPC5L	ENSG00000136950	rs17328845	T	C	0.132962	-0.0903053	0.0118244	2.22e-14	30962
ARPIN	ENSG00000242498	rs149007767	T	C	0.149708	-0.0955051	0.0125734	3.0542e-14	24788
ARPIN	ENSG00000242498	rs1991866	G	C	0.417571	0.0521283	0.0088389	3.6883e-09	26280
ARPIN	ENSG00000242498	rs62020773	G	T	0.0195398	-0.211442	0.0336605	3.3511e-10	22995
ARPIN	ENSG00000242498	rs117470905	A	G	0.0583745	0.140379	0.0191025	2.0029e-13	24874
ARPIN	ENSG00000242498	rs12594774	A	G	0.255086	-0.298714	0.00983542	1e-200	26279
ARPIN	ENSG00000242498	rs12441364	A	G	0.398256	0.330419	0.0101707	1e-200	19114
ARPIN	ENSG00000242498	rs1256849	G	A	0.081621	-0.240102	0.0174819	6.3177e-43	21637
ARPP19	ENSG00000128989	rs4438255	G	A	0.471369	-0.0447807	0.00799598	2.1361e-08	31353
ARPP19	ENSG00000128989	rs6493552	A	C	0.106118	-0.409945	0.0127573	1e-200	31355
ARPP21	ENSG00000172995	rs11720807	A	G	0.261689	-0.062718	0.00930837	1.608e-11	29822
ARRB1	ENSG00000137486	rs149110519	T	C	0.0526158	0.111829	0.0198127	1.6595e-08	25521
ARRB1	ENSG00000137486	rs56388170	T	G	0.289189	0.0682905	0.00882946	1.0406e-14	31141
ARRB1	ENSG00000137486	rs149007767	T	C	0.149708	-0.0676015	0.011462	3.6793e-09	29863
ARRB1	ENSG00000137486	rs76844529	G	T	0.0835984	0.264556	0.0145923	1.8543e-73	30322
ARRB1	ENSG00000137486	rs11236416	T	C	0.108089	-0.347005	0.0127114	4.383e-164	31353
ARRB1	ENSG00000137486	rs8026803	C	T	0.752076	-0.0579147	0.00922518	3.4296e-10	31470
ARRB2	ENSG00000141480	rs6592965	A	G	0.550468	0.0594963	0.0081029	2.0948e-13	30721
ARRB2	ENSG00000141480	rs11568131	A	G	0.142041	0.351094	0.0114648	1e-200	30277
ARRB2	ENSG00000141480	rs142938965	T	G	0.0639913	0.37901	0.0178829	1.0848e-99	25654
ARRB2	ENSG00000141480	rs17765093	T	C	0.253411	0.148201	0.00930416	4.0253e-57	30275
ARRB2	ENSG00000141480	rs6502821	A	G	0.422888	-0.0699933	0.00820055	1.3991e-17	30392
ARRDC1	ENSG00000197070	rs11137155	C	T	0.147713	0.309299	0.0111182	2.5556e-170	31355
ARRDC1-AS1	ENSG00000203993	rs2987618	C	T	0.151039	-0.188379	0.0110431	3.017e-65	31684
ARRDC2	ENSG00000105643	rs149110519	T	C	0.0526158	0.193599	0.0197056	8.8399e-23	25735
ARRDC2	ENSG00000105643	rs4808737	T	C	0.236779	-0.260054	0.00974735	8.1193e-157	28409
ARRDC2	ENSG00000105643	rs12327637	C	T	0.48988	0.0897003	0.00865282	3.5256e-25	26616
ARRDC3	ENSG00000113369	rs1966494	C	T	0.181176	-0.104797	0.011034	2.1437e-21	27593
ARRDC4	ENSG00000140450	rs73463441	C	G	0.0729878	0.221522	0.0155476	4.613e-46	30368
ARRDC4	ENSG00000140450	rs7170095	A	G	0.494844	0.309303	0.00827314	1e-200	27826
ARRDC4	ENSG00000140450	rs150953519	C	T	0.0277244	0.421835	0.0280854	5.4636e-51	23290
ARRDC4	ENSG00000140450	rs34886129	T	G	0.443964	-0.119774	0.00798684	7.7278e-51	31527
ARRDC4	ENSG00000140450	rs11871801	C	A	0.739324	-0.124462	0.0090996	1.378e-42	31145
ARRDC5	ENSG00000205784	rs2602694	A	G	0.277323	0.308788	0.00955787	1e-200	26266
ARRDC5	ENSG00000205784	rs262572	T	G	0.501699	-0.192293	0.00864359	1.2059e-109	26275
ARRDC5	ENSG00000205784	rs112762476	A	G	0.15763	-0.119819	0.0130769	5.0662e-20	21936
ARSA	ENSG00000100299	rs34312500	A	G	0.0233065	-0.458541	0.0322569	7.353e-46	20908
ARSA	ENSG00000100299	rs117663360	T	C	0.021748	-0.296572	0.0400022	1.2255e-13	14632
ARSA	ENSG00000100299	rs11912237	A	G	0.0827941	-0.788668	0.0139781	1e-200	30515
ARSA	ENSG00000100299	rs7285107	A	T	0.249044	0.119868	0.0120043	1.7694e-23	18453
ARSB	ENSG00000113273	rs7701915	C	G	0.257188	0.0753246	0.0100334	6.0405e-14	25942
ARSB	ENSG00000113273	rs2029905	A	G	0.248215	-0.369212	0.00981597	1e-200	26394
ARSB	ENSG00000113273	rs12187584	C	A	0.428757	0.224868	0.00870382	3.5503e-147	26280
ARSB	ENSG00000113273	rs62365159	A	G	0.255993	0.099932	0.0100165	1.9297e-23	26066
ARSB	ENSG00000113273	rs12514204	G	C	0.316586	0.0719997	0.00936728	1.5157e-14	26278
ARSG	ENSG00000141337	rs11653860	T	G	0.0796911	-0.0987381	0.0146583	1.6281e-11	31684
ARSG	ENSG00000141337	rs117977010	A	G	0.0215483	-0.4932	0.0331458	4.4583e-50	21364
ARSG	ENSG00000141337	rs59133474	C	T	0.447641	0.161044	0.00797908	1.3755e-90	31355
ARSK	ENSG00000164291	rs2161258	C	T	0.111424	0.0719129	0.0128061	1.9611e-08	30762
ARV1	ENSG00000173409	rs73108050	T	C	0.0199197	-0.164972	0.0299644	3.6791e-08	28494
ARV1	ENSG00000173409	rs1766780	T	C	0.128159	-0.364534	0.0117458	1e-200	31472
ARV1	ENSG00000173409	rs4480342	A	G	0.269977	-0.0737282	0.00898533	2.2982e-16	31355
ARV1	ENSG00000173409	rs7525240	A	C	0.204417	-0.0700941	0.00986129	1.1757e-12	31565
ARVCF	ENSG00000099889	rs165599	G	A	0.308776	-0.133152	0.00921197	2.3517e-47	27397
ARVCF	ENSG00000099889	rs175198	T	C	0.415465	0.0784156	0.00927413	2.7861e-17	23866
AS3MT	ENSG00000214435	rs12573077	A	C	0.307558	-0.269456	0.00871746	1e-200	29939
AS3MT	ENSG00000214435	rs7907792	G	A	0.0361359	0.190643	0.0240462	2.227e-15	24764
AS3MT	ENSG00000214435	rs72843998	C	T	0.159064	0.189595	0.0112054	3.2152e-64	29484
AS3MT	ENSG00000214435	rs3740478	T	C	0.0664764	-0.333288	0.0163813	5.058e-92	29611
ASAH1	ENSG00000104763	rs9325821	G	A	0.0486886	-0.142614	0.0185406	1.4485e-14	31344
ASAH1	ENSG00000104763	rs1008705	C	T	0.310198	0.258904	0.00850804	1e-200	31355
ASAH1	ENSG00000104763	rs441517	A	G	0.293998	0.222374	0.0086295	1.9744e-146	31684
ASAH1	ENSG00000104763	rs79985562	A	G	0.0261946	-0.255339	0.026166	1.6981e-22	28534
ASAH1	ENSG00000104763	rs117352317	G	A	0.0173922	0.364876	0.0349675	1.7234e-25	23819
ASAH2B	ENSG00000204147	rs2820760	A	G	0.158788	0.0825332	0.0116434	1.3587e-12	27561
ASAP1	ENSG00000153317	rs149007767	T	C	0.149708	0.100922	0.0114538	1.2381e-18	29863
ASAP1	ENSG00000153317	rs10104957	C	T	0.145421	-0.33991	0.0111435	1e-200	31470
ASAP1	ENSG00000153317	rs6986306	G	C	0.140253	0.234581	0.0114036	5.0339e-94	31463
ASAP2	ENSG00000151693	rs112601720	C	G	0.101891	0.131575	0.0144511	8.6426e-20	26081
ASAP2	ENSG00000151693	rs1354034	T	C	0.381863	-0.153434	0.0089422	5.4205e-66	26196
ASAP2	ENSG00000151693	rs505404	G	T	0.222031	0.0582823	0.0105288	3.1052e-08	26081
ASAP2	ENSG00000151693	rs10512472	C	T	0.179037	0.101916	0.0113781	3.3303e-19	26196
ASAP3	ENSG00000088280	rs7522616	A	G	0.195946	-0.189021	0.0100127	1.7236e-79	31299
ASB1	ENSG00000065802	rs4663301	T	A	0.104136	-0.0724257	0.0131382	3.5317e-08	31019
ASB1	ENSG00000065802	rs502349	C	T	0.452888	-0.354601	0.00775436	1e-200	31468
ASB1	ENSG00000065802	rs79676909	T	C	0.041421	0.153467	0.0206001	9.3624e-14	29619
ASB13	ENSG00000196372	rs41289341	T	G	0.0516721	-0.342895	0.0179682	3.4694e-81	31240
ASB13	ENSG00000196372	rs117961680	G	A	0.0171398	-0.224436	0.0396524	1.512e-08	18845
ASB13	ENSG00000196372	rs4747977	C	G	0.326877	0.219432	0.00839525	1.3635e-150	31559
ASB14	ENSG00000239388	rs6805497	A	G	0.155454	0.147391	0.0110809	2.2717e-40	30840
ASB16	ENSG00000161664	rs227579	A	T	0.271754	-0.0913638	0.0090601	6.476e-24	30677
ASB16-AS1	ENSG00000267080	rs141024802	T	C	0.0258731	-0.208993	0.0307333	1.0433e-11	20957
ASB16-AS1	ENSG00000267080	rs376816	A	C	0.209178	-0.3439	0.0107289	1e-200	25231
ASB16-AS1	ENSG00000267080	rs5015	A	G	0.0338943	0.152093	0.0260697	5.4114e-09	22433
ASB16-AS1	ENSG00000267080	rs11650246	T	C	0.0230348	-0.226599	0.0338611	2.2014e-11	19333
ASB2	ENSG00000100628	rs4905126	C	T	0.185578	0.0801448	0.0104423	1.6568e-14	30280
ASB3	ENSG00000115239	rs62139774	G	A	0.209365	-0.152407	0.00993058	3.6867e-53	30394
ASB6	ENSG00000148331	rs10819550	C	T	0.416369	-0.0870948	0.00880413	4.4823e-23	26447
ASB7	ENSG00000183475	rs56363126	G	A	0.213722	-0.0824365	0.00969887	1.8992e-17	31558
ASB8	ENSG00000177981	rs7485057	T	C	0.2542	-0.195334	0.00906308	4.984e-103	31644
ASB8	ENSG00000177981	rs118180757	A	G	0.0222365	0.158716	0.028433	2.3777e-08	28415
ASB9P1	ENSG00000258527	rs8037245	T	C	0.340527	-0.140694	0.0240002	4.5622e-09	3831
ASCC1	ENSG00000138303	rs1245555	A	G	0.374173	-0.275925	0.00815893	1e-200	30932
ASCC1	ENSG00000138303	rs117977752	T	C	0.0362499	0.473589	0.022267	2.218e-100	28413
ASCC2	ENSG00000100325	rs12485738	A	G	0.360123	0.0499193	0.00832127	1.9854e-09	31300
ASCC2	ENSG00000100325	rs875741	A	G	0.396388	0.0700159	0.00811177	6.0606e-18	31684
ASCC2	ENSG00000100325	rs79755767	A	G	0.0977363	0.0918663	0.0135702	1.2914e-11	30744
ASCC2	ENSG00000100325	rs35033748	C	T	0.215702	0.0673805	0.0103923	8.9559e-11	27324
ASCC2	ENSG00000100325	rs8073060	A	T	0.305723	0.0734142	0.00868129	2.7576e-17	31185
ASCC2	ENSG00000100325	rs9944715	A	G	0.740866	0.0707917	0.00907412	6.1224e-15	31569
ASCC2	ENSG00000100325	rs16989695	A	G	0.487856	0.057456	0.00900606	1.7755e-10	24632
ASCC2	ENSG00000100325	rs6084653	G	C	0.36636	-0.0891084	0.00824475	3.1547e-27	31569
ASCC2	ENSG00000100325	rs467812	A	G	0.503627	-0.0918164	0.00792847	5.1563e-31	31684
ASCC2	ENSG00000100325	rs12158466	C	T	0.0647883	0.487106	0.0159337	1e-200	31569
ASCC2	ENSG00000100325	rs5763483	C	A	0.188483	-0.178465	0.011343	8.9004e-56	25159
ASCC2	ENSG00000100325	rs75951407	T	C	0.21195	0.0912823	0.00972671	6.3156e-21	31553
ASCC3	ENSG00000112249	rs705588	C	A	0.252998	-0.194552	0.00912689	7.9979e-101	31306
ASCC3	ENSG00000112249	rs74640770	C	T	0.0400776	0.115676	0.0208775	3.0144e-08	29787
ASCL2	ENSG00000183734	rs6578258	A	G	0.112327	0.194903	0.0126667	2.001e-53	31017
ASCL2	ENSG00000183734	rs6578260	G	T	0.461585	-0.303566	0.00821242	1e-200	28464
ASCL2	ENSG00000183734	rs800158	A	G	0.163892	0.124266	0.0107086	3.9234e-31	31684
ASCL2	ENSG00000183734	rs17761864	A	C	0.323707	0.056762	0.00849972	2.4223e-11	31569
ASCL2	ENSG00000183734	rs55908509	A	G	0.3284	-0.101145	0.00996999	3.4878e-24	22704
ASF1A	ENSG00000111875	rs3951094	A	T	0.209943	0.45593	0.00955858	1e-200	30718
ASF1A	ENSG00000111875	rs189332710	A	C	0.0138889	0.393831	0.0521023	4.068e-14	13391
ASF1A	ENSG00000111875	rs9885891	T	C	0.0303169	-0.166377	0.024209	6.3042e-12	28973
ASF1A	ENSG00000111875	rs4946400	T	C	0.027447	0.149876	0.0255286	4.337e-09	28707
ASF1A	ENSG00000111875	rs117567972	G	A	0.031906	-0.147233	0.0236637	4.9086e-10	28869
ASF1B	ENSG00000105011	rs7846314	T	A	0.821651	0.0759394	0.0103874	2.6595e-13	31569
ASF1B	ENSG00000105011	rs35979828	T	C	0.0571059	0.139198	0.0176234	2.8251e-15	29836
ASF1B	ENSG00000105011	rs142805496	A	G	0.0745737	-0.16334	0.0189567	6.8972e-18	20087
ASGR1	ENSG00000141505	rs1375493	G	A	0.434923	-0.0628493	0.00801997	4.6217e-15	31569
ASGR1	ENSG00000141505	rs11750568	A	G	0.316012	0.0490441	0.0085401	9.3234e-09	31684
ASGR1	ENSG00000141505	rs10980797	G	A	0.472236	-0.0576153	0.00796518	4.7105e-13	31569
ASGR1	ENSG00000141505	rs314245	C	T	0.444643	0.0905125	0.00797798	7.8347e-30	31684
ASGR1	ENSG00000141505	rs67143157	G	A	0.228516	-0.150086	0.0100433	1.7043e-50	27894
ASGR2	ENSG00000161944	rs2228145	C	A	0.36999	0.0540176	0.00827272	6.5946e-11	31300
ASGR2	ENSG00000161944	rs12478601	C	T	0.574604	-0.0768092	0.00807244	1.8136e-21	31300
ASGR2	ENSG00000161944	rs1375493	G	A	0.434923	-0.0499141	0.00802285	4.9211e-10	31569
ASGR2	ENSG00000161944	rs149007767	T	C	0.149708	-0.113025	0.0114092	3.8968e-23	30077
ASGR2	ENSG00000161944	rs4875053	G	C	0.469002	-0.0579911	0.00906082	1.5517e-10	24414
ASGR2	ENSG00000161944	rs10980797	G	A	0.472236	-0.0455264	0.00796766	1.1035e-08	31569
ASGR2	ENSG00000161944	rs2157770	G	A	0.332411	-0.0663905	0.0097048	7.8533e-12	23876
ASGR2	ENSG00000161944	rs73217470	G	A	0.0354794	0.154039	0.0216089	1.0154e-12	31240
ASGR2	ENSG00000161944	rs1942	A	G	0.549163	-0.0574492	0.00801892	7.8242e-13	31355
ASGR2	ENSG00000161944	rs11657083	G	T	0.430719	-0.113977	0.00799681	4.3066e-46	31684
ASGR2	ENSG00000161944	rs8075513	C	T	0.115198	-0.143988	0.0125012	1.0707e-30	31256
ASGR2	ENSG00000161944	rs314224	C	T	0.303149	0.470248	0.00884954	1e-200	27399
ASGR2	ENSG00000161944	rs145337904	G	T	0.310949	-0.137299	0.00860902	2.9229e-57	31232
ASGR2	ENSG00000161944	rs12150519	A	G	0.107166	0.0739354	0.0133416	2.9972e-08	29327
ASGR2	ENSG00000161944	rs72840916	A	G	0.0228516	0.283795	0.0330428	8.8035e-18	20435
ASGR2	ENSG00000161944	rs62059800	A	G	0.095165	0.0866055	0.0138658	4.2164e-10	30163
ASGR2	ENSG00000161944	rs7212590	T	C	0.0900785	-0.119976	0.0138845	5.5626e-18	31569
ASH2L	ENSG00000129691	rs6592965	A	G	0.550468	-0.054189	0.00798	1.1167e-11	31684
ASH2L	ENSG00000129691	rs186134873	G	A	0.0446812	-0.184362	0.0327434	1.7958e-08	10894
ASH2L	ENSG00000129691	rs12550510	T	C	0.0502656	-0.570594	0.0438736	1.137e-38	5272
ASH2LP1	ENSG00000224144	rs5751047	A	C	0.108866	-0.23774	0.0370519	1.3953e-10	3713
ASIC1	ENSG00000110881	rs590460	T	C	0.348461	-0.134852	0.00976116	2.0581e-43	22923
ASIC3	ENSG00000213199	rs35003472	T	C	0.182525	0.211767	0.0200101	3.5733e-26	8257
ASIP	ENSG00000101440	rs28453840	G	A	0.31882	-0.0704736	0.00965432	2.882e-13	24648
ASIP	ENSG00000101440	rs4917014	G	T	0.316454	-0.104526	0.00962213	1.7259e-27	24848
ASL	ENSG00000126522	rs7781880	T	C	0.390531	-0.192288	0.00812865	1.0336e-123	31233
ASLP1	ENSG00000244723	rs9624223	T	C	0.147116	0.164758	0.0268253	8.1592e-10	5500
ASLP1	ENSG00000244723	rs62238910	C	A	0.187446	-0.613084	0.0229877	1.0437e-156	5501
ASNS	ENSG00000070669	rs72615149	A	G	0.177064	0.191553	0.010351	1.8541e-76	31684
ASNS	ENSG00000070669	rs2072099	T	G	0.177814	-0.336538	0.0102347	1e-200	31569
ASNS	ENSG00000070669	rs61198277	G	A	0.0645379	-0.577648	0.0170598	1e-200	27310
ASNS	ENSG00000070669	rs4729402	T	C	0.378857	-0.119814	0.0081613	8.5575e-49	31684
ASNSD1	ENSG00000138381	rs1515873	T	C	0.240458	-0.0683419	0.00933684	2.4871e-13	31350
ASNSD1	ENSG00000138381	rs1439816	C	G	0.15727	0.10172	0.0111211	5.8862e-20	30419
ASNSD1	ENSG00000138381	rs13024726	A	G	0.16933	-0.636731	0.0100564	1e-200	31141
ASNSD1	ENSG00000138381	rs28733124	T	A	0.0883142	-0.6591	0.016199	1e-200	22010
ASNSD1	ENSG00000138381	rs10181618	T	A	0.0442461	-0.415146	0.0203196	8.8667e-93	28219
ASPDH	ENSG00000204653	rs889131	G	A	0.317997	0.210565	0.00851853	6.7827e-135	31160
ASPH	ENSG00000198363	rs149110519	T	C	0.0526158	-0.119529	0.0197284	1.3714e-09	25735
ASPH	ENSG00000198363	rs6471957	C	T	0.0166254	0.257968	0.032035	8.1053e-16	29736
ASPH	ENSG00000198363	rs11992715	G	A	0.100517	0.419873	0.013024	1e-200	31563
ASPH	ENSG00000198363	rs115581627	T	A	0.0323996	-0.367007	0.0225634	1.7316e-59	31063
ASPH	ENSG00000198363	rs72660905	G	A	0.0241621	-0.533368	0.0270254	1.0583e-86	28645
ASPH	ENSG00000198363	rs111690277	G	T	0.0447	-0.11297	0.0199217	1.4213e-08	29471
ASPH	ENSG00000198363	rs35979828	T	C	0.0571059	-0.239005	0.0175874	4.616e-42	29836
ASPHD2	ENSG00000128203	rs6005049	C	T	0.0906836	0.186824	0.0138408	1.6068e-41	31470
ASPHD2	ENSG00000128203	rs1000815	A	G	0.463839	-0.206611	0.00790836	1.8666e-150	31464
ASPRV1	ENSG00000244617	rs10191755	G	A	0.108685	-0.423547	0.0138888	1e-200	25827
ASPRV1	ENSG00000244617	rs11886941	A	T	0.355661	0.0558592	0.00935085	2.3207e-09	24917
ASPRV1	ENSG00000244617	rs10187424	C	T	0.579184	0.0722115	0.00876927	1.8046e-16	26609
ASPRV1	ENSG00000244617	rs2013208	C	T	0.469446	0.0667522	0.00867622	1.4305e-14	26609
ASPRV1	ENSG00000244617	rs56330463	T	C	0.417903	0.0580647	0.00880074	4.1787e-11	26494
ASPRV1	ENSG00000244617	rs149007767	T	C	0.149708	0.0745135	0.0125252	2.6979e-09	25002
ASPRV1	ENSG00000244617	rs7846314	T	A	0.821651	-0.0907507	0.0113346	1.1792e-15	26494
ASPRV1	ENSG00000244617	rs6986779	T	C	0.650065	0.082996	0.0105016	2.7183e-15	19868
ASPSCR1	ENSG00000169696	rs34249305	C	G	0.359686	-0.260652	0.00971397	1.3392e-158	22287
ASRGL1	ENSG00000162174	rs1675078	T	G	0.415717	0.0924678	0.00879624	7.6063e-26	26494
ASRGL1	ENSG00000162174	rs72917373	A	C	0.110685	0.559516	0.013413	1e-200	26494
ASS1P1	ENSG00000220517	rs10946742	G	T	0.458498	-0.357596	0.0185161	4.1922e-83	5501
ASS1P1	ENSG00000220517	rs4711076	C	T	0.250783	-0.18119	0.0218583	1.1382e-16	5501
ASS1P1	ENSG00000220517	rs188117245	T	C	0.0619952	0.28949	0.0442978	6.361e-11	4339
ASTE1	ENSG00000034533	rs1061483	G	A	0.202432	-0.14668	0.00985208	3.9321e-50	31684
ASTN2	ENSG00000148219	rs11790014	C	G	0.112819	-0.151626	0.0125275	1.0133e-33	31684
ASXL1	ENSG00000171456	rs4911221	G	T	0.40573	0.17568	0.00804442	9.9766e-106	31568
ASXL2	ENSG00000143970	rs13002752	T	C	0.10088	0.131248	0.0131941	2.5886e-23	31567
ATAD1	ENSG00000138138	rs7481	A	G	0.308354	-0.110103	0.00858513	1.1909e-37	31644
ATAD3A	ENSG00000197785	rs3766170	C	T	0.33317	-0.13413	0.00975627	5.2212e-43	23455
ATAD3B	ENSG00000160072	rs11488701	T	C	0.0266124	0.172293	0.031156	3.206e-08	19854
ATAD3B	ENSG00000160072	rs116563714	A	T	0.0131123	-1.03094	0.0787247	3.4891e-39	6063
ATAD3C	ENSG00000215915	rs116563714	A	T	0.0131123	-0.772657	0.0792111	1.7629e-22	6063
ATAD5	ENSG00000176208	rs57775678	T	C	0.11044	0.204084	0.0127082	4.9287e-58	31256
ATAD5	ENSG00000176208	rs73263797	T	C	0.101151	0.176138	0.0150107	8.5329e-32	24269
ATE1	ENSG00000107669	rs1354034	T	C	0.381863	-0.0454084	0.00817771	2.8113e-08	31644
ATE1	ENSG00000107669	rs17102809	C	A	0.0861401	0.176808	0.0141343	6.6658e-36	31637
ATE1	ENSG00000107669	rs12098802	T	C	0.0634317	-0.128478	0.0164089	4.8787e-15	31197
ATF1	ENSG00000123268	rs2160994	T	C	0.365228	0.264312	0.0082537	1e-200	30633
ATF1	ENSG00000123268	rs77972806	A	G	0.0557454	0.102322	0.0186396	4.033e-08	27310
ATF3	ENSG00000162772	rs3795837	C	A	0.111151	0.152203	0.0126525	2.4896e-33	31469
ATF3	ENSG00000162772	rs8026803	C	T	0.752076	-0.062145	0.0092243	1.6147e-11	31470
ATF4	ENSG00000128272	rs1028320	A	G	0.331503	0.135449	0.00884778	6.699e-53	28587
ATF5	ENSG00000169136	rs78331666	T	C	0.0479378	0.21948	0.0206659	2.4005e-26	25539
ATF5	ENSG00000169136	rs34877198	T	C	0.0714824	0.14101	0.0154198	5.9851e-20	31599
ATF5	ENSG00000169136	rs2902940	G	A	0.725251	0.0504224	0.00891091	1.5279e-08	31569
ATF6	ENSG00000118217	rs112049033	T	G	0.018474	0.309973	0.0374084	1.1712e-16	19636
ATF6	ENSG00000118217	rs9787369	T	C	0.0357906	-0.281784	0.0214667	2.3122e-39	31269
ATF6	ENSG00000118217	rs12026445	G	A	0.0753504	0.603125	0.0146635	1e-200	31684
ATF6	ENSG00000118217	rs115548413	T	C	0.0182933	-0.350144	0.0335371	1.6178e-25	24645
ATF6	ENSG00000118217	rs10187424	C	T	0.579184	-0.0499067	0.00804168	5.4281e-10	31684
ATF6	ENSG00000118217	rs149110519	T	C	0.0526158	-0.241051	0.0196852	1.778e-34	25735
ATF6	ENSG00000118217	rs77526211	A	G	0.0432109	-0.147252	0.0203061	4.1127e-13	29277
ATF6	ENSG00000118217	rs8078723	C	T	0.379928	0.0646937	0.00817645	2.5329e-15	31684
ATF6B	ENSG00000213676	rs3117577	G	A	0.102274	0.446987	0.0302736	2.4705e-49	5724
ATF7IP	ENSG00000171681	rs7299037	G	A	0.522709	0.0939714	0.00795101	3.1285e-32	31562
ATF7IP2	ENSG00000166669	rs67517156	C	T	0.326617	-0.0475084	0.0085107	2.3722e-08	31355
ATF7IP2	ENSG00000166669	rs11641881	G	C	0.328537	-0.145973	0.00843509	4.2681e-67	31556
ATF7IP2	ENSG00000166669	rs3816290	C	G	0.153317	0.380995	0.0108944	1e-200	31230
ATG10	ENSG00000152348	rs35060947	G	C	0.0883402	-0.581094	0.0138378	1e-200	30659
ATG10	ENSG00000152348	rs114875812	G	A	0.0171999	0.45117	0.0356248	9.313e-37	23146
ATG10	ENSG00000152348	rs6861268	G	A	0.181322	0.351735	0.0102824	1e-200	30688
ATG10	ENSG00000152348	rs10491244	A	G	0.207858	-0.0562291	0.00986978	1.2179e-08	31141
ATG101	ENSG00000123395	rs12824536	T	C	0.192234	-0.190226	0.0110335	1.3121e-66	26153
ATG12	ENSG00000145782	rs258737	T	C	0.424403	0.0871953	0.00884639	6.4186e-23	26057
ATG12	ENSG00000145782	rs258738	G	A	0.365606	0.312787	0.00896361	1e-200	25613
ATG13	ENSG00000175224	rs79203530	T	C	0.0746829	-0.170934	0.0158766	4.9602e-27	28588
ATG14	ENSG00000126775	rs17742886	A	G	0.151915	0.105852	0.0111619	2.4613e-21	31060
ATG16L1	ENSG00000085978	rs10192702	A	C	0.507629	-0.17949	0.00790858	4.9514e-114	31469
ATG16L1	ENSG00000085978	rs73117519	T	C	0.0584394	0.163525	0.017	6.6474e-22	31350
ATG16L2	ENSG00000168010	rs149007767	T	C	0.149708	0.0859689	0.0125222	6.6398e-12	25002
ATG16L2	ENSG00000168010	rs2282613	C	T	0.316906	0.116832	0.00960906	5.1763e-34	24867
ATG2B	ENSG00000066739	rs11626765	T	C	0.218148	-0.148009	0.0110738	9.5799e-41	23727
ATG3	ENSG00000144848	rs2942062	A	G	0.0546995	-0.183772	0.0190441	4.9252e-22	26569
ATG4B	ENSG00000168397	rs34278297	A	T	0.217626	-0.423165	0.0173278	1.0184e-131	9184
ATG4B	ENSG00000168397	rs7574264	A	G	0.460642	0.100587	0.0164241	9.114e-10	7423
ATG4C	ENSG00000125703	rs10889335	G	A	0.336465	-0.0687057	0.00840427	2.9538e-16	31641
ATG4C	ENSG00000125703	rs6679582	T	C	0.422188	-0.215509	0.00795639	1.424e-161	31644
ATG4D	ENSG00000130734	rs8111563	G	A	0.427252	0.0648083	0.00868045	8.2669e-14	27061
ATG7	ENSG00000197548	rs6442241	G	A	0.172667	-0.298927	0.0103754	1.5529e-182	31684
ATG7	ENSG00000197548	rs115757856	G	T	0.0222088	0.194559	0.0280855	4.2865e-12	29142
ATG7	ENSG00000197548	rs112085148	G	A	0.0222573	0.192975	0.0291838	3.7865e-11	26933
ATG7	ENSG00000197548	rs111778408	A	G	0.100785	-0.0796575	0.0135162	3.7787e-09	30165
ATG9A	ENSG00000198925	rs908197	C	G	0.154057	0.179174	0.0111648	5.9036e-58	30521
ATG9A	ENSG00000198925	rs35033748	C	T	0.215702	-0.0881153	0.0105746	7.8952e-17	26361
ATG9B	ENSG00000181652	rs2566514	G	C	0.289428	-0.0611223	0.0089045	6.6865e-12	30615
ATIC	ENSG00000138363	rs4535042	G	T	0.314997	0.287678	0.0125557	3.5277e-116	14174
ATIC	ENSG00000138363	rs13427941	G	A	0.215332	-0.0842536	0.0143917	4.7874e-09	14253
ATL1	ENSG00000198513	rs1354034	T	C	0.381863	-0.0540818	0.00895216	1.5278e-09	26395
ATL1	ENSG00000198513	rs2227901	A	G	0.203258	0.144134	0.0107789	8.8614e-41	26395
ATL1	ENSG00000198513	rs2275591	A	C	0.417697	0.10612	0.00881509	2.2324e-33	26310
ATL2	ENSG00000119787	rs17412829	A	C	0.0819761	0.215833	0.0150459	1.1483e-46	29143
ATL2	ENSG00000119787	rs13432312	C	T	0.14698	-0.0973887	0.0112057	3.5926e-18	31684
ATL2	ENSG00000119787	rs17022657	A	G	0.0549857	-0.166079	0.0179328	2.0215e-20	29836
ATL3	ENSG00000184743	rs72932267	A	T	0.123698	0.282233	0.0143579	5.0563e-86	21989
ATL3	ENSG00000184743	rs117659686	G	A	0.0272422	-0.169709	0.0292344	6.4289e-09	22043
ATL3	ENSG00000184743	rs78228605	C	T	0.0771119	-0.115778	0.0163351	1.3626e-12	26280
ATM	ENSG00000149311	rs79866170	A	G	0.0175932	-0.374491	0.0408512	4.8456e-20	17251
ATMIN	ENSG00000166454	rs111889995	C	A	0.070342	0.191705	0.0155356	5.5431e-35	31527
ATN1	ENSG00000111676	rs11608535	A	G	0.351801	-0.104594	0.00882173	1.9889e-32	28034
ATN1	ENSG00000111676	rs146357699	A	G	0.0184746	0.294384	0.0353985	9.0828e-17	21936
ATN1	ENSG00000111676	rs12480732	T	C	0.25385	-0.0548109	0.00924953	3.1078e-09	30820
ATOH8	ENSG00000168874	rs189750681	A	G	0.0139945	0.41445	0.0519478	1.4872e-15	13364
ATOH8	ENSG00000168874	rs55844419	T	C	0.0831107	0.286509	0.0144801	3.8992e-87	30902
ATOH8	ENSG00000168874	rs3024798	T	G	0.383625	-0.387427	0.00806631	1e-200	30192
ATOH8	ENSG00000168874	rs140546452	T	C	0.0120101	0.576626	0.0567406	2.918e-24	12985
ATOH8	ENSG00000168874	rs143386318	A	G	0.0468572	-0.111873	0.0191336	5.0052e-09	30546
ATOH8	ENSG00000168874	rs149007767	T	C	0.149708	-0.085586	0.0114171	6.5594e-14	30077
ATOX1	ENSG00000177556	rs72800261	G	T	0.385193	0.0564949	0.00821576	6.147e-12	31232
ATOX1	ENSG00000177556	rs2915821	A	G	0.478729	0.246146	0.00783106	1e-200	31684
ATOX1	ENSG00000177556	rs11951697	A	G	0.12321	0.0797137	0.012078	4.1171e-11	31684
ATOX1	ENSG00000177556	rs56091795	A	G	0.0780621	-0.144749	0.0162903	6.3462e-19	26101
ATP10A	ENSG00000206190	rs1470385	C	T	0.35442	0.149971	0.00916625	3.6193e-60	25741
ATP10A	ENSG00000206190	rs882406	A	G	0.408429	0.269529	0.00886394	1e-200	25414
ATP10A	ENSG00000206190	rs138478706	C	T	0.0391074	0.318774	0.0226803	7.1782e-45	25669
ATP10A	ENSG00000206190	rs77953129	A	G	0.0178063	-0.304995	0.0359931	2.3752e-17	21996
ATP10D	ENSG00000145246	rs13106855	A	G	0.348484	-0.190088	0.00831891	1.4547e-115	31300
ATP10D	ENSG00000145246	rs13106043	A	G	0.426717	0.0618292	0.00802424	1.3064e-14	31684
ATP10D	ENSG00000145246	rs17463708	A	G	0.134106	0.109192	0.0116626	7.7946e-21	31569
ATP10D	ENSG00000145246	rs78744187	T	C	0.0806295	-0.0989264	0.0168721	4.5348e-09	23660
ATP11A	ENSG00000068650	rs11841905	A	G	0.421379	0.0496767	0.00884904	1.9793e-08	26157
ATP11A	ENSG00000068650	rs7998551	T	G	0.209252	-0.0931302	0.0116188	1.096e-15	22320
ATP11B	ENSG00000058063	rs12696497	C	T	0.225284	-0.240309	0.00946224	2.7357e-142	31352
ATP11B	ENSG00000058063	rs149007767	T	C	0.149708	0.0685666	0.0114618	2.2041e-09	29863
ATP13A1	ENSG00000105726	rs3761077	T	G	0.0898647	0.446666	0.0138081	1e-200	31017
ATP13A1	ENSG00000105726	rs247779	A	G	0.263518	0.120533	0.00904038	1.4959e-40	31345
ATP13A1	ENSG00000105726	rs12975508	A	C	0.458748	0.0571768	0.00805092	1.2314e-12	31017
ATP13A2	ENSG00000159363	rs9325650	A	G	0.121651	0.132093	0.0132448	2.0009e-23	26575
ATP13A2	ENSG00000159363	rs4920605	G	A	0.440904	-0.162975	0.00796339	4.3628e-93	31566
ATP13A3	ENSG00000133657	rs6788835	G	T	0.058954	0.13731	0.0189314	4.0764e-13	25094
ATP13A3	ENSG00000133657	rs711987	A	G	0.0920432	-0.19681	0.0152885	6.3707e-38	25431
ATP13A4	ENSG00000127249	rs1354034	T	C	0.381863	-0.0727653	0.00891109	3.1931e-16	26609
ATP13A4	ENSG00000127249	rs281811	T	C	0.43226	-0.0592777	0.00874276	1.2001e-11	26609
ATP13A4	ENSG00000127249	rs12696669	A	C	0.484517	-0.256875	0.00852965	3.0095e-199	26609
ATP1A1-AS1	ENSG00000203865	rs77449166	G	A	0.0328083	0.280845	0.0494289	1.3328e-08	6417
ATP1A1-AS1	ENSG00000203865	rs850610	G	A	0.318951	0.534979	0.0177174	2.7551e-200	6421
ATP1A4	ENSG00000132681	rs10158799	T	C	0.276138	0.349659	0.00889396	1e-200	30077
ATP1A4	ENSG00000132681	rs112994245	A	G	0.0643044	-0.126183	0.0164254	1.5638e-14	30742
ATP1A4	ENSG00000132681	rs1004607	G	A	0.0177768	0.255729	0.0374196	8.2579e-12	20404
ATP1B1	ENSG00000143153	rs72707937	T	C	0.0195168	0.358859	0.0318453	1.871e-29	25638
ATP1B1	ENSG00000143153	rs1200135	A	G	0.322203	0.374767	0.00830724	1e-200	31141
ATP1B1	ENSG00000143153	rs1591734	T	C	0.140522	0.198509	0.0114358	1.6981e-67	31355
ATP1B1	ENSG00000143153	rs929130	A	G	0.237827	0.100247	0.00936228	9.3964e-27	31355
ATP1B2	ENSG00000129244	rs1642796	C	T	0.133188	0.301159	0.0115684	2.1069e-149	31684
ATP1B3	ENSG00000069849	rs7616903	A	G	0.146228	0.0963922	0.0113079	1.5387e-17	31248
ATP1B3	ENSG00000069849	rs1053970	C	T	0.273226	-0.058191	0.00896944	8.7099e-11	31256
ATP23	ENSG00000166896	rs10783853	A	G	0.296328	-0.42745	0.0124623	1e-200	14263
ATP23	ENSG00000166896	rs11172462	T	C	0.384247	0.209268	0.0120455	1.3213e-67	14263
ATP2A1	ENSG00000196296	rs4788101	T	C	0.385039	0.0899511	0.00817574	3.7375e-28	31470
ATP2A2	ENSG00000174437	rs117626110	A	T	0.0298274	0.141227	0.0256837	3.8282e-08	26163
ATP2A2	ENSG00000174437	rs77344521	T	C	0.0134424	0.455059	0.0444832	1.4582e-24	18949
ATP2A3	ENSG00000074370	rs1354034	T	C	0.381863	-0.0755791	0.00819321	2.8462e-20	31470
ATP2A3	ENSG00000074370	rs11078476	G	C	0.290451	-0.138683	0.0100884	5.3232e-43	23649
ATP2A3	ENSG00000074370	rs9893669	T	G	0.171634	-0.100446	0.010556	1.8067e-21	31470
ATP2B1	ENSG00000070961	rs3184504	C	T	0.542056	0.0846258	0.00840993	8.0999e-24	28378
ATP2B2	ENSG00000157087	rs1063429	T	A	0.523583	0.0622889	0.00827485	5.1761e-14	29217
ATP2B4	ENSG00000058668	rs16852249	C	T	0.182195	0.0863541	0.0103898	9.458e-17	31017
ATP2B4	ENSG00000058668	rs7846314	T	A	0.821651	-0.0579297	0.0104265	2.7571e-08	31355
ATP2B4	ENSG00000058668	rs4766578	A	T	0.531061	0.0766172	0.00842502	9.5461e-20	28203
ATP2C1	ENSG00000017260	rs852213	C	G	0.260029	-0.0717157	0.011031	7.9576e-11	21313
ATP2C1	ENSG00000017260	rs2669858	G	A	0.178519	0.158862	0.0103357	2.5937e-53	31680
ATP2C2	ENSG00000064270	rs7350833	C	G	0.295526	0.26793	0.00935888	2.978e-180	26600
ATP2C2-AS1	ENSG00000261286	rs12716749	C	G	0.503304	0.124333	0.0137045	1.1642e-19	10567
ATP2C2-AS1	ENSG00000261286	rs71386836	C	T	0.0425854	0.194247	0.0339997	1.1087e-08	10576
ATP2C2-AS1	ENSG00000261286	rs396491	C	G	0.450138	0.18631	0.0137078	4.4915e-42	10566
ATP5A1P5	ENSG00000229489	rs28436953	G	A	0.220435	-0.494627	0.0568354	3.2322e-18	825
ATP5F1A	ENSG00000152234	rs72910389	C	T	0.0357039	0.131158	0.0223133	4.1525e-09	29134
ATP5F1A	ENSG00000152234	rs11659478	T	C	0.485013	-0.253151	0.00783505	1e-200	31565
ATP5F1A	ENSG00000152234	rs12965578	G	A	0.14677	0.12484	0.0112644	1.5238e-28	31344
ATP5F1B	ENSG00000110955	rs149290349	A	G	0.0763089	0.0991597	0.0161564	8.3883e-10	27138
ATP5F1C	ENSG00000165629	rs115574756	A	T	0.23445	0.228773	0.0168864	8.164e-42	9586
ATP5F1D	ENSG00000099624	rs12983363	C	G	0.255102	-0.32457	0.0117312	1.7236e-168	18354
ATP5F1E	ENSG00000124172	rs73135120	T	C	0.0170568	-0.694977	0.0426094	8.3246e-60	16160
ATP5F1EP2	ENSG00000180389	rs6592965	A	G	0.550468	0.0443375	0.00809093	4.2581e-08	30836
ATP5IF1	ENSG00000130770	rs1629168	A	G	0.267666	-0.271903	0.0089527	1e-200	30902
ATP5MC1	ENSG00000159199	rs80076843	C	T	0.0300191	-0.268345	0.0242228	1.597e-28	29143
ATP5MC1	ENSG00000159199	rs594398	G	C	0.482329	0.262549	0.00782741	1e-200	31559
ATP5MC2	ENSG00000135390	rs916134	G	A	0.28347	0.129041	0.00878498	7.6273e-49	31681
ATP5MC3	ENSG00000154518	rs268157	G	A	0.193439	0.123621	0.0101736	5.6668e-34	30815
ATP5MD	ENSG00000173915	rs45487496	A	C	0.0291924	-0.197719	0.0249557	2.3185e-15	28266
ATP5MD	ENSG00000173915	rs4606423	G	A	0.438171	0.135461	0.0086226	1.2918e-55	27071
ATP5MD	ENSG00000173915	rs7917772	G	A	0.394923	0.245782	0.00800833	1e-200	31684
ATP5MD	ENSG00000173915	rs11598702	C	T	0.35243	-0.27989	0.00816645	1e-200	31676
ATP5MF	ENSG00000241468	rs28374840	A	G	0.038025	-0.813213	0.0859206	2.9412e-21	1762
ATP5MF	ENSG00000241468	rs45537741	C	T	0.0155518	0.254458	0.0416522	1.0026e-09	18787
ATP5MFP4	ENSG00000256826	rs58006129	T	A	0.0736653	0.487741	0.0392918	2.2162e-35	4592
ATP5MG	ENSG00000167283	rs3194726	C	T	0.0796703	0.268398	0.0153319	1.294e-68	28703
ATP5MPL	ENSG00000156411	rs76927049	G	A	0.0279243	-0.688435	0.0241926	4.0609e-178	30662
ATP5MPL	ENSG00000156411	rs10147923	T	C	0.36171	-0.142217	0.00899371	2.5312e-56	26524
ATP5PBP5	ENSG00000254944	rs7113743	T	C	0.0946108	0.17925	0.0185208	3.7323e-22	16923
ATP5PD	ENSG00000167863	rs4788856	G	A	0.325205	-0.157048	0.0187395	5.2569e-17	6418
ATP5PD	ENSG00000167863	rs9915968	C	G	0.172013	0.366879	0.0229317	1.3026e-57	6420
ATP5PO	ENSG00000241837	rs731058	G	A	0.405915	-0.148453	0.00807373	1.6635e-75	31470
ATP6AP1L	ENSG00000205464	rs111929140	C	T	0.172881	0.504223	0.0112046	1e-200	25827
ATP6AP1L	ENSG00000205464	rs72776821	T	A	0.0246024	-0.197212	0.0316121	4.415e-10	20811
ATP6AP1L	ENSG00000205464	rs62365440	A	G	0.121824	-0.247295	0.0131968	2.3717e-78	26485
ATP6AP1L	ENSG00000205464	rs68164553	G	A	0.137704	-0.100627	0.0128761	5.4876e-15	25337
ATP6V0A1	ENSG00000033627	rs17081935	T	C	0.202608	0.106278	0.00992554	9.3964e-27	31300
ATP6V0A1	ENSG00000033627	rs6986779	T	C	0.650065	-0.0572018	0.00938026	1.0727e-09	24943
ATP6V0A1	ENSG00000033627	rs117107843	A	G	0.0153453	-0.206288	0.0373581	3.3516e-08	23680
ATP6V0A1	ENSG00000033627	rs3760387	T	G	0.0706528	0.208998	0.0154583	1.1918e-41	31684
ATP6V0A2	ENSG00000185344	rs11609591	A	T	0.379086	0.10887	0.00818003	2.0466e-40	31569
ATP6V0A2	ENSG00000185344	rs145761741	A	G	0.0185611	-0.191392	0.0314556	1.1678e-09	27703
ATP6V0B	ENSG00000117410	rs12045544	T	C	0.0650908	0.39508	0.016079	2.58e-133	31177
ATP6V0B	ENSG00000117410	rs2286243	G	A	0.0452563	-0.155067	0.0199836	8.5063e-15	28917
ATP6V0B	ENSG00000117410	rs149290349	A	G	0.0763089	0.11023	0.0161537	8.8663e-12	27138
ATP6V0B	ENSG00000117410	rs2594836	G	A	0.250349	0.051342	0.00918199	2.2525e-08	31569
ATP6V0C	ENSG00000185883	rs3811444	T	C	0.337611	-0.0604444	0.00845081	8.5149e-13	31256
ATP6V0D1	ENSG00000159720	rs1354034	T	C	0.381863	0.0486927	0.00822192	3.1766e-09	31300
ATP6V0D1	ENSG00000159720	rs149110519	T	C	0.0526158	-0.138393	0.0197236	2.2701e-12	25735
ATP6V0D1	ENSG00000159720	rs6986779	T	C	0.650065	-0.0640775	0.00945152	1.2051e-11	24559
ATP6V0D1	ENSG00000159720	rs58020246	C	T	0.0190109	-0.926841	0.030419	1e-200	28046
ATP6V0D1	ENSG00000159720	rs150016766	A	G	0.0176769	-1.07339	0.0335185	1e-200	24604
ATP6V0D1	ENSG00000159720	rs6499121	A	T	0.068964	-0.176281	0.0169172	2.0011e-25	27101
ATP6V0D1	ENSG00000159720	rs9936766	C	T	0.21581	0.0547047	0.0097106	1.7669e-08	31300
ATP6V0E1	ENSG00000113732	rs6887998	A	T	0.242696	0.0889572	0.00930106	1.1329e-21	31355
ATP6V0E2	ENSG00000171130	rs111998170	T	G	0.0160706	0.208961	0.0379661	3.7169e-08	21907
ATP6V0E2	ENSG00000171130	rs113463544	T	C	0.0168168	-0.282415	0.0387379	3.0904e-13	20099
ATP6V0E2	ENSG00000171130	rs73168056	T	C	0.0171735	0.414938	0.0393191	4.9201e-26	19050
ATP6V0E2	ENSG00000171130	rs4725833	C	T	0.419977	0.292997	0.00807005	1e-200	30199
ATP6V0E2	ENSG00000171130	rs4437561	G	T	0.0498509	-0.255485	0.0212745	3.1791e-33	23179
ATP6V0E2-AS1	ENSG00000204934	rs12703054	T	A	0.251569	-0.164422	0.0107596	1.0142e-52	22705
ATP6V1A	ENSG00000114573	rs149640986	T	C	0.222013	-0.254121	0.0164728	1.081e-53	10430
ATP6V1A	ENSG00000114573	rs149110519	T	C	0.0526158	-0.307221	0.0306369	1.1505e-23	10586
ATP6V1B2	ENSG00000147416	rs17081935	T	C	0.202608	0.0574407	0.0100595	1.1298e-08	30551
ATP6V1B2	ENSG00000147416	rs56388170	T	G	0.289189	0.0594073	0.00890837	2.5826e-11	30606
ATP6V1B2	ENSG00000147416	rs7816924	T	C	0.151665	-0.0641393	0.0112024	1.0307e-08	30934
ATP6V1B2	ENSG00000147416	rs2088340	T	C	0.237364	-0.0551833	0.00951388	6.6157e-09	30482
ATP6V1B2	ENSG00000147416	rs7846314	T	A	0.821651	0.0585317	0.0105165	2.6125e-08	30820
ATP6V1C1	ENSG00000155097	rs72667277	T	A	0.106854	-0.391026	0.012693	1e-200	31569
ATP6V1C1	ENSG00000155097	rs1398272	G	A	0.0374882	0.310342	0.0208976	6.8949e-50	31510
ATP6V1C2	ENSG00000143882	rs1734443	C	T	0.484051	0.0826842	0.00876292	3.8876e-21	25983
ATP6V1D	ENSG00000100554	rs59841971	T	C	0.0455681	0.629468	0.0195762	1e-200	28965
ATP6V1D	ENSG00000100554	rs75230192	A	T	0.0424628	0.360145	0.0214781	4.1977e-63	26376
ATP6V1E1	ENSG00000131100	rs36050117	G	A	0.0932755	-0.431522	0.0142343	1e-200	28259
ATP6V1E1	ENSG00000131100	rs56704471	A	G	0.0758646	0.285929	0.0178056	4.9926e-58	22237
ATP6V1E2	ENSG00000250565	rs12373805	G	A	0.195046	-0.0547954	0.0100404	4.8261e-08	31561
ATP6V1E2	ENSG00000250565	rs34186951	G	A	0.460948	-0.258418	0.00785077	1e-200	31565
ATP6V1E2	ENSG00000250565	rs7587367	C	T	0.250241	0.402981	0.00930365	1e-200	28912
ATP6V1E2	ENSG00000250565	rs7606976	C	A	0.330295	0.118142	0.00843575	1.4569e-44	31568
ATP6V1E2	ENSG00000250565	rs6544930	T	G	0.313885	0.0788571	0.00856491	3.3537e-20	31564
ATP6V1G1	ENSG00000136888	rs114240052	T	C	0.022086	0.356708	0.027465	1.4387e-38	30521
ATP6V1G1	ENSG00000136888	rs17534004	T	C	0.150327	0.0613084	0.0111302	3.6252e-08	31569
ATP6V1G2	ENSG00000213760	rs3130563	T	C	0.124802	-0.420596	0.0234805	9.4038e-72	7982
ATP6V1G2	ENSG00000213760	rs13197153	C	A	0.0252714	0.28347	0.0386105	2.1106e-13	13562
ATP6V1G2	ENSG00000213760	rs144007819	T	C	0.0295157	0.296025	0.041733	1.3105e-12	9972
ATP7A	ENSG00000165240	rs149007767	T	C	0.149708	0.134796	0.0220724	1.0152e-09	8025
ATP7B	ENSG00000123191	rs7846314	T	A	0.821651	0.0597096	0.0103908	9.1164e-09	31569
ATP7B	ENSG00000123191	rs118026173	G	A	0.0402194	-0.335241	0.0209905	2.0285e-57	29143
ATP7B	ENSG00000123191	rs41292790	G	A	0.124281	-0.334651	0.0118938	3.4761e-174	31684
ATP7B	ENSG00000123191	rs12429346	T	C	0.0966176	0.137695	0.013519	2.3088e-24	31240
ATP8A1	ENSG00000124406	rs13148015	A	G	0.107798	0.166841	0.0127983	7.6359e-39	31569
ATP8A1	ENSG00000124406	rs922154	C	T	0.0490924	0.444373	0.018312	4.4174e-130	31352
ATP8A2	ENSG00000132932	rs9578952	A	G	0.428006	0.13504	0.00803458	2.1614e-63	31355
ATP8B1	ENSG00000081923	rs12968882	T	C	0.332651	-0.10738	0.0127635	3.9897e-17	13755
ATP8B2	ENSG00000143515	rs6427576	T	C	0.279904	0.205181	0.00878911	1.5564e-120	31568
ATP8B3	ENSG00000130270	rs7250872	T	C	0.30656	0.169611	0.0100105	2.1605e-64	23184
ATP8B3	ENSG00000130270	rs7248565	A	G	0.226832	-0.130505	0.0109726	1.2747e-32	23538
ATP8B4	ENSG00000104043	rs12485444	T	A	0.490804	-0.0613776	0.0079951	1.6286e-14	31240
ATP8B4	ENSG00000104043	rs149007767	T	C	0.149708	-0.0715277	0.0114203	3.7716e-10	30077
ATP8B4	ENSG00000104043	rs7846314	T	A	0.821651	-0.0734255	0.010388	1.5673e-12	31569
ATP8B4	ENSG00000104043	rs2497306	A	C	0.499657	-0.0478894	0.00798903	2.0399e-09	31300
ATP8B4	ENSG00000104043	rs2413974	T	A	0.196663	0.0851331	0.0101224	4.0931e-17	30817
ATP8B4	ENSG00000104043	rs937171	C	G	0.328861	0.163223	0.00845109	4.1277e-83	31346
ATP8B4	ENSG00000104043	rs35609972	G	A	0.25155	-0.366507	0.00892073	1e-200	31684
ATP8B4	ENSG00000104043	rs75217875	A	G	0.132838	0.066785	0.0117204	1.2122e-08	31566
ATP9A	ENSG00000054793	rs1354034	T	C	0.381863	-0.131804	0.00892154	2.1617e-49	26395
ATP9A	ENSG00000054793	rs7961894	T	C	0.105151	0.0929136	0.0143131	8.5042e-11	25896
ATP9A	ENSG00000054793	rs156356	C	T	0.48686	0.0600003	0.00892398	1.7753e-11	25086
ATP9A	ENSG00000054793	rs6045615	C	A	0.64046	-0.0622106	0.00906186	6.6398e-12	26395
ATP9A	ENSG00000054793	rs11696348	A	C	0.0414134	0.381312	0.0219037	7.1247e-68	25949
ATP9A	ENSG00000054793	rs13040403	G	A	0.136777	0.39009	0.0124368	1e-200	26395
ATP9A	ENSG00000054793	rs13040027	A	G	0.133318	-0.384214	0.0126116	1e-200	26279
ATP9A	ENSG00000054793	rs73913735	T	C	0.0275783	-0.339723	0.026713	4.7214e-37	25966
ATP9B	ENSG00000166377	rs12967852	T	C	0.0333792	0.238867	0.0310835	1.5348e-14	15980
ATP9B	ENSG00000166377	rs9952060	C	T	0.459703	-0.253242	0.00789963	1e-200	31231
ATP9B	ENSG00000166377	rs34331564	G	A	0.101319	-0.379828	0.0129908	6.3062e-188	31684
ATP9B	ENSG00000166377	rs12606132	C	T	0.289759	-0.0635672	0.0105146	1.4885e-09	21939
ATPAF1	ENSG00000123472	rs4660941	C	G	0.268687	0.0605608	0.00985643	8.0368e-10	26155
ATPAF1	ENSG00000123472	rs2476158	A	G	0.237773	0.14869	0.0102942	2.735e-47	25825
ATPAF1	ENSG00000123472	rs1354034	T	C	0.381863	-0.0569918	0.00891541	1.6309e-10	26609
ATPAF2	ENSG00000171953	rs77821901	G	A	0.0390418	-0.742798	0.0211821	1e-200	28473
ATPAF2	ENSG00000171953	rs2955373	C	A	0.389777	0.146644	0.00816219	3.5844e-72	31231
ATR	ENSG00000175054	rs13095840	G	A	0.447816	-0.0609264	0.0105665	8.1079e-09	18077
ATRAID	ENSG00000138085	rs7596471	A	C	0.338794	0.281019	0.00927592	1e-200	25023
ATRAID	ENSG00000138085	rs814295	G	A	0.16713	-0.0647039	0.0118675	4.9695e-08	25475
ATRAID	ENSG00000138085	rs115570041	A	G	0.0589804	0.155664	0.0195028	1.4445e-15	23621
ATRIP	ENSG00000164053	rs1564761	A	G	0.263204	0.0599576	0.00993859	1.6114e-09	26066
ATRIP	ENSG00000164053	rs3135941	C	T	0.160283	-0.335139	0.0118796	4.2379e-175	25528
ATRIP	ENSG00000164053	rs1532331	G	T	0.316115	-0.0630773	0.00935268	1.5366e-11	26395
ATRN	ENSG00000088812	rs60120267	T	G	0.0892387	0.116151	0.0142747	4.0586e-16	30125
ATRN	ENSG00000088812	rs170974	A	G	0.458548	0.067303	0.00796853	3.0145e-17	31644
ATXN1	ENSG00000124788	rs723054	C	T	0.447161	0.0438571	0.00801307	4.4248e-08	31470
ATXN1	ENSG00000124788	rs1144700	T	C	0.18661	-0.33363	0.0100567	1e-200	31470
ATXN1	ENSG00000124788	rs7210990	A	C	0.481977	0.0452384	0.0079877	1.484e-08	31355
ATXN10	ENSG00000130638	rs134861	A	C	0.163585	0.306858	0.0106365	5.1554e-183	31468
ATXN10	ENSG00000130638	rs117978122	C	T	0.029103	-0.186338	0.0250671	1.0568e-13	28106
ATXN1L	ENSG00000224470	rs10852506	C	T	0.415028	0.0538324	0.00886349	1.2523e-09	26178
ATXN2	ENSG00000204842	rs117532831	A	G	0.0891644	-0.128368	0.0148774	6.2107e-18	27741
ATXN2L	ENSG00000168488	rs4533290	A	G	0.291319	0.0787621	0.0101256	7.3448e-15	23561
ATXN3	ENSG00000066427	rs3814834	A	G	0.100398	0.329519	0.0134069	2.161e-133	30195
ATXN7	ENSG00000163635	rs832190	C	T	0.347728	-0.0513812	0.00911661	1.7384e-08	26492
ATXN7L1	ENSG00000146776	rs2240474	T	C	0.191852	0.0650977	0.0110016	3.2787e-09	26609
ATXN7L2	ENSG00000162650	rs7536292	C	T	0.183115	0.151891	0.0152557	2.3695e-23	14263
ATXN7L3	ENSG00000087152	rs117820542	G	C	0.0220676	-0.212001	0.0321369	4.1956e-11	22390
ATXN7L3B	ENSG00000253719	rs4882642	G	A	0.208538	0.288167	0.0106287	7.1092e-162	26081
ATXN7L3B	ENSG00000253719	rs2934409	G	A	0.241111	0.0648057	0.010228	2.3581e-10	26081
AUH	ENSG00000148090	rs58307373	C	T	0.105472	-0.197416	0.0192049	8.7088e-25	14263
AUP1	ENSG00000115307	rs6709863	T	C	0.139145	0.172226	0.011476	6.5672e-51	31470
AURKA	ENSG00000087586	rs141294667	A	G	0.0224975	-0.192558	0.0299208	1.2299e-10	25355
AURKA	ENSG00000087586	rs11705555	C	A	0.213061	0.0564318	0.010351	4.9919e-08	27803
AURKAIP1	ENSG00000175756	rs1131017	C	G	0.600759	-0.0493182	0.00888184	2.8113e-08	26395
AURKB	ENSG00000178999	rs12603646	C	A	0.292457	-0.238986	0.0128611	4.4777e-77	14263
AURKC	ENSG00000105146	rs2074858	G	C	0.391092	0.100694	0.00819866	1.1373e-34	31085
AURKC	ENSG00000105146	rs78873810	T	C	0.0765601	-0.0909545	0.0150612	1.5488e-09	31141
AUTS2	ENSG00000158321	rs3732378	A	G	0.165434	0.0608742	0.010751	1.4944e-08	31300
AUTS2	ENSG00000158321	rs1317082	G	A	0.247755	-0.0693986	0.00919357	4.3996e-14	31684
AUTS2	ENSG00000158321	rs339331	C	T	0.683279	-0.0490524	0.00858715	1.1139e-08	31300
AUTS2	ENSG00000158321	rs12672441	G	A	0.0962098	-0.0942033	0.0136416	4.9921e-12	30852
AUTS2	ENSG00000158321	rs73177713	A	G	0.0192332	0.167188	0.0302345	3.2096e-08	28966
AUTS2	ENSG00000158321	rs77393802	T	C	0.0943683	0.26407	0.0135781	3.0184e-84	31355
AUTS2	ENSG00000158321	rs10234815	C	T	0.166981	0.390518	0.0104419	1e-200	31569
AUTS2	ENSG00000158321	rs34723238	G	A	0.167365	-0.0648922	0.0106548	1.1263e-09	31568
AUTS2	ENSG00000158321	rs2617170	T	C	0.331973	0.0594181	0.00848055	2.4488e-12	31300
AUTS2	ENSG00000158321	rs9607782	A	T	0.238522	-0.0512944	0.0093463	4.0559e-08	31484
AVEN	ENSG00000169857	rs41279228	G	T	0.197214	0.131409	0.0108881	1.5399e-33	26494
AVEN	ENSG00000169857	rs530700	G	A	0.0317129	0.210718	0.0272894	1.1488e-14	21805
AVIL	ENSG00000135407	rs2013208	C	T	0.469446	-0.0701508	0.0118492	3.2116e-09	14263
AVIL	ENSG00000135407	rs6986779	T	C	0.650065	-0.0900747	0.0123909	3.6055e-13	14263
AVIL	ENSG00000135407	rs2014886	T	C	0.334553	0.409202	0.0134961	1e-200	11411
AVL9	ENSG00000105778	rs28415055	G	C	0.271646	-0.297159	0.00968766	1e-200	25986
AVL9	ENSG00000105778	rs6958735	G	T	0.281962	-0.10077	0.00951674	3.3587e-26	27156
AVPI1	ENSG00000119986	rs11189339	A	G	0.037862	-0.399215	0.0208138	5.3964e-82	31315
AVPI1	ENSG00000119986	rs75595199	A	G	0.172107	0.0743148	0.0106479	2.9687e-12	30902
AXIN1	ENSG00000103126	rs419949	A	G	0.188789	-0.484089	0.01131	1e-200	23691
AXIN1	ENSG00000103126	rs118063900	A	G	0.0316107	0.282333	0.0315424	3.5292e-19	16337
AXIN2	ENSG00000168646	rs113678689	C	G	0.184457	-0.0603162	0.0102552	4.0632e-09	31569
AXIN2	ENSG00000168646	rs72928038	A	G	0.158151	-0.128525	0.0113326	8.2012e-30	29113
AXIN2	ENSG00000168646	rs597808	G	A	0.52377	-0.0621623	0.00843955	1.7609e-13	28089
AXIN2	ENSG00000168646	rs4541111	C	A	0.49103	0.240347	0.00784698	1e-200	31553
AXIN2	ENSG00000168646	rs11651467	T	C	0.0853185	-0.24745	0.0142267	9.2253e-68	31353
AXL	ENSG00000167601	rs4385425	G	A	0.659099	0.0631164	0.00838834	5.3044e-14	31569
AXL	ENSG00000167601	rs1709138	A	G	0.466313	0.132452	0.0079709	5.2495e-62	31346
AZI2	ENSG00000163512	rs7641491	A	G	0.463753	0.240929	0.00785015	1e-200	31684
AZI2	ENSG00000163512	rs9310864	T	C	0.447236	-0.0528118	0.00798412	3.7205e-11	31684
AZIN1	ENSG00000155096	rs2513911	G	A	0.268243	-0.284288	0.00887044	1e-200	31346
AZIN1	ENSG00000155096	rs483915	A	G	0.0821745	0.110994	0.0145683	2.5604e-14	31178
AZIN1	ENSG00000155096	rs68090954	A	T	0.143474	-0.0906077	0.0114629	2.6923e-15	30902
AZIN1	ENSG00000155096	rs6986779	T	C	0.650065	-0.0693025	0.00937699	1.4595e-13	24943
AZIN1-AS1	ENSG00000253320	rs28594922	G	A	0.284191	-0.289262	0.0102742	2.1169e-174	22492
AZIN2	ENSG00000142920	rs1090244	C	T	0.44813	0.0891035	0.00877521	3.1805e-24	26152
AZIN2	ENSG00000142920	rs1498318	T	C	0.0223937	0.218953	0.0310466	1.7586e-12	23645
AZIN2	ENSG00000142920	rs7570971	A	C	0.558846	-0.0505345	0.00896701	1.7445e-08	25191
B2M	ENSG00000166710	rs1690313	G	C	0.0466521	-0.206168	0.0188994	1.0463e-27	31355
B3GALNT1	ENSG00000169255	rs11720263	C	T	0.291014	-0.257136	0.00865502	5.7716e-194	31468
B3GALNT1	ENSG00000169255	rs2896972	G	A	0.425044	0.0476112	0.00805864	3.4629e-09	31470
B3GALNT2	ENSG00000162885	rs6429293	C	T	0.222619	-0.304719	0.00986839	1e-200	28714
B3GALNT2	ENSG00000162885	rs12129038	T	C	0.157572	-0.243159	0.0120257	6.5283e-91	25637
B3GALNT2	ENSG00000162885	rs111732500	T	C	0.0473216	0.211774	0.0202227	1.1616e-25	27010
B3GALNT2	ENSG00000162885	rs67551776	A	G	0.312066	0.0565237	0.00858423	4.5673e-11	31563
B3GALT2	ENSG00000162630	rs10754051	C	T	0.420452	0.0648713	0.00804117	7.1811e-16	31669
B3GALT2	ENSG00000162630	rs12636651	C	T	0.739581	0.0505792	0.00904736	2.2655e-08	31684
B3GALT4	ENSG00000235863	rs143663604	A	G	0.0737347	0.270234	0.0398634	1.2101e-11	4561
B3GALT6	ENSG00000176022	rs77950429	A	G	0.0235618	-0.230094	0.0345642	2.7909e-11	18147
B3GALT6	ENSG00000176022	rs80057011	C	A	0.0878737	-0.595197	0.0158102	1e-200	23539
B3GALT6	ENSG00000176022	rs7290	C	T	0.312367	-0.142277	0.00899298	2.2292e-56	28533
B3GAT1	ENSG00000109956	rs10489481	A	G	0.314428	0.0688008	0.00856296	9.3885e-16	31569
B3GAT1	ENSG00000109956	rs10894808	T	C	0.104363	-0.387879	0.0128094	1e-200	31684
B3GAT1	ENSG00000109956	rs7937081	A	G	0.100932	0.150439	0.013229	5.7784e-30	31355
B3GAT1	ENSG00000109956	rs55908509	A	G	0.3284	-0.0742432	0.00998041	1.0145e-13	22704
B3GAT2	ENSG00000112309	rs138355866	C	G	0.665436	-0.140319	0.00945465	7.9088e-50	24904
B3GAT3	ENSG00000149541	rs2516633	A	C	0.285242	0.0709684	0.00881869	8.4571e-16	31470
B3GLCT	ENSG00000187676	rs4943251	G	T	0.268095	-0.327452	0.00942389	1e-200	27485
B3GLCT	ENSG00000187676	rs9546382	T	C	0.378125	-0.0742501	0.00819845	1.3433e-19	31553
B3GNT10	ENSG00000214654	rs79625944	C	T	0.0383375	-0.224397	0.0236095	2.0082e-21	24240
B3GNT2	ENSG00000170340	rs11689568	T	C	0.303101	-0.302542	0.00851902	1e-200	31355
B3GNT2	ENSG00000170340	rs4470332	T	C	0.0638318	0.139189	0.0162318	9.9087e-18	31684
B3GNT2	ENSG00000170340	rs4672523	G	C	0.453045	-0.0939432	0.00808587	3.323e-31	30727
B3GNT3	ENSG00000179913	rs34262244	A	G	0.291924	-0.266932	0.00955579	1.0257e-171	25710
B3GNT5	ENSG00000176597	rs74649132	G	T	0.0648443	0.432154	0.0162452	6.4702e-156	30536
B3GNT5	ENSG00000176597	rs146035017	A	G	0.013648	-0.56615	0.0654644	5.2226e-18	8592
B3GNT5	ENSG00000176597	rs78411164	G	A	0.0643858	0.101153	0.0175282	7.8896e-09	26982
B3GNT7	ENSG00000156966	rs4973397	C	T	0.252208	-0.0805366	0.00913672	1.199e-18	31680
B3GNT8	ENSG00000177191	rs11879090	T	C	0.433653	-0.0879512	0.00804368	7.9101e-28	31346
B3GNT9	ENSG00000237172	rs9033	G	A	0.457575	0.0634095	0.00800877	2.4253e-15	31345
B3GNTL1	ENSG00000175711	rs73372863	A	G	0.123392	-0.240263	0.0123462	2.3699e-84	29947
B3GNTL1	ENSG00000175711	rs9913660	C	G	0.3916	-0.284499	0.00811889	1e-200	30610
B3GNTL1	ENSG00000175711	rs967825	T	C	0.35281	0.171296	0.00838484	9.1997e-93	30729
B4GALNT3	ENSG00000139044	rs4980935	G	A	0.419087	-0.0969823	0.00901004	5.0911e-27	25183
B4GALNT3	ENSG00000139044	rs4980937	C	T	0.39924	0.31487	0.00865071	1e-200	26532
B4GALNT4	ENSG00000182272	rs7395930	G	A	0.179463	-0.0714591	0.0128022	2.3777e-08	20686
B4GALNT4	ENSG00000182272	rs34063493	T	C	0.282331	0.185995	0.0111485	1.7308e-62	19576
B4GALNT4	ENSG00000182272	rs6597984	G	T	0.473889	0.0512234	0.00933269	4.0513e-08	22995
B4GALT1	ENSG00000086062	rs149007767	T	C	0.149708	-0.0642633	0.0114218	1.838e-08	30077
B4GALT1	ENSG00000086062	rs10117038	C	T	0.41166	0.250385	0.00796435	1e-200	31558
B4GALT1	ENSG00000086062	rs7044856	T	G	0.115106	-0.22755	0.0124041	3.6193e-75	31568
B4GALT3	ENSG00000158850	rs11585858	A	C	0.22731	-0.166295	0.0104409	4.1032e-57	25860
B4GALT3	ENSG00000158850	rs1172130	A	G	0.383273	0.0568292	0.00903729	3.2117e-10	25860
B4GALT3	ENSG00000158850	rs3811444	T	C	0.337611	-0.0627123	0.00929017	1.4723e-11	25860
B4GALT3	ENSG00000158850	rs1354034	T	C	0.381863	0.0524328	0.00904467	6.7512e-09	25860
B4GALT3	ENSG00000158850	rs6592965	A	G	0.550468	0.108744	0.00881353	5.6403e-35	25860
B4GALT3	ENSG00000158850	rs4332427	G	A	0.242949	-0.0599517	0.0102464	4.8863e-09	25859
B4GALT3	ENSG00000158850	rs34848191	G	T	0.48778	-0.0698862	0.00984922	1.2879e-12	20579
B4GALT3	ENSG00000158850	rs8887	T	C	0.539821	-0.0779596	0.00964416	6.2882e-16	21575
B4GALT3	ENSG00000158850	rs136211	A	G	0.33391	0.0526485	0.00931798	1.6026e-08	25860
B4GALT4	ENSG00000121578	rs73854424	T	G	0.101684	0.119234	0.0131518	1.2347e-19	31564
B4GALT4	ENSG00000121578	rs13077863	G	A	0.153688	0.360108	0.011113	1e-200	30077
B4GALT4	ENSG00000121578	rs7637021	A	C	0.291837	-0.258297	0.00861699	2.0538e-197	31684
B4GALT4	ENSG00000121578	rs76805530	A	T	0.055881	0.162829	0.0260273	3.9498e-10	13951
B4GALT4	ENSG00000121578	rs597808	G	A	0.52377	-0.0464145	0.00844315	3.8543e-08	28089
B4GALT5	ENSG00000158470	rs3731827	C	T	0.581434	-0.045668	0.00809057	1.6557e-08	31355
B4GALT5	ENSG00000158470	rs13277976	A	T	0.214178	0.0812636	0.00972297	6.3899e-17	31355
B4GALT5	ENSG00000158470	rs2273088	A	G	0.466143	0.10756	0.00798189	2.183e-41	31355
B4GALT6	ENSG00000118276	rs2497306	A	C	0.499657	-0.0459813	0.00798938	8.6437e-09	31300
B4GALT6	ENSG00000118276	rs968325	T	C	0.422583	-0.139314	0.00800383	7.4297e-68	31684
B4GALT7	ENSG00000027847	rs143658086	T	C	0.0229168	-0.342718	0.035953	1.5369e-21	17184
B4GALT7	ENSG00000027847	rs62398472	T	C	0.287894	-0.296623	0.00924158	1e-200	27526
B4GALT7	ENSG00000027847	rs116276523	G	A	0.0211199	-0.16481	0.0301794	4.7346e-08	26524
B4GAT1	ENSG00000174684	rs10896113	T	C	0.238431	-0.155233	0.0103366	5.614e-51	25546
B4GAT1	ENSG00000174684	rs12364904	T	C	0.0947186	0.148792	0.015081	5.8333e-23	25541
B9D2	ENSG00000123810	rs9270965	A	G	0.331934	0.151145	0.00962003	1.2636e-55	24117
B9D2	ENSG00000123810	rs28798705	G	A	0.344011	0.0613404	0.0112099	4.4549e-08	17602
B9D2	ENSG00000123810	rs149007767	T	C	0.149708	-0.0978109	0.0114138	1.0385e-17	30077
B9D2	ENSG00000123810	rs4803457	T	C	0.383047	0.137899	0.0081349	1.8793e-64	31684
BAALC	ENSG00000164929	rs6998012	G	A	0.162873	0.221288	0.0107059	6.4784e-95	31568
BABAM1	ENSG00000105393	rs149654154	C	G	0.0832314	0.09793	0.0161037	1.1944e-09	25231
BABAM1	ENSG00000105393	rs3745185	A	G	0.435943	-0.249516	0.0102316	2.3496e-131	18829
BABAM2	ENSG00000158019	rs4666040	G	A	0.261692	-0.0627292	0.00904726	4.1026e-12	31568
BACE1	ENSG00000186318	rs477036	C	T	0.456819	0.208225	0.00791533	1.6117e-152	31470
BACE1	ENSG00000186318	rs484553	T	G	0.391217	-0.130001	0.0081509	2.8765e-57	31345
BACE2	ENSG00000182240	rs2837964	A	C	0.303187	-0.215804	0.00855729	2.4919e-140	31684
BACE2	ENSG00000182240	rs9983496	C	T	0.406711	0.0841279	0.00812258	3.8816e-25	31300
BACE2	ENSG00000182240	rs2253532	C	G	0.358772	-0.0484799	0.00838188	7.2945e-09	30902
BACH1	ENSG00000156273	rs7210990	A	C	0.481977	0.0482449	0.00796002	1.3545e-09	31569
BACH1	ENSG00000156273	rs1153287	A	G	0.488978	0.0729063	0.00795096	4.7566e-20	31568
BACH1-AS1	ENSG00000232118	rs368322	C	T	0.376282	-0.204667	0.0233489	1.8578e-18	3831
BACH2	ENSG00000112182	rs292251	G	A	0.334793	0.0513356	0.00844141	1.1929e-09	31470
BACH2	ENSG00000112182	rs72928038	A	G	0.158151	-0.236207	0.0113154	9.0369e-97	28895
BACH2	ENSG00000112182	rs10098310	G	A	0.424993	-0.0550705	0.00807202	8.9532e-12	31355
BACH2	ENSG00000112182	rs8067378	A	G	0.497388	0.0528587	0.00801558	4.2698e-11	31086
BAD	ENSG00000002330	rs947939	T	C	0.150381	0.0907893	0.0111019	2.8955e-16	31684
BAG1	ENSG00000107262	rs62542690	A	G	0.0761397	0.358673	0.0148419	5.0451e-129	31684
BAG2	ENSG00000112208	rs79625420	A	G	0.136272	0.204659	0.0191279	1.0244e-26	11496
BAG3	ENSG00000151929	rs141094656	C	T	0.0195137	-0.211883	0.0347298	1.0541e-09	21629
BAG3	ENSG00000151929	rs3774959	A	G	0.352643	0.0538981	0.0083239	9.4812e-11	31569
BAG3	ENSG00000151929	rs72928038	A	G	0.158151	-0.0718332	0.0113498	2.4644e-10	29113
BAG3	ENSG00000151929	rs196336	T	C	0.377873	-0.167484	0.00818156	3.9052e-93	31355
BAG3	ENSG00000151929	rs6585564	A	T	0.434136	-0.056652	0.00802311	1.6507e-12	31569
BAG4	ENSG00000156735	rs11779986	G	A	0.203194	-0.32402	0.0114022	1.2327e-177	22946
BAG5	ENSG00000166170	rs12889403	T	C	0.279567	0.186894	0.00891196	1.207e-97	30817
BAG5	ENSG00000166170	rs1040812	T	C	0.0355643	-0.12693	0.0229426	3.1552e-08	27664
BAG6	ENSG00000204463	rs1354034	T	C	0.381863	0.0850548	0.0151578	2.0093e-08	9188
BAG6	ENSG00000204463	rs144802800	A	G	0.0751225	0.269138	0.0289672	1.5285e-20	8490
BAG6	ENSG00000204463	rs17207524	T	G	0.0407781	-0.225173	0.0387368	6.1363e-09	8485
BAG6	ENSG00000204463	rs9399137	C	T	0.264393	-0.0924867	0.0166995	3.0525e-08	9188
BAG6	ENSG00000204463	rs592423	A	C	0.532047	0.0880558	0.0147557	2.4106e-09	9188
BAG6	ENSG00000204463	rs8073060	A	T	0.305723	0.204953	0.0158685	3.6757e-38	9188
BAG6	ENSG00000204463	rs8072451	T	C	0.196577	0.134854	0.0192538	2.4911e-12	8491
BAG6	ENSG00000204463	rs6084653	G	C	0.36636	-0.116974	0.0152621	1.7967e-14	9188
BAHD1	ENSG00000140320	rs654317	C	T	0.444697	-0.089976	0.00803572	4.2082e-29	31231
BAIAP2	ENSG00000175866	rs7218227	C	A	0.157611	0.230178	0.0118829	1.3719e-83	26295
BAIAP2	ENSG00000175866	rs11869318	C	T	0.44947	0.285022	0.00889732	1e-200	24499
BAIAP2	ENSG00000175866	rs66530963	G	T	0.162344	0.141275	0.0136829	5.4432e-25	19532
BAIAP2-DT	ENSG00000226137	rs35013014	T	C	0.0803769	0.377921	0.0210202	2.8561e-72	14986
BAIAP2-DT	ENSG00000226137	rs62075433	A	G	0.233217	0.447943	0.0135422	1e-200	14152
BAIAP2-DT	ENSG00000226137	rs117814967	G	C	0.0507278	-0.268434	0.0272284	6.2921e-23	13908
BAIAP2L1	ENSG00000006453	rs2906184	A	T	0.180806	-0.207596	0.0102893	1.5847e-90	31479
BAIAP2L2	ENSG00000128298	rs73886268	G	A	0.0579893	-0.186807	0.0170857	7.9625e-28	31235
BAIAP2L2	ENSG00000128298	rs132948	C	A	0.164249	-0.221339	0.0106496	6.0662e-96	31684
BAIAP3	ENSG00000007516	rs10774624	A	G	0.538565	0.0470059	0.00845871	2.7445e-08	28089
BAIAP3	ENSG00000007516	rs4318204	C	T	0.281178	0.0615779	0.011188	3.7169e-08	19733
BAIAP3	ENSG00000007516	rs8063	A	G	0.271728	0.334644	0.0100323	1e-200	23991
BAIAP3	ENSG00000007516	rs8048759	C	T	0.423631	0.0854329	0.0101685	4.4044e-17	19734
BAK1	ENSG00000030110	rs191549504	C	T	0.0166232	0.428487	0.0521972	2.2341e-16	11159
BAK1	ENSG00000030110	rs35144104	T	C	0.3409	-0.407293	0.0120162	1e-200	14263
BAK1	ENSG00000030110	rs10947433	A	G	0.0668383	-0.3017	0.0235727	1.665e-37	14263
BAK1	ENSG00000030110	rs2147428	T	G	0.0396996	0.225743	0.0311869	4.5468e-13	13432
BAK1	ENSG00000030110	rs78117618	T	C	0.0302896	0.356924	0.0344176	3.3881e-25	14263
BAK1P1	ENSG00000175730	rs28530618	A	G	0.494996	-0.152668	0.0189778	8.6528e-16	5489
BAMBI	ENSG00000095739	rs1354034	T	C	0.381863	0.0835329	0.00823325	3.4593e-24	31146
BAMBI	ENSG00000095739	rs9389269	C	T	0.272314	0.0617549	0.00899391	6.5935e-12	31146
BAMBI	ENSG00000095739	rs342275	T	C	0.431162	-0.046361	0.00808612	9.8437e-09	31146
BAMBI	ENSG00000095739	rs10820606	C	A	0.763086	-0.128935	0.0103581	1.4339e-35	25623
BAMBI	ENSG00000095739	rs11007134	C	T	0.223684	0.083062	0.00960343	5.1953e-18	31146
BAMBI	ENSG00000095739	rs11007241	A	G	0.23291	0.299156	0.0093263	1e-200	31146
BAMBI	ENSG00000095739	rs7075195	G	A	0.578747	-0.0504099	0.0081246	5.4836e-10	31031
BAMBI	ENSG00000095739	rs2950390	T	C	0.319647	-0.0475079	0.00858752	3.1624e-08	31146
BAMBI	ENSG00000095739	rs10512472	C	T	0.179037	-0.0606561	0.0104452	6.3526e-09	31146
BANF1	ENSG00000175334	rs117032417	A	G	0.0337103	0.13296	0.0224842	3.3512e-09	30328
BANF1	ENSG00000175334	rs637571	C	T	0.4416	-0.250065	0.00795968	1e-200	31017
BANF1	ENSG00000175334	rs685334	T	C	0.176664	0.117271	0.0105062	6.2568e-29	31018
BANF1	ENSG00000175334	rs76372381	T	C	0.0675696	0.100917	0.0160288	3.0542e-10	30849
BANF1P1	ENSG00000258531	rs4902679	C	G	0.338776	0.133151	0.0240418	3.056e-08	3831
BANK1	ENSG00000153064	rs159963	C	A	0.435445	0.0485989	0.008022	1.3765e-09	31569
BANK1	ENSG00000153064	rs1354034	T	C	0.381863	-0.0551878	0.00817064	1.4323e-11	31684
BANK1	ENSG00000153064	rs976654	C	A	0.426355	-0.0754207	0.0080363	6.2916e-21	31567
BANK1	ENSG00000153064	rs653178	T	C	0.539991	0.0660571	0.00840699	3.9282e-15	28418
BANK1	ENSG00000153064	rs12874404	G	A	0.0636687	0.110973	0.016754	3.5055e-11	29836
BANK1	ENSG00000153064	rs6502555	C	T	0.728877	0.0621283	0.00960266	9.8133e-11	27397
BANK1	ENSG00000153064	rs12453507	C	G	0.492239	0.0671104	0.00795147	3.1734e-17	31569
BANK1	ENSG00000153064	rs6074022	C	T	0.253232	0.073087	0.00918167	1.7204e-15	31300
BANP	ENSG00000172530	rs149110519	T	C	0.0526158	0.110022	0.0197306	2.4611e-08	25735
BANP	ENSG00000172530	rs149007767	T	C	0.149708	0.0760429	0.0114269	2.8407e-11	30037
BANP	ENSG00000172530	rs7405212	A	C	0.364915	-0.0518431	0.00926746	2.2164e-08	25089
BANP	ENSG00000172530	rs12928626	T	C	0.371994	0.10113	0.00821979	8.7271e-35	31526
BANP	ENSG00000172530	rs111990336	A	G	0.0403575	0.207791	0.022837	9.1335e-20	24672
BAP1	ENSG00000163930	rs34365302	G	A	0.0941757	-0.0943361	0.0143313	4.6229e-11	28494
BARD1	ENSG00000138376	rs2264579	T	C	0.147643	-0.153104	0.0112237	2.2778e-42	31354
BARD1	ENSG00000138376	rs6435847	T	A	0.421395	-0.333455	0.00802021	1e-200	30152
BARD1	ENSG00000138376	rs77553832	A	G	0.0237871	0.405172	0.0286292	1.8049e-45	26070
BARD1	ENSG00000138376	rs139152257	G	A	0.0156841	-0.440129	0.0453423	2.815e-22	15659
BARD1	ENSG00000138376	rs17444201	A	G	0.0234579	-0.289999	0.0277564	1.4933e-25	28222
BARD1	ENSG00000138376	rs116153018	C	T	0.0310321	-0.230142	0.0254869	1.7167e-19	25517
BASP1	ENSG00000176788	rs145602483	A	G	0.238155	-0.139296	0.0093112	1.3362e-50	31562
BASP1	ENSG00000176788	rs2242415	C	A	0.356513	0.256599	0.0083752	1e-200	30133
BASP1	ENSG00000176788	rs56388170	T	G	0.289189	-0.11608	0.00878329	7.0749e-40	31355
BASP1	ENSG00000176788	rs3859192	T	C	0.455547	0.0536156	0.00797092	1.7391e-11	31684
BASP1-AS1	ENSG00000215196	rs2624415	C	T	0.38986	-0.0575874	0.00924341	4.6584e-10	24563
BATF	ENSG00000156127	rs175722	G	T	0.110207	0.170751	0.0126494	1.5938e-41	31684
BATF2	ENSG00000168062	rs733303	T	C	0.150868	-0.0731614	0.0116098	2.9421e-10	28917
BATF2	ENSG00000168062	rs3184504	C	T	0.542056	-0.0910495	0.00840165	2.2938e-27	28418
BATF3	ENSG00000123685	rs12128789	C	T	0.138038	-0.428592	0.0112834	1e-200	31564
BATF3	ENSG00000123685	rs2047290	G	A	0.439727	0.064091	0.00805306	1.7428e-15	31231
BATF3	ENSG00000123685	rs12485444	T	A	0.490804	-0.0584916	0.00799579	2.5662e-13	31240
BATF3	ENSG00000123685	rs1892548	T	C	0.361419	0.0512374	0.00826396	5.6463e-10	31684
BATF3	ENSG00000123685	rs8026803	C	T	0.752076	-0.0502868	0.00919539	4.5309e-08	31684
BAX	ENSG00000087088	rs611251	C	T	0.153441	0.0780453	0.0111188	2.2346e-12	31086
BAX	ENSG00000087088	rs11668424	A	G	0.368773	-0.247683	0.00824452	2.7606e-198	30698
BAX	ENSG00000087088	rs1060967	C	G	0.369649	0.0469007	0.00825383	1.3297e-08	31466
BAZ1A	ENSG00000198604	rs149110519	T	C	0.0526158	-0.155997	0.0197185	2.5451e-15	25735
BAZ1A	ENSG00000198604	rs55793580	T	C	0.169838	-0.0683976	0.0105918	1.0624e-10	31569
BAZ1A	ENSG00000198604	rs8004518	A	G	0.484852	0.102455	0.0081255	1.8837e-36	30161
BAZ1B	ENSG00000009954	rs2074754	T	C	0.495002	-0.0885969	0.0118189	6.5695e-14	14263
BAZ2A	ENSG00000076108	rs2958149	A	G	0.24619	0.0896604	0.00950688	4.062e-21	29721
BAZ2B	ENSG00000123636	rs11903958	C	T	0.264111	-0.0735479	0.00901875	3.486e-16	31562
BAZ2B	ENSG00000123636	rs79907084	A	G	0.03028	0.264148	0.0268615	8.0682e-23	23503
BAZ2B	ENSG00000123636	rs4271723	T	C	0.287079	0.329316	0.00876242	1e-200	30406
BAZ2B	ENSG00000123636	rs13025687	C	G	0.163735	-0.280384	0.0106386	4.4507e-153	31569
BAZ2B	ENSG00000123636	rs149110519	T	C	0.0526158	-0.187556	0.0197078	1.7825e-21	25735
BBC3	ENSG00000105327	rs35368210	G	A	0.455677	0.0554615	0.00813839	9.4526e-12	30389
BBIP1	ENSG00000214413	rs1327548	A	G	0.225787	-0.263502	0.0208482	1.2835e-36	6421
BBIP1	ENSG00000214413	rs77255995	A	G	0.0427083	0.292771	0.0434889	1.6735e-11	6421
BBOF1	ENSG00000119636	rs3896594	G	T	0.377086	-0.0599663	0.00925935	9.3937e-11	24786
BBOF1	ENSG00000119636	rs592423	A	C	0.532047	-0.0630583	0.00899239	2.3393e-12	24786
BBOF1	ENSG00000119636	rs79755767	A	G	0.0977363	-0.138496	0.0153568	1.9051e-19	23961
BBOF1	ENSG00000119636	rs72627146	T	C	0.1451	0.196668	0.0126915	3.7032e-54	24784
BBOF1	ENSG00000119636	rs8073060	A	T	0.305723	-0.0828441	0.00981089	3.0613e-17	24402
BBOF1	ENSG00000119636	rs6084653	G	C	0.36636	0.0877199	0.00930528	4.2279e-21	24786
BBS1	ENSG00000174483	rs1671063	A	G	0.402203	0.121882	0.00807289	1.6794e-51	31681
BBS10	ENSG00000179941	rs7314128	G	A	0.0348989	0.143084	0.0233291	8.6129e-10	27239
BBS10	ENSG00000179941	rs146555182	A	G	0.0207993	0.298142	0.0310989	9.0859e-22	25292
BBS10	ENSG00000179941	rs34492199	C	T	0.259578	-0.241312	0.00897578	3.3071e-159	31568
BBS12	ENSG00000181004	rs28517551	A	G	0.0665145	-0.0892186	0.0160728	2.8404e-08	31141
BBS12	ENSG00000181004	rs309344	A	G	0.2269	0.211327	0.00945948	1.5104e-110	31355
BBS2	ENSG00000125124	rs76284582	T	C	0.0813735	-0.471895	0.0147148	1e-200	29863
BBS2	ENSG00000125124	rs116909591	C	A	0.0276346	0.262359	0.0250668	1.235e-25	29504
BBS2	ENSG00000125124	rs76424073	T	G	0.0160635	-0.573696	0.0340364	9.5435e-64	27023
BBS2	ENSG00000125124	rs72814499	C	G	0.203077	0.259317	0.00981844	1.0244e-153	31351
BBS2	ENSG00000125124	rs11640851	C	A	0.35906	-0.155449	0.00832217	7.3381e-78	31021
BBS2	ENSG00000125124	rs3764264	T	C	0.0893683	0.0820908	0.0139648	4.1475e-09	31470
BBS2	ENSG00000125124	rs7198642	G	T	0.192754	-0.0567812	0.0100998	1.8854e-08	31470
BBS4	ENSG00000140463	rs72735156	G	A	0.0288632	-0.136997	0.0241757	1.4549e-08	30488
BBS4	ENSG00000140463	rs11637927	A	C	0.0591077	0.588602	0.0165474	1e-200	31569
BBS4	ENSG00000140463	rs147669779	A	G	0.0262572	-0.184536	0.0316795	5.7044e-09	19452
BBS5	ENSG00000163093	rs4260206	A	C	0.100955	0.0998746	0.0132067	3.9631e-14	31527
BBS7	ENSG00000138686	rs12651327	T	C	0.267311	-0.10584	0.00971285	1.1912e-27	26942
BBS9	ENSG00000122507	rs12671333	G	T	0.317242	-0.155624	0.00849611	6.0338e-75	31644
BBS9	ENSG00000122507	rs723300	A	G	0.461104	-0.0668783	0.00797985	5.248e-17	31529
BBX	ENSG00000114439	rs1697689	A	G	0.108387	-0.271839	0.0127104	1.758e-101	31568
BCAM	ENSG00000187244	rs56397034	C	G	0.361095	0.0693243	0.00827644	5.4757e-17	31569
BCAM	ENSG00000187244	rs10409076	T	G	0.171314	0.0880474	0.0105316	6.2612e-17	31684
BCAP29	ENSG00000075790	rs6957510	A	G	0.0570307	-0.173949	0.017704	8.7526e-23	29567
BCAP29	ENSG00000075790	rs145176882	C	T	0.0193356	0.338329	0.0302439	4.7427e-29	28703
BCAR1	ENSG00000050820	rs28595463	T	C	0.111071	0.266643	0.0127201	1.4461e-97	30859
BCAR3	ENSG00000137936	rs6656270	G	C	0.156643	-0.169672	0.0120724	7.1985e-45	25772
BCAR3	ENSG00000137936	rs2391286	G	C	0.0645173	-0.118357	0.016187	2.632e-13	31564
BCAS1	ENSG00000064787	rs1055251	A	G	0.417866	0.0844861	0.0102498	1.6851e-16	19497
BCAS1	ENSG00000064787	rs290390	C	A	0.382796	0.212074	0.0119867	4.7987e-70	14416
BCAS2P2	ENSG00000234332	rs660945	A	T	0.411876	-0.180572	0.0192206	5.7327e-21	5499
BCAS3	ENSG00000141376	rs117023868	A	C	0.057802	-0.170379	0.0211465	7.8062e-16	20466
BCAS3	ENSG00000141376	rs7211975	T	C	0.115234	0.104396	0.0127822	3.1563e-16	29949
BCAS4	ENSG00000124243	rs77298815	C	T	0.0356291	-0.170654	0.0216217	2.9548e-15	31065
BCAS4	ENSG00000124243	rs9753585	G	A	0.31226	0.302224	0.00969575	1e-200	23795
BCAS4	ENSG00000124243	rs8116001	C	A	0.3341	-0.31354	0.00830364	1e-200	31169
BCAT1	ENSG00000060982	rs56388170	T	G	0.289189	-0.0649648	0.00880008	1.5546e-13	31355
BCAT1	ENSG00000060982	rs115623448	T	G	0.0290235	0.218167	0.0245689	6.6981e-19	29314
BCAT1	ENSG00000060982	rs2200509	T	G	0.145026	0.469574	0.0109687	1e-200	31684
BCAT1	ENSG00000060982	rs7305924	G	T	0.460705	-0.129617	0.00798487	2.9566e-59	31300
BCAT1	ENSG00000060982	rs11047735	T	C	0.296403	0.188775	0.00863395	5.6955e-106	31684
BCAT1	ENSG00000060982	rs7966074	C	T	0.185987	0.0630146	0.0102857	9.0003e-10	31179
BCAT1	ENSG00000060982	rs12608504	A	G	0.349781	0.0529743	0.00895184	3.2667e-09	27399
BCAT1	ENSG00000060982	rs2143606	G	A	0.480514	0.0492453	0.00794625	5.7476e-10	31684
BCAT2	ENSG00000105552	rs9600235	T	C	0.144868	0.0646548	0.0114168	1.4875e-08	30933
BCAT2	ENSG00000105552	rs62132810	A	G	0.104155	-0.120184	0.0147786	4.2087e-16	24469
BCAT2	ENSG00000105552	rs493841	C	T	0.47623	-0.238613	0.00839209	7.8627e-178	27654
BCCIP	ENSG00000107949	rs28381316	T	C	0.0322051	-0.315292	0.0524692	1.8644e-09	5791
BCCIP	ENSG00000107949	rs10901435	T	C	0.534692	-0.176116	0.00849787	2.0699e-95	27400
BCDIN3D	ENSG00000186666	rs1470907	T	G	0.0649229	0.101715	0.0169973	2.1772e-09	28472
BCKDHA	ENSG00000248098	rs7258973	C	T	0.404927	-0.263048	0.00950647	1.5774e-168	22195
BCKDHB	ENSG00000083123	rs3805859	A	C	0.506201	-0.133985	0.00793674	6.1249e-64	31470
BCKDK	ENSG00000103507	rs149007767	T	C	0.149708	-0.133516	0.0114018	1.1301e-31	30077
BCKDK	ENSG00000103507	rs7846314	T	A	0.821651	0.0682005	0.0103891	5.2173e-11	31569
BCKDK	ENSG00000103507	rs12921723	C	T	0.241071	-0.0564597	0.0102817	3.9876e-08	25822
BCKDK	ENSG00000103507	rs7196161	G	A	0.364251	0.250224	0.00814984	1e-200	31565
BCL10	ENSG00000142867	rs10873698	G	A	0.374	0.248991	0.00813253	1e-200	31353
BCL11A	ENSG00000119866	rs7589501	A	G	0.50281	-0.0512107	0.00803003	1.8012e-10	30977
BCL11A	ENSG00000119866	rs7570971	A	C	0.558846	-0.0555776	0.00901137	6.9334e-10	24937
BCL11A	ENSG00000119866	rs1265097	A	C	0.114514	-0.0692802	0.0126843	4.708e-08	30618
BCL11A	ENSG00000119866	rs10098310	G	A	0.424993	-0.0501059	0.0080782	5.5538e-10	31315
BCL11A	ENSG00000119866	rs597808	G	A	0.52377	0.0753511	0.00847412	6.0127e-19	27835
BCL11A	ENSG00000119866	rs8067378	A	G	0.497388	0.060565	0.00801899	4.2665e-14	31046
BCL11A	ENSG00000119866	rs6074022	C	T	0.253232	0.0699489	0.00921994	3.2841e-14	31046
BCL2	ENSG00000171791	rs2919917	C	T	0.265373	0.05321	0.00901422	3.5738e-09	31529
BCL2	ENSG00000171791	rs4766578	A	T	0.531061	-0.072428	0.00840046	6.5795e-18	28377
BCL2	ENSG00000171791	rs4987786	G	T	0.0863023	-0.090535	0.014899	1.2276e-09	28528
BCL2	ENSG00000171791	rs11152375	C	T	0.216189	0.0636455	0.00970176	5.3736e-11	31306
BCL2A1	ENSG00000140379	rs56388170	T	G	0.289189	0.146506	0.0130013	1.8753e-29	14263
BCL2A1	ENSG00000140379	rs11854390	C	T	0.420511	-0.144812	0.0119352	7.027e-34	14257
BCL2A1	ENSG00000140379	rs8025805	T	A	0.246039	-0.246653	0.0162949	9.2612e-52	9922
BCL2L1	ENSG00000171552	rs1668871	C	T	0.380783	0.0534928	0.00817545	6.0297e-11	31684
BCL2L1	ENSG00000171552	rs6592965	A	G	0.550468	0.0948583	0.007968	1.1173e-32	31684
BCL2L1	ENSG00000171552	rs17803780	C	T	0.207033	-0.0550583	0.00981728	2.0421e-08	31569
BCL2L1	ENSG00000171552	rs8073060	A	T	0.305723	0.0702264	0.00868214	6.0454e-16	31185
BCL2L1	ENSG00000171552	rs12974711	C	T	0.0629954	0.0919998	0.0163724	1.9207e-08	31569
BCL2L1	ENSG00000171552	rs6088962	T	C	0.212193	-0.0738765	0.0101814	3.9871e-13	28801
BCL2L11	ENSG00000153094	rs113135335	G	T	0.108968	0.164709	0.0127383	3.0403e-38	31569
BCL2L11	ENSG00000153094	rs56330463	T	C	0.417903	-0.0497839	0.00806412	6.6752e-10	31569
BCL2L11	ENSG00000153094	rs56388170	T	G	0.289189	0.0731091	0.00879804	9.6025e-17	31355
BCL2L11	ENSG00000153094	rs149007767	T	C	0.149708	0.0965686	0.0114142	2.6646e-17	30077
BCL2L13	ENSG00000099968	rs8887	T	C	0.539821	0.0528027	0.00859867	8.2107e-10	27185
BCL2L13	ENSG00000099968	rs5992074	G	A	0.211813	-0.350843	0.00967378	1e-200	30688
BCL2L13	ENSG00000099968	rs58484680	G	A	0.0539506	0.254619	0.0181074	6.5576e-45	29680
BCL2L13	ENSG00000099968	rs1966450	A	T	0.0223055	-0.613473	0.028896	4.9822e-100	27008
BCL2L14	ENSG00000121380	rs2287154	T	C	0.267034	0.226874	0.0089185	9.4393e-143	31470
BCL2L15	ENSG00000188761	rs1217393	A	G	0.322588	-0.107113	0.00927012	6.981e-31	26492
BCL2L2	ENSG00000129473	rs1354034	T	C	0.381863	-0.0769828	0.00816508	4.1639e-21	31684
BCL2L2	ENSG00000129473	rs10876550	G	A	0.409936	-0.0515934	0.00807193	1.6394e-10	31684
BCL2L2	ENSG00000129473	rs34425415	C	T	0.0151827	-0.275703	0.0397524	4.045e-12	21113
BCL3	ENSG00000069399	rs7210990	A	C	0.481977	0.048149	0.00798716	1.658e-09	31355
BCL3	ENSG00000069399	rs3859192	T	C	0.455547	0.0661976	0.00799498	1.2338e-16	31470
BCL3	ENSG00000069399	rs1531517	A	G	0.0622122	0.0950631	0.016525	8.7881e-09	31351
BCL6	ENSG00000113916	rs3172469	G	T	0.265513	0.115605	0.00909126	4.819e-37	30859
BCL6	ENSG00000113916	rs56034878	A	G	0.204844	-0.0569051	0.0099615	1.1126e-08	30902
BCL6	ENSG00000113916	rs12630483	G	A	0.150569	0.0812867	0.0110985	2.4069e-13	31684
BCL6	ENSG00000113916	rs7210990	A	C	0.481977	0.0841479	0.00795056	3.5429e-26	31569
BCL7A	ENSG00000110987	rs10840637	A	G	0.551393	0.184953	0.00869764	2.4154e-100	26268
BCL7B	ENSG00000106635	rs7786376	G	A	0.261402	-0.0983506	0.00918263	9.0772e-27	30598
BCL7C	ENSG00000099385	rs11648125	A	C	0.0976181	-0.160722	0.0134246	4.9574e-33	31352
BCL9	ENSG00000116128	rs72698253	T	G	0.0600189	-0.156382	0.0259744	1.7356e-09	13100
BCL9	ENSG00000116128	rs114769747	C	T	0.0502742	0.521811	0.0267416	8.5136e-85	14263
BCL9L	ENSG00000186174	rs12793214	A	C	0.48158	-0.0468751	0.00799848	4.612e-09	31270
BCO2	ENSG00000197580	rs12285804	G	A	0.366698	0.0888686	0.0104491	1.8191e-17	19647
BCO2	ENSG00000197580	rs2904613	A	G	0.351599	0.137507	0.00832799	3.0476e-61	31350
BCORL1	ENSG00000085185	rs149007767	T	C	0.149708	0.161788	0.0220498	2.1778e-13	8025
BCR	ENSG00000186716	rs4822363	T	C	0.186287	0.360938	0.0100179	1e-200	31569
BCR	ENSG00000186716	rs5759686	T	C	0.0844075	-0.31051	0.0154764	1.5355e-89	26609
BCRP3	ENSG00000215481	rs5751904	T	A	0.33307	-0.29592	0.0188583	1.7156e-55	6083
BCS1L	ENSG00000074582	rs36085075	T	C	0.0357216	0.523256	0.0269203	3.7403e-84	19652
BDH1	ENSG00000161267	rs6782014	T	C	0.355945	0.156293	0.00902407	3.3468e-67	26483
BDH1	ENSG00000161267	rs34942830	T	C	0.457608	-0.0626762	0.0087686	8.8051e-13	26149
BDH2	ENSG00000164039	rs223471	C	G	0.344619	0.366923	0.0120741	1e-200	14262
BDH2	ENSG00000164039	rs11726284	T	C	0.0924332	0.547796	0.0199209	1.8347e-166	14263
BDNF-AS	ENSG00000245573	rs3763965	A	T	0.44751	-0.0725176	0.0107924	1.8247e-11	17317
BDP1	ENSG00000145734	rs11739723	A	G	0.306857	0.121267	0.0159496	2.8934e-14	9183
BDP1	ENSG00000145734	rs277997	G	C	0.230593	-0.171007	0.0275068	5.0675e-10	3686
BEAN1	ENSG00000166546	rs1108281	G	C	0.0334416	0.375268	0.0245926	1.4299e-52	25344
BEAN1-AS1	ENSG00000261656	rs2002907	C	T	0.0362353	0.989002	0.0516825	1.2663e-81	4994
BECN1	ENSG00000126581	rs72823022	C	T	0.0652034	0.126347	0.0161041	4.3158e-15	31569
BECN1	ENSG00000126581	rs1011157	T	C	0.114822	0.460707	0.0123421	1e-200	30902
BECN1	ENSG00000126581	rs78145330	C	T	0.0383884	0.120083	0.0216972	3.123e-08	28741
BEGAIN	ENSG00000183092	rs7157731	G	A	0.406747	0.242776	0.00799863	1e-200	31466
BEGAIN	ENSG00000183092	rs4073550	A	G	0.139052	-0.401966	0.0120751	1e-200	27536
BEGAIN	ENSG00000183092	rs911336	G	A	0.105582	-0.107499	0.014553	1.504e-13	24945
BEND3	ENSG00000178409	rs12208103	T	C	0.390897	-0.0847419	0.00905681	8.2188e-21	25514
BEND3P1	ENSG00000231345	rs7069860	A	G	0.213822	0.356672	0.0238771	1.8761e-50	4994
BEND3P1	ENSG00000231345	rs7089882	A	G	0.299778	0.692993	0.02021	1e-200	4656
BEND3P1	ENSG00000231345	rs143036672	C	T	0.0413039	-0.385622	0.0570716	1.4088e-11	3831
BEND3P1	ENSG00000231345	rs10822141	C	A	0.295436	-0.188697	0.0217815	4.579e-18	4988
BEND4	ENSG00000188848	rs4861163	T	C	0.2312	-0.0801973	0.0103507	9.3351e-15	26196
BEND5	ENSG00000162373	rs7529802	G	A	0.0807149	-0.223037	0.0145303	3.5419e-53	31681
BEND5	ENSG00000162373	rs17104860	G	C	0.0579413	0.115186	0.017128	1.7583e-11	31179
BEND7	ENSG00000165626	rs1354034	T	C	0.381863	0.0503744	0.00898692	2.0801e-08	26196
BEND7	ENSG00000165626	rs149110519	T	C	0.0526158	0.158605	0.022208	9.2251e-13	20287
BEND7	ENSG00000165626	rs28938169	A	G	0.183936	-0.0797719	0.0113776	2.3595e-12	25683
BEND7	ENSG00000165626	rs74600449	T	C	0.0206313	0.18919	0.0326489	6.8484e-09	23181
BEND7	ENSG00000165626	rs6602661	T	C	0.474818	0.194797	0.00866613	6.8448e-112	26193
BEND7	ENSG00000165626	rs2399988	G	C	0.42897	-0.0852094	0.00894606	1.6536e-21	25414
BEST1	ENSG00000167995	rs2594836	G	A	0.250349	0.0692931	0.00917826	4.366e-14	31569
BEST1	ENSG00000167995	rs149698	A	G	0.28989	-0.366981	0.00861639	1e-200	30902
BEST1	ENSG00000167995	rs141482653	A	G	0.0980231	0.154418	0.0134289	1.3376e-30	31227
BEST1	ENSG00000167995	rs7968440	G	A	0.346016	-0.0500753	0.00836135	2.1114e-09	31569
BEST1	ENSG00000167995	rs12440045	A	C	0.451598	0.0489167	0.00801952	1.0633e-09	31355
BEST3	ENSG00000127325	rs775488	G	A	0.498622	0.0453249	0.00819929	3.2427e-08	29719
BEST4	ENSG00000142959	rs6704436	G	A	0.170769	0.112363	0.0105377	1.5163e-26	31684
BET1	ENSG00000105829	rs1354034	T	C	0.381863	-0.0829654	0.00816323	2.8883e-24	31684
BET1	ENSG00000105829	rs7806086	G	C	0.0213727	-0.19096	0.0338786	1.7324e-08	20796
BET1	ENSG00000105829	rs7804417	G	A	0.373813	-0.247147	0.00863707	4.3973e-180	27815
BET1L	ENSG00000177951	rs2686896	T	C	0.427709	-0.640386	0.0172856	1e-200	5464
BET1L	ENSG00000177951	rs34467189	T	C	0.242688	0.101592	0.0157143	1.0143e-10	10975
BET1P1	ENSG00000241134	rs4308641	C	A	0.23683	-0.21015	0.0134616	6.1269e-55	15022
BET1P1	ENSG00000241134	rs1860870	T	C	0.43536	-0.356951	0.00996967	1e-200	19182
BET1P1	ENSG00000241134	rs17258862	A	G	0.0282674	-0.211211	0.0375079	1.7896e-08	12907
BEX3	ENSG00000166681	rs826415	G	T	0.308498	0.111297	0.0159295	2.8123e-12	9188
BFAR	ENSG00000103429	rs72546339	T	G	0.0481238	-0.207728	0.0195406	2.1427e-26	28473
BFSP1	ENSG00000125864	rs4814623	A	G	0.278214	0.217849	0.00877996	6.6536e-136	31684
BFSP1	ENSG00000125864	rs911349	G	T	0.252001	0.0645105	0.00921566	2.5596e-12	31184
BFSP2	ENSG00000170819	rs2276737	G	A	0.375493	0.175428	0.0121382	2.414e-47	14263
BGLAP	ENSG00000242252	rs12119005	A	G	0.288045	0.0835526	0.00934969	4.0278e-19	27811
BHLHE40	ENSG00000134107	rs6803795	C	T	0.359732	0.0835158	0.00872255	1.0225e-21	28441
BHLHE40	ENSG00000134107	rs149110519	T	C	0.0526158	-0.1235	0.0197275	3.8399e-10	25735
BHLHE40	ENSG00000134107	rs149007767	T	C	0.149708	-0.171757	0.0113848	1.9841e-51	30077
BHLHE40-AS1	ENSG00000235831	rs7621548	C	G	0.446325	0.17808	0.0190275	8.0495e-21	5501
BHLHE40-AS1	ENSG00000235831	rs138637663	T	C	0.0633768	-0.26049	0.0389833	2.3538e-11	5498
BHLHE41	ENSG00000123095	rs10431216	G	C	0.203088	0.0678056	0.00988564	6.9441e-12	31566
BICC1	ENSG00000122870	rs61875520	G	C	0.214731	0.062727	0.00993427	2.7191e-10	30006
BICC1	ENSG00000122870	rs10740734	G	A	0.485146	-0.156216	0.00807367	2.0784e-83	30335
BICD1	ENSG00000151746	rs11051800	G	A	0.20227	0.14501	0.00992307	2.3071e-48	31256
BICD1	ENSG00000151746	rs261899	G	A	0.457869	0.0771073	0.00801657	6.6863e-22	31251
BICD2	ENSG00000185963	rs7036958	G	T	0.036214	0.140442	0.0219883	1.6917e-10	29589
BICD2	ENSG00000185963	rs72750447	C	G	0.0513309	0.472345	0.0181974	1.5317e-148	30333
BICD2	ENSG00000185963	rs7863882	G	A	0.213123	0.339559	0.00954342	1e-200	31470
BICD2	ENSG00000185963	rs78201758	G	A	0.0201624	-0.170788	0.0305305	2.219e-08	27121
BICD2	ENSG00000185963	rs77820873	A	G	0.0329489	0.160585	0.0225272	1.0154e-12	30871
BICDL1	ENSG00000135127	rs7958497	C	G	0.142908	0.133982	0.0119236	2.6957e-29	28586
BICDL2	ENSG00000162069	rs72770811	A	G	0.0246359	0.240517	0.0356032	1.4244e-11	16370
BICDL2	ENSG00000162069	rs2717704	C	T	0.337222	0.365425	0.0106746	1e-200	18461
BICDL2	ENSG00000162069	rs9788910	C	G	0.448706	-0.112046	0.012163	3.1951e-20	13578
BICRA	ENSG00000063169	rs1354034	T	C	0.381863	0.0476371	0.00817214	5.5761e-09	31684
BICRA	ENSG00000063169	rs148457515	A	G	0.034786	-0.184128	0.0241179	2.2652e-14	25543
BICRA	ENSG00000063169	rs2974225	T	C	0.130351	0.221256	0.0117331	2.5645e-79	31684
BICRAL	ENSG00000112624	rs73434663	A	G	0.213	0.0784645	0.0116173	1.4382e-11	22055
BICRAL	ENSG00000112624	rs6458308	C	T	0.470184	0.173721	0.00904643	3.4798e-82	24157
BID	ENSG00000015475	rs3788279	A	G	0.503326	0.115453	0.00794568	7.7992e-48	31469
BID	ENSG00000015475	rs61500625	A	G	0.0266108	0.199878	0.0337564	3.1999e-09	16905
BIK	ENSG00000100290	rs5759153	A	G	0.23823	0.060894	0.00933684	6.9469e-11	31562
BIK	ENSG00000100290	rs4988374	A	C	0.221134	-0.146138	0.00980211	2.889e-50	29992
BIK	ENSG00000100290	rs4988427	G	A	0.0490397	0.130691	0.0233069	2.0539e-08	19706
BIN1	ENSG00000136717	rs80201838	T	C	0.0342679	-0.179332	0.0222306	7.2047e-16	30507
BIN1	ENSG00000136717	rs72843823	C	T	0.198655	0.390077	0.00971232	1e-200	31684
BIN1	ENSG00000136717	rs112785730	A	G	0.0173918	-0.35674	0.0345974	6.2583e-25	24337
BIN1	ENSG00000136717	rs6747127	A	C	0.118113	-0.14974	0.0123692	9.8166e-34	31228
BIN1	ENSG00000136717	rs147976331	T	C	0.0534787	0.650977	0.0700615	1.5227e-20	1926
BIN2	ENSG00000110934	rs149110519	T	C	0.0526158	0.381211	0.0305583	1.0246e-35	10586
BIN2	ENSG00000110934	rs7975534	C	G	0.368716	0.10954	0.0124234	1.1736e-18	13840
BIN2	ENSG00000110934	rs4762045	A	G	0.272698	0.370244	0.0129328	2.9952e-180	14253
BIN3	ENSG00000147439	rs4592028	C	T	0.333417	0.271234	0.00837615	1e-200	31017
BIN3	ENSG00000147439	rs35591910	C	T	0.0243966	-0.191332	0.0306863	4.512e-10	22270
BIN3	ENSG00000147439	rs149387621	T	C	0.0191199	-0.315149	0.0399312	2.9643e-15	16658
BIRC2	ENSG00000110330	rs2013208	C	T	0.469446	-0.0479021	0.00798235	1.9586e-09	31470
BIRC2	ENSG00000110330	rs149110519	T	C	0.0526158	0.111152	0.0198129	2.0233e-08	25521
BIRC2	ENSG00000110330	rs11827872	T	G	0.0861656	-0.0960918	0.0149811	1.4138e-10	28252
BIRC3	ENSG00000023445	rs17882391	G	A	0.0727977	-0.408723	0.0169462	1.5875e-128	25213
BIRC5	ENSG00000089685	rs2661694	A	C	0.274772	-0.197155	0.0095325	4.9689e-95	27185
BIRC6	ENSG00000115760	rs56156683	A	G	0.104545	0.140765	0.0139482	5.9936e-24	27351
BIRC7	ENSG00000101197	rs6090244	T	C	0.106088	0.0890113	0.0139757	1.9026e-10	26953
BIRC7	ENSG00000101197	rs13042429	C	G	0.372547	-0.280334	0.00917236	1e-200	24490
BIRC7	ENSG00000101197	rs75710580	T	C	0.248603	0.104877	0.0114632	5.7463e-20	20286
BIVM	ENSG00000134897	rs61965992	C	A	0.121536	-0.109337	0.0122064	3.3242e-19	31351
BIVM	ENSG00000134897	rs76756357	G	A	0.0153895	-0.529644	0.035766	1.2851e-49	25576
BIVM	ENSG00000134897	rs12585462	G	A	0.201138	0.310123	0.00986767	1e-200	30970
BIVM	ENSG00000134897	rs75301646	A	G	0.388353	0.0547124	0.00881236	5.3527e-10	27067
BLCAP	ENSG00000166619	rs2425348	C	G	0.212425	0.0645649	0.00972305	3.1283e-11	31569
BLK	ENSG00000136573	rs28798705	G	A	0.344011	-0.0625781	0.0112095	2.3668e-08	17602
BLK	ENSG00000136573	rs10448146	T	C	0.623448	0.250063	0.00809241	1e-200	31568
BLK	ENSG00000136573	rs2618479	A	G	0.180108	0.129234	0.0103121	4.9763e-36	31684
BLK	ENSG00000136573	rs653178	T	C	0.539991	0.0668943	0.00840676	1.7598e-15	28418
BLK	ENSG00000136573	rs12874404	G	A	0.0636687	0.098122	0.0167567	4.7529e-09	29836
BLK	ENSG00000136573	rs7210990	A	C	0.481977	0.051029	0.00795947	1.4457e-10	31569
BLK	ENSG00000136573	rs6074022	C	T	0.253232	0.0549333	0.00918571	2.2286e-09	31300
BLM	ENSG00000197299	rs113942266	A	G	0.442906	0.0750522	0.00805489	1.19e-20	31146
BLM	ENSG00000197299	rs12916672	G	A	0.177429	0.109826	0.0104011	4.6155e-26	31556
BLM	ENSG00000197299	rs57007536	T	C	0.177214	-0.3226	0.0102442	1e-200	31684
BLM	ENSG00000197299	rs4932365	A	C	0.057695	0.40629	0.0185075	8.1788e-107	26368
BLMH	ENSG00000108578	rs28709535	A	G	0.262613	-0.276121	0.00911602	1e-200	30153
BLMH	ENSG00000108578	rs216410	C	G	0.121527	-0.162408	0.0125077	1.4923e-38	29769
BLMH	ENSG00000108578	rs73263797	T	C	0.101151	-0.162158	0.015154	1.009e-26	23833
BLNK	ENSG00000095585	rs597808	G	A	0.52377	0.0824363	0.0131824	4.0161e-10	11496
BLOC1S1	ENSG00000135441	rs4457792	C	G	0.0287997	0.437437	0.0413761	4.0183e-26	10330
BLOC1S2	ENSG00000196072	rs17882802	A	G	0.398619	0.101133	0.00810837	1.0533e-35	31569
BLOC1S3	ENSG00000189114	rs79016999	T	C	0.138597	-0.165513	0.0115193	8.1697e-47	31355
BLOC1S4	ENSG00000186222	rs12645336	C	T	0.111749	-0.0876079	0.0149811	4.9752e-09	22410
BLOC1S4	ENSG00000186222	rs7688311	A	G	0.360584	-0.0884554	0.0102152	4.7425e-18	20707
BLOC1S5	ENSG00000188428	rs9406072	A	T	0.347661	-0.203429	0.00919829	2.2076e-108	25568
BLOC1S5	ENSG00000188428	rs79573368	T	C	0.026409	0.275496	0.0457665	1.7506e-09	9248
BLOC1S6	ENSG00000104164	rs7183946	A	G	0.278608	0.126931	0.00983973	4.5127e-38	25528
BLVRA	ENSG00000106605	rs12702038	G	C	0.0352597	-0.147004	0.0216221	1.0535e-11	31394
BLVRA	ENSG00000106605	rs111915807	A	G	0.204243	0.132774	0.00984351	1.8303e-41	31568
BLVRA	ENSG00000106605	rs62458259	A	G	0.166067	-0.367302	0.0106051	1e-200	30902
BLVRA	ENSG00000106605	rs9639883	G	C	0.178252	0.261227	0.0102954	5.0103e-142	31560
BLVRB	ENSG00000090013	rs74417235	G	A	0.0958886	0.104555	0.013479	8.7099e-15	31684
BLVRB	ENSG00000090013	rs628751	C	A	0.505619	0.0624108	0.00793778	3.7684e-15	31684
BLVRB	ENSG00000090013	rs6592965	A	G	0.550468	-0.0520636	0.00798045	6.8457e-11	31684
BLVRB	ENSG00000090013	rs12974711	C	T	0.0629954	0.117432	0.0163672	7.2519e-13	31569
BLVRB	ENSG00000090013	rs4490099	A	G	0.299955	-0.264813	0.00854049	1e-200	31684
BLVRB	ENSG00000090013	rs4802078	G	A	0.326902	-0.165174	0.00850774	5.8087e-84	31017
BLVRB	ENSG00000090013	rs111678797	C	G	0.203089	-0.0748035	0.0100728	1.1159e-13	30394
BLVRB	ENSG00000090013	rs17656487	C	T	0.251281	-0.0648385	0.00964844	1.8148e-11	28503
BLZF1	ENSG00000117475	rs1517748	A	G	0.224661	-0.0683928	0.00954274	7.6547e-13	31470
BMF	ENSG00000104081	rs10098310	G	A	0.424993	0.0468192	0.00807368	6.6712e-09	31355
BMF	ENSG00000104081	rs3207297	T	C	0.359296	-0.0661359	0.00829935	1.6022e-15	31470
BMF	ENSG00000104081	rs62018159	A	G	0.181079	-0.240625	0.0102805	3.7128e-121	31355
BMF	ENSG00000104081	rs8026803	C	T	0.752076	-0.0628064	0.00922416	9.8279e-12	31470
BMP1	ENSG00000168487	rs36074562	G	A	0.277804	0.204668	0.00893297	3.5766e-116	30706
BMP1	ENSG00000168487	rs11784926	A	G	0.0404567	0.121807	0.0220932	3.5237e-08	26357
BMP1	ENSG00000168487	rs11547658	A	G	0.319629	-0.0513987	0.00852058	1.6154e-09	31633
BMP2	ENSG00000125845	rs6077109	C	T	0.44433	0.0559731	0.00803034	3.1649e-12	31355
BMP2	ENSG00000125845	rs6140415	A	G	0.150419	0.260354	0.0110158	1.7079e-123	31684
BMP2K	ENSG00000138756	rs868079	T	C	0.354871	0.0800214	0.00837894	1.2945e-21	31017
BMP2K	ENSG00000138756	rs60830908	A	C	0.0525472	-0.276633	0.0187798	4.1126e-49	28259
BMP2K	ENSG00000138756	rs9399137	C	T	0.264393	0.055194	0.00904954	1.0673e-09	31355
BMP2K	ENSG00000138756	rs149007767	T	C	0.149708	-0.0875486	0.0114574	2.1521e-14	29863
BMP4	ENSG00000125378	rs2855530	C	G	0.511065	0.0832066	0.00803036	3.7148e-25	30922
BMP6	ENSG00000153162	rs1354034	T	C	0.381863	0.0868562	0.00816195	1.9123e-26	31684
BMP6	ENSG00000153162	rs9406052	C	T	0.47735	0.120538	0.00793923	4.6254e-52	31565
BMP6	ENSG00000153162	rs3778347	G	A	0.119107	0.16471	0.0122516	3.3479e-41	31568
BMP6	ENSG00000153162	rs9399137	C	T	0.264393	0.0641861	0.00901693	1.0919e-12	31569
BMP6	ENSG00000153162	rs10820606	C	A	0.763086	-0.105486	0.0102613	8.6548e-25	26161
BMP6	ENSG00000153162	rs10761741	T	G	0.579184	-0.0715419	0.00803652	5.4751e-19	31684
BMP6	ENSG00000153162	rs10876550	G	A	0.409936	-0.0722539	0.00806693	3.3363e-19	31684
BMP6	ENSG00000153162	rs11553699	G	A	0.10963	0.0982467	0.0130479	5.0896e-14	30031
BMP6	ENSG00000153162	rs10512472	C	T	0.179037	0.118241	0.0103404	2.8018e-30	31684
BMP8A	ENSG00000183682	rs67916282	A	T	0.218535	0.24626	0.0220276	5.1321e-29	5909
BMP8A	ENSG00000183682	rs148588695	A	G	0.044202	-0.854657	0.0433391	1.4466e-86	5912
BMP8A	ENSG00000183682	rs6694831	A	G	0.0872449	-0.232557	0.0324456	7.6324e-13	5913
BMP8B	ENSG00000116985	rs115501105	G	A	0.0501472	0.263619	0.0183334	6.9898e-47	31024
BMPR1A	ENSG00000107779	rs58477734	C	G	0.415107	-0.153445	0.0133092	9.4013e-31	11493
BMPR2	ENSG00000204217	rs35689601	G	T	0.248358	0.307967	0.0090534	1e-200	31521
BMPR2	ENSG00000204217	rs13403374	T	C	0.491685	0.0782209	0.00799641	1.3453e-22	31191
BMS1	ENSG00000165733	rs73254226	G	A	0.0318376	-0.270601	0.0227358	1.1527e-32	31239
BMS1P20	ENSG00000236850	rs73151926	T	C	0.072493	0.270112	0.0377611	8.4902e-13	5164
BMS1P20	ENSG00000236850	rs5757641	G	A	0.352232	0.695529	0.0198382	1e-200	4339
BMS1P20	ENSG00000236850	rs149981844	G	A	0.0137167	-1.01518	0.137839	1.7688e-13	1891
BMS1P20	ENSG00000236850	rs16987300	A	G	0.0285289	0.576322	0.0585597	7.4516e-23	5164
BMS1P4	ENSG00000242338	rs7080579	T	A	0.429305	-0.0569898	0.00956477	2.5472e-09	22272
BMS1P5	ENSG00000204164	rs11204272	T	C	0.0218821	-0.649197	0.0677814	9.8942e-22	4993
BMT2	ENSG00000164603	rs10500013	C	T	0.0453975	-0.203417	0.019214	3.4239e-26	31140
BMX	ENSG00000102010	rs149110519	T	C	0.0526158	0.24232	0.0425377	1.2222e-08	5511
BMX	ENSG00000102010	rs56388170	T	G	0.289189	-0.184424	0.0161566	3.519e-30	9188
BNC2	ENSG00000173068	rs12350739	G	A	0.462797	-0.248642	0.00857827	1.011e-184	26490
BNC2	ENSG00000173068	rs9420589	T	G	0.571318	0.0578051	0.0087851	4.7108e-11	26409
BNIP1	ENSG00000113734	rs17729841	T	C	0.131647	-0.411954	0.0115582	1e-200	31470
BNIP1	ENSG00000113734	rs77339659	T	C	0.0307669	0.169871	0.0244415	3.6529e-12	28019
BNIP1	ENSG00000113734	rs393562	A	G	0.0537379	0.133393	0.0185717	6.8398e-13	28457
BNIP2	ENSG00000140299	rs11633141	C	G	0.429214	-0.0549874	0.00815473	1.5515e-11	30645
BNIP2	ENSG00000140299	rs8040114	C	T	0.407741	-0.176952	0.00857476	1.2881e-94	27734
BNIP3	ENSG00000176171	rs11146255	A	G	0.257424	0.276716	0.0335779	1.7106e-16	2252
BNIP3L	ENSG00000104765	rs7840859	G	A	0.172531	0.0777155	0.0106588	3.0721e-13	30774
BNIP3L	ENSG00000104765	rs28595197	T	C	0.0352624	0.186343	0.0219451	2.0451e-17	30447
BNIP3L	ENSG00000104765	rs8073060	A	T	0.305723	-0.0665749	0.00879503	3.738e-14	30396
BNIPL	ENSG00000163141	rs145714012	T	G	0.0244992	-0.393869	0.0290869	8.9318e-42	24545
BNIPL	ENSG00000163141	rs35550545	A	G	0.119908	0.379393	0.0120647	1e-200	31562
BNIPL	ENSG00000163141	rs138602074	T	C	0.0229671	0.341947	0.0276667	4.3338e-35	28957
BNIPL	ENSG00000163141	rs147807121	T	C	0.0331629	0.165584	0.0231137	7.8471e-13	29138
BNIPL	ENSG00000163141	rs114950269	A	G	0.0392053	-0.152161	0.0226349	1.7851e-11	25863
BOD1	ENSG00000145919	rs56274107	T	C	0.0568113	-0.189094	0.0172179	4.6442e-28	31355
BOD1L1	ENSG00000038219	rs12506352	G	A	0.140937	0.167052	0.0127749	4.4804e-39	25134
BOK	ENSG00000176720	rs10190827	G	T	0.180443	-0.0672402	0.0111934	1.8875e-09	26949
BOK	ENSG00000176720	rs139762431	G	A	0.0206143	0.435809	0.0302504	4.703e-47	26856
BOK	ENSG00000176720	rs6754085	C	T	0.297296	-0.290232	0.0085498	1e-200	31589
BOLA1	ENSG00000178096	rs74874700	A	G	0.0224018	0.376555	0.044426	2.3307e-17	11496
BOLA2-SMG1P6	ENSG00000261740	rs11150585	G	A	0.563135	0.507963	0.0441573	1.2682e-30	910
BOLA3	ENSG00000163170	rs828844	G	T	0.416148	0.0505795	0.00884473	1.0741e-08	26273
BOLA3-AS1	ENSG00000225439	rs828881	T	A	0.455183	0.10872	0.0197014	3.421e-08	5164
BOP1	ENSG00000170727	rs6988451	A	G	0.416277	-0.13382	0.0178234	5.9946e-14	6421
BORA	ENSG00000136122	rs143512730	C	T	0.0409427	0.136998	0.0241755	1.4566e-08	21755
BORA	ENSG00000136122	rs76501818	T	G	0.0277746	-1.14089	0.0266311	1e-200	24273
BORA	ENSG00000136122	rs9543111	C	A	0.0144901	0.352635	0.0582204	1.3886e-09	10293
BORCS5	ENSG00000165714	rs11054841	A	C	0.475704	0.122901	0.00792439	3.006e-54	31684
BORCS5	ENSG00000165714	rs16907998	G	A	0.0388545	-0.248472	0.0216358	1.5803e-30	28470
BORCS6	ENSG00000196544	rs11078736	T	G	0.273001	-0.0936825	0.00893175	9.7256e-26	31469
BORCS7	ENSG00000166275	rs35637354	C	A	0.237676	-0.284486	0.00924314	1e-200	31353
BORCS7	ENSG00000166275	rs10786718	A	G	0.249602	-0.28989	0.0090931	1e-200	31269
BORCS7	ENSG00000166275	rs11191801	C	A	0.292877	-0.0674387	0.00881425	1.9911e-14	31017
BORCS8	ENSG00000254901	rs12975034	A	G	0.375313	0.253501	0.0161491	1.5757e-55	7931
BORCS8	ENSG00000254901	rs2965202	C	G	0.164624	0.186575	0.0264068	1.6015e-12	5164
BORCS8-MEF2B	ENSG00000064489	rs112135402	A	G	0.126764	-0.3221	0.0258644	1.3368e-35	6597
BPGM	ENSG00000172331	rs17423390	T	G	0.454771	0.0595086	0.00797072	8.2795e-14	31684
BPGM	ENSG00000172331	rs9373124	C	T	0.278635	0.0666014	0.00892337	8.419e-14	31185
BPGM	ENSG00000172331	rs17167980	A	C	0.0202674	-0.212241	0.0296658	8.3917e-13	28561
BPGM	ENSG00000172331	rs8073060	A	T	0.305723	-0.109257	0.00866919	2.0326e-36	31185
BPGM	ENSG00000172331	rs12974711	C	T	0.0629954	0.10268	0.0163704	3.5598e-10	31569
BPGM	ENSG00000172331	rs6084653	G	C	0.36636	0.138248	0.00822326	2e-63	31569
BPHL	ENSG00000137274	rs3734483	T	C	0.0273965	0.283438	0.0280188	4.7016e-24	23800
BPHL	ENSG00000137274	rs9405613	T	C	0.270278	-0.145488	0.0089255	9.8048e-60	31557
BPI	ENSG00000101425	rs17005891	A	G	0.199218	-0.0613064	0.00993992	6.9247e-10	31684
BPI	ENSG00000101425	rs2451258	C	T	0.314987	0.0697497	0.00854305	3.2304e-16	31684
BPI	ENSG00000101425	rs3735485	A	G	0.162786	0.0709833	0.0108763	6.7369e-11	30971
BPI	ENSG00000101425	rs7846314	T	A	0.821651	-0.0661949	0.0103895	1.8731e-10	31569
BPI	ENSG00000101425	rs13289095	T	G	0.119513	0.192502	0.0128419	8.5353e-51	28587
BPI	ENSG00000101425	rs10828725	T	G	0.337323	-0.0595224	0.0083955	1.3431e-12	31684
BPI	ENSG00000101425	rs79562769	T	C	0.0735841	-0.164281	0.0151869	2.8474e-27	31684
BPI	ENSG00000101425	rs6024603	T	A	0.349932	0.315346	0.00835301	1e-200	30077
BPI	ENSG00000101425	rs6123584	A	G	0.112157	-0.38486	0.0124243	1e-200	31569
BPI	ENSG00000101425	rs745144	T	C	0.441108	0.152565	0.00805469	5.2393e-80	30902
BPI	ENSG00000101425	rs1578462	C	T	0.419485	-0.0549784	0.0081666	1.6712e-11	30741
BPI	ENSG00000101425	rs1884712	A	G	0.219578	-0.0575967	0.00964107	2.3122e-09	31355
BPNT1	ENSG00000162813	rs60531981	G	C	0.185268	0.0955869	0.0102293	9.2412e-21	31569
BPTF	ENSG00000171634	rs7503096	T	C	0.258786	0.0779268	0.00975047	1.3277e-15	27354
BRAF	ENSG00000157764	rs1044927	C	T	0.223749	0.0883164	0.0141876	4.8217e-10	14263
BRAT1	ENSG00000106009	rs149110519	T	C	0.0526158	0.213403	0.0227792	7.378e-21	19243
BRAT1	ENSG00000106009	rs893238	C	G	0.303994	-0.120424	0.0122181	6.4442e-23	15733
BRAT1	ENSG00000106009	rs13243437	C	T	0.168024	-0.283661	0.0118886	7.9359e-126	24737
BRAT1	ENSG00000106009	rs149007767	T	C	0.149708	0.0955656	0.0128901	1.2273e-13	23585
BRCA1	ENSG00000012048	rs34766339	T	C	0.351945	0.266028	0.0092019	8.9391e-184	25054
BRCA2	ENSG00000139618	rs1799943	A	G	0.244175	-0.124205	0.00927708	7.0497e-41	31300
BRD1	ENSG00000100425	rs137876801	A	G	0.0610467	-0.284474	0.0168947	1.2851e-63	30277
BRD1	ENSG00000100425	rs7410416	C	G	0.118471	0.11009	0.0134828	3.2144e-16	26270
BRD2	ENSG00000204256	rs116318254	T	C	0.0189857	0.283123	0.0467315	1.3748e-09	12256
BRD2	ENSG00000204256	rs115892333	A	G	0.0609349	-0.403822	0.0251413	4.696e-58	13566
BRD3	ENSG00000169925	rs441233	A	G	0.33054	-0.291806	0.00952018	1e-200	23991
BRD3	ENSG00000169925	rs398247	A	C	0.0290719	0.213266	0.0288287	1.3867e-13	21259
BRD3OS	ENSG00000235106	rs457084	G	A	0.400504	0.274845	0.0139989	8.0483e-86	10241
BRD4	ENSG00000141867	rs225245	G	A	0.559665	-0.0512694	0.00803886	1.7965e-10	31355
BRD7	ENSG00000166164	rs4785398	C	T	0.370268	0.308877	0.0094465	1e-200	22961
BRD7	ENSG00000166164	rs6500310	T	C	0.325415	0.12679	0.00994958	3.4015e-37	22846
BRD7	ENSG00000166164	rs71384572	A	G	0.0204233	0.255762	0.0352965	4.2926e-13	20008
BRD7	ENSG00000166164	rs72796387	C	T	0.027572	0.166601	0.0304339	4.3999e-08	20104
BRD9	ENSG00000028310	rs72703194	A	G	0.0481275	0.335056	0.0194252	1.1504e-66	28627
BRF1	ENSG00000185024	rs7146643	C	T	0.291422	0.103679	0.00872324	1.4096e-32	31679
BRF2	ENSG00000104221	rs4976897	C	T	0.264948	0.111203	0.00898002	3.2143e-35	31684
BRI3	ENSG00000164713	rs149007767	T	C	0.149708	-0.10283	0.0172925	2.7377e-09	13100
BRI3	ENSG00000164713	rs139615490	C	T	0.0205476	0.329291	0.0501761	5.2878e-11	9825
BRI3	ENSG00000164713	rs6970990	G	T	0.48136	-0.274613	0.0116246	2.2054e-123	14263
BRI3BP	ENSG00000184992	rs7959530	C	T	0.448582	0.07152	0.00869925	2.0148e-16	26643
BRI3BP	ENSG00000184992	rs12424339	C	G	0.346533	0.272852	0.00901393	1e-200	26259
BRI3BP	ENSG00000184992	rs112589582	A	G	0.0856336	-0.137222	0.0152628	2.4544e-19	27331
BRICD5	ENSG00000182685	rs26854	T	G	0.520569	-0.175314	0.0123155	5.5246e-46	13006
BRIP1	ENSG00000136492	rs4988340	T	C	0.295445	0.0919085	0.00869169	3.9251e-26	31684
BRK1	ENSG00000254999	rs279545	G	A	0.208789	-0.584902	0.0102998	1e-200	25306
BRK1	ENSG00000254999	rs1642741	T	C	0.120763	0.157678	0.0135334	2.2678e-31	25575
BRK1	ENSG00000254999	rs2241309	A	G	0.0233014	-0.475784	0.0314086	7.787e-52	22041
BRMS1	ENSG00000174744	rs6684514	A	G	0.287248	0.053769	0.00882819	1.1263e-09	31298
BRMS1	ENSG00000174744	rs3016311	G	A	0.0756944	-0.114151	0.0151787	5.4525e-14	30962
BROX	ENSG00000162819	rs3008611	G	A	0.0285346	0.808885	0.0266671	1e-200	24444
BRPF1	ENSG00000156983	rs11918935	T	C	0.0203983	0.406537	0.0340178	6.4458e-33	21480
BRPF1	ENSG00000156983	rs7641176	A	T	0.300785	0.0480234	0.00870337	3.4327e-08	31355
BRPF3	ENSG00000096070	rs56330463	T	C	0.417903	-0.049947	0.00880262	1.3934e-08	26494
BRPF3	ENSG00000096070	rs141026682	A	G	0.112038	0.0892626	0.013939	1.5156e-10	25826
BRPF3	ENSG00000096070	rs7766116	T	G	0.414465	-0.0574611	0.00879229	6.344e-11	26609
BRSK1	ENSG00000160469	rs149007767	T	C	0.149708	-0.101841	0.0114535	6.0127e-19	29863
BRSK1	ENSG00000160469	rs8113016	G	A	0.473392	-0.142889	0.00867258	5.4579e-61	26395
BRSK2	ENSG00000174672	rs11603658	C	T	0.492561	-0.0627047	0.0092933	1.5052e-11	23117
BRWD1	ENSG00000185658	rs73222852	G	A	0.0924453	0.347631	0.0136818	2.047e-142	31191
BRWD1	ENSG00000185658	rs9983368	G	A	0.382597	-0.104522	0.0082158	4.4515e-37	31197
BSCL2	ENSG00000168000	rs114515655	T	C	0.024446	0.87045	0.0277274	1e-200	26285
BSCL2	ENSG00000168000	rs185600376	T	C	0.0131987	-0.279967	0.0457596	9.452e-10	18296
BSCL2	ENSG00000168000	rs113593367	A	G	0.0473633	-0.286421	0.0220721	1.6609e-38	22578
BSCL2	ENSG00000168000	rs10484	A	C	0.0227854	0.26606	0.0280093	2.1232e-21	28533
BSCL2	ENSG00000168000	rs117783317	A	G	0.0188282	-0.215585	0.0345345	4.3036e-10	22655
BSCL2	ENSG00000168000	rs78008666	T	C	0.334963	-0.0503852	0.00919908	4.3162e-08	26494
BSG	ENSG00000172270	rs3811444	T	C	0.337611	-0.0603832	0.00839355	6.2828e-13	31684
BSG	ENSG00000172270	rs592423	A	C	0.532047	-0.0538493	0.00797012	1.4146e-11	31569
BSG	ENSG00000172270	rs6592965	A	G	0.550468	0.0516771	0.00798053	9.4686e-11	31684
BSG	ENSG00000172270	rs34848191	G	T	0.48778	-0.0571794	0.00869887	4.9179e-11	26403
BSG	ENSG00000172270	rs9944715	A	G	0.740866	0.0698199	0.00907435	1.4261e-14	31569
BSG	ENSG00000172270	rs61562870	A	G	0.0184571	0.407677	0.0396747	9.0966e-25	17428
BSG	ENSG00000172270	rs12609912	T	C	0.0862353	-0.504437	0.0166216	1e-200	22046
BSG	ENSG00000172270	rs6084653	G	C	0.36636	0.0598944	0.00825311	3.9577e-13	31569
BSN	ENSG00000164061	rs3895736	A	C	0.165968	-0.138905	0.0176785	3.9219e-15	11496
BSPRY	ENSG00000119411	rs10124515	T	C	0.198842	-0.385784	0.0106833	1e-200	26196
BSPRY	ENSG00000119411	rs4979238	A	G	0.43251	0.0889219	0.00882083	6.7177e-24	26080
BST1	ENSG00000109743	rs143830966	A	G	0.0998415	-0.077009	0.0132685	6.4751e-09	31567
BST1	ENSG00000109743	rs11730000	A	G	0.0177807	0.303927	0.0349989	3.8276e-18	23297
BST1	ENSG00000109743	rs10020408	G	C	0.280662	-0.320306	0.00871859	1e-200	31231
BST1	ENSG00000109743	rs67469662	A	G	0.179985	-0.189245	0.0103394	7.7742e-75	31355
BST1	ENSG00000109743	rs76950141	G	T	0.0218922	0.339269	0.0300023	1.1979e-29	25813
BST2	ENSG00000130303	rs516805	G	T	0.303813	-0.0556009	0.00864778	1.2794e-10	31569
BST2	ENSG00000130303	rs28393701	C	T	0.0207546	0.232965	0.0304262	1.9092e-14	26516
BTAF1	ENSG00000095564	rs4933672	T	C	0.487166	0.0640732	0.00796643	8.7809e-16	31470
BTAF1	ENSG00000095564	rs12266974	C	T	0.103095	-0.232196	0.0136569	7.9095e-65	28703
BTBD1	ENSG00000064726	rs13379920	G	A	0.310553	0.121172	0.0085581	1.6525e-45	31684
BTBD1	ENSG00000064726	rs17158873	C	T	0.120222	0.0892296	0.0122045	2.6477e-13	31684
BTBD1	ENSG00000064726	rs4262914	G	A	0.474839	0.0485016	0.00795043	1.058e-09	31684
BTBD10	ENSG00000148925	rs149110519	T	C	0.0526158	0.20303	0.0307188	3.864e-11	10586
BTBD10	ENSG00000148925	rs35015902	G	C	0.398257	-0.0900817	0.0124458	4.5535e-13	13417
BTBD10	ENSG00000148925	rs719342	A	G	0.147309	-0.578599	0.0159891	1e-200	14261
BTBD11	ENSG00000151136	rs12478601	C	T	0.574604	-0.0494726	0.00807926	9.1484e-10	31300
BTBD11	ENSG00000151136	rs149007767	T	C	0.149708	-0.0813918	0.0114181	1.0154e-12	30077
BTBD11	ENSG00000151136	rs7846314	T	A	0.821651	0.105313	0.0103793	3.4452e-24	31569
BTBD11	ENSG00000151136	rs61499973	A	G	0.191091	-0.0787204	0.0101134	7.0378e-15	31565
BTBD11	ENSG00000151136	rs6539310	C	T	0.37257	0.246347	0.00811381	1e-200	31568
BTBD11	ENSG00000151136	rs1861692	C	G	0.118999	-0.328759	0.0130421	3.3231e-140	27403
BTBD11	ENSG00000151136	rs7953431	T	G	0.297794	0.209062	0.00860734	2.5871e-130	31684
BTBD11	ENSG00000151136	rs7967708	T	C	0.223584	-0.0685201	0.0096465	1.219e-12	30902
BTBD11	ENSG00000151136	rs9315786	G	A	0.282623	-0.0497947	0.00883402	1.7324e-08	31569
BTBD17	ENSG00000204347	rs2670826	T	C	0.447349	-0.223198	0.00875063	1.6654e-143	25761
BTBD19	ENSG00000222009	rs59803789	T	C	0.178476	-0.124737	0.012731	1.1484e-22	20944
BTBD2	ENSG00000133243	rs62129498	A	G	0.14644	0.301534	0.0158673	1.5985e-80	15527
BTBD2	ENSG00000133243	rs60379186	G	A	0.0943948	-0.136849	0.0195254	2.4037e-12	15293
BTBD3	ENSG00000132640	rs3848732	T	C	0.340712	0.0951296	0.00836996	6.2037e-30	31644
BTBD3	ENSG00000132640	rs803880	G	A	0.404299	0.0693162	0.00809041	1.0566e-17	31644
BTBD6	ENSG00000184887	rs1354034	T	C	0.381863	-0.0599923	0.00895073	2.0474e-11	26395
BTBD6	ENSG00000184887	rs34860972	G	T	0.140765	-0.0880267	0.0128796	8.212e-12	24874
BTBD6	ENSG00000184887	rs28594491	A	G	0.275473	-0.221037	0.00966875	1.1308e-115	26275
BTBD6P1	ENSG00000229106	rs12744386	T	C	0.417306	-0.0722225	0.0109041	3.5055e-11	17250
BTBD7	ENSG00000011114	rs10147990	A	G	0.479762	-0.180686	0.00788648	3.6096e-116	31684
BTBD7	ENSG00000011114	rs10140069	A	G	0.319738	-0.0834443	0.00871745	1.0465e-21	30158
BTBD7P1	ENSG00000203414	rs78859725	T	C	0.0158116	0.26106	0.041425	2.9383e-10	18684
BTBD9	ENSG00000183826	rs737170	T	C	0.406592	-0.0600718	0.00808036	1.0504e-13	31684
BTD	ENSG00000169814	rs2471807	A	G	0.257338	0.0890598	0.00914531	2.0719e-22	31186
BTF3	ENSG00000145741	rs2951911	A	C	0.314593	0.0877964	0.00858662	1.5354e-24	31346
BTF3	ENSG00000145741	rs13165424	G	A	0.271036	0.0553111	0.00896205	6.7602e-10	31470
BTF3L4	ENSG00000134717	rs149007767	T	C	0.149708	-0.108388	0.0194677	2.5827e-08	10333
BTG1	ENSG00000133639	rs56330463	T	C	0.417903	0.0516964	0.00880224	4.2798e-09	26494
BTG1	ENSG00000133639	rs1032433	C	T	0.171095	0.138095	0.0115044	3.4017e-33	26494
BTG1P1	ENSG00000256720	rs1805673	A	G	0.281916	-0.444077	0.0165784	4.6292e-158	8269
BTG2	ENSG00000159388	rs6672661	A	G	0.376059	-0.263263	0.00850025	1e-200	28533
BTG2	ENSG00000159388	rs2486948	G	A	0.179375	-0.113005	0.0103978	1.6303e-27	31300
BTG2	ENSG00000159388	rs56330463	T	C	0.417903	0.072684	0.00810808	3.1254e-19	31185
BTG2	ENSG00000159388	rs12600856	C	T	0.379553	0.0548843	0.00824547	2.81e-11	31185
BTG3	ENSG00000154640	rs243587	C	A	0.47514	-0.117826	0.00793228	6.5343e-50	31644
BTLA	ENSG00000186265	rs3112269	T	C	0.0821127	-0.143802	0.0158652	1.2575e-19	26274
BTLA	ENSG00000186265	rs2952321	A	T	0.0843134	0.0899608	0.015763	1.1498e-08	26032
BTLA	ENSG00000186265	rs17056278	G	C	0.0633351	-0.100177	0.0163855	9.7164e-10	31355
BTLA	ENSG00000186265	rs28383314	T	C	0.383654	0.0487815	0.00878298	2.7921e-08	27380
BTLA	ENSG00000186265	rs10098310	G	A	0.424993	-0.057506	0.00807147	1.0438e-12	31355
BTLA	ENSG00000186265	rs11065987	G	A	0.619322	-0.0453897	0.00827102	4.0651e-08	30971
BTLA	ENSG00000186265	rs8067378	A	G	0.497388	0.0613596	0.00801363	1.9062e-14	31086
BTN2A1	ENSG00000112763	rs9467664	A	T	0.332394	0.109569	0.00843925	1.5238e-38	31468
BTN2A1	ENSG00000112763	rs4711107	C	T	0.287945	0.293612	0.00870879	1e-200	31017
BTN2A1	ENSG00000112763	rs9295704	C	T	0.280133	0.149245	0.00890013	4.1276e-63	31020
BTN2A2	ENSG00000124508	rs12213398	A	G	0.0406016	0.16639	0.0205505	5.6609e-16	30328
BTN2A2	ENSG00000124508	rs4711107	C	T	0.287945	0.281481	0.0087217	1e-200	31017
BTN2A2	ENSG00000124508	rs116855140	C	T	0.0247252	0.150947	0.0262502	8.9138e-09	30058
BTN2A2	ENSG00000124508	rs6935678	C	T	0.0233533	-0.243163	0.0291464	7.2429e-17	25736
BTN2A3P	ENSG00000124549	rs6916321	A	G	0.218272	-0.105069	0.01066	6.4186e-23	25690
BTN3A1	ENSG00000026950	rs3804122	G	A	0.344582	0.0484707	0.00837	6.9969e-09	31568
BTN3A1	ENSG00000026950	rs10946812	C	G	0.401857	0.317581	0.00790377	1e-200	31684
BTN3A1	ENSG00000026950	rs10946846	G	A	0.144356	0.160672	0.0138796	5.4532e-31	20879
BTN3A1	ENSG00000026950	rs7310615	G	C	0.537476	-0.0517934	0.00840721	7.247e-10	28418
BTN3A1	ENSG00000026950	rs1532624	A	C	0.437102	-0.0745701	0.00804658	1.9074e-20	31300
BTN3A2	ENSG00000186470	rs215011	T	C	0.0532882	-0.86403	0.0174303	1e-200	30165
BTN3A2	ENSG00000186470	rs55825418	C	T	0.0173246	0.200223	0.0326922	9.1026e-10	27442
BTN3A2	ENSG00000186470	rs141913739	G	A	0.0162881	0.216502	0.0354143	9.7653e-10	24844
BTN3A2	ENSG00000186470	rs73736554	A	T	0.0473653	0.1983	0.0223726	7.7611e-19	22060
BTN3A2	ENSG00000186470	rs9467729	T	C	0.133997	0.357257	0.01158	1e-200	31180
BTN3A2	ENSG00000186470	rs11756444	G	T	0.0508122	0.363607	0.0181002	9.2843e-90	31240
BTN3A2	ENSG00000186470	rs142162550	T	G	0.0129017	-1.32023	0.135152	1.5356e-22	2054
BTN3A2	ENSG00000186470	rs113916765	G	A	0.0169699	-0.422862	0.0400874	5.156e-26	18540
BTN3A2	ENSG00000186470	rs9379946	G	T	0.0180657	-0.566517	0.0305272	7.0272e-77	29901
BTN3A2	ENSG00000186470	rs1532624	A	C	0.437102	-0.050352	0.00805259	4.0264e-10	31300
BTN3A3	ENSG00000111801	rs73736247	C	T	0.0181184	0.355893	0.0321006	1.4572e-28	27152
BTN3A3	ENSG00000111801	rs6456720	T	A	0.0221725	-0.428359	0.0314143	2.4529e-42	23183
BTN3A3	ENSG00000111801	rs76715864	C	A	0.0425808	0.191522	0.0217258	1.1947e-18	25906
BTN3A3	ENSG00000111801	rs151117229	T	C	0.0403784	-0.11872	0.0203127	5.0718e-09	31240
BTN3A3	ENSG00000111801	rs183879052	G	A	0.0494734	-0.155267	0.027112	1.0222e-08	14432
BTN3A3	ENSG00000111801	rs75301646	A	G	0.388353	-0.0498784	0.00877878	1.3328e-08	27281
BTN3A3	ENSG00000111801	rs1532624	A	C	0.437102	-0.0507172	0.00805252	3.0073e-10	31300
BTN3A3	ENSG00000111801	rs7192652	G	A	0.506671	0.0773683	0.00793383	1.8158e-22	31684
BTNL10	ENSG00000215811	rs10916331	G	A	0.0911602	0.201304	0.0330137	1.0767e-09	5500
BTNL10	ENSG00000215811	rs3811444	T	C	0.337611	0.120638	0.0200929	1.9251e-09	5502
BTNL10	ENSG00000215811	rs225245	G	A	0.559665	-0.109251	0.0191464	1.1553e-08	5502
BTNL3	ENSG00000168903	rs7379383	G	A	0.25281	-0.0732605	0.0100736	3.5263e-13	26031
BTNL3	ENSG00000168903	rs249325	A	G	0.501931	-0.392057	0.00988246	1e-200	18905
BTNL3	ENSG00000168903	rs72819840	C	A	0.0215122	-0.353253	0.0408238	5.0075e-18	14178
BTNL3	ENSG00000168903	rs148286612	T	C	0.0172652	-0.371551	0.050319	1.536e-13	11584
BTNL3	ENSG00000168903	rs80267416	A	G	0.0308498	0.718051	0.0248531	1.5224e-183	26240
BTNL3	ENSG00000168903	rs28456235	G	A	0.0241756	-0.202397	0.029591	7.9304e-12	24158
BTNL8	ENSG00000113303	rs75657520	A	G	0.0374896	0.138205	0.0238989	7.3467e-09	24227
BTNL8	ENSG00000113303	rs7729173	C	T	0.259173	-0.529902	0.00892688	1e-200	29155
BTNL8	ENSG00000113303	rs140902909	C	T	0.0835009	0.220467	0.0157176	1.0717e-44	26250
BTNL8	ENSG00000113303	rs35979828	T	C	0.0571059	0.11001	0.0177235	5.4074e-10	29523
BTNL9	ENSG00000165810	rs138253492	A	T	0.270997	-0.272628	0.00900522	1e-200	30293
BTNL9	ENSG00000165810	rs77740827	C	T	0.0288995	-0.269915	0.0246316	6.0695e-28	29245
BTNL9	ENSG00000165810	rs77591293	A	G	0.0261302	-0.197498	0.0287107	6.0274e-12	23789
BTRC	ENSG00000166167	rs11191021	G	A	0.121425	0.186113	0.0121182	3.1308e-53	31680
BUB3	ENSG00000154473	rs73362735	C	T	0.128911	0.222365	0.0124361	1.6703e-71	28471
BUD13	ENSG00000137656	rs79315770	A	T	0.0606548	-0.0975606	0.0169402	8.4514e-09	30547
BUD13	ENSG00000137656	rs180322	C	T	0.44383	0.145235	0.00796875	3.2331e-74	31566
BUD23	ENSG00000071462	rs73702557	T	G	0.0335996	0.92463	0.0235781	1e-200	26161
BUD31	ENSG00000106245	rs2269985	T	C	0.0343069	0.330655	0.0220353	6.7478e-51	30857
BUD31	ENSG00000106245	rs142263215	A	G	0.0230776	-0.214862	0.0368502	5.5162e-09	16298
BUD31	ENSG00000106245	rs35296070	C	T	0.0353918	-0.205643	0.0229287	2.9922e-19	27778
BX284668.2	ENSG00000228549	rs61769435	T	C	0.105493	-0.221301	0.0324351	8.9159e-12	4990
BX284668.2	ENSG00000228549	rs10907231	T	C	0.322095	-0.371696	0.023179	7.1621e-58	4005
BX284668.2	ENSG00000228549	rs115823338	A	G	0.0139795	0.581302	0.102446	1.3934e-08	3424
BX284668.4	ENSG00000235241	rs157252	A	C	0.435962	0.142741	0.0141393	5.7895e-24	10069
BX284668.5	ENSG00000238142	rs696095	G	A	0.43615	0.413891	0.0184123	6.6623e-112	5492
BX284668.5	ENSG00000238142	rs11588456	T	C	0.0353327	-0.606903	0.0574105	4.0441e-26	4339
BX293535.1	ENSG00000237429	rs74606343	C	T	0.0852208	0.199633	0.0351324	1.3297e-08	5164
BX322234.1	ENSG00000226445	rs9688728	C	A	0.164288	0.314025	0.0186022	6.2084e-64	10239
BX322557.10	ENSG00000215447	rs28623526	C	T	0.353049	-0.266036	0.0108111	1.0423e-133	18124
BYSL	ENSG00000112578	rs3806113	T	C	0.244485	0.325869	0.00988628	1e-200	26609
BYSL	ENSG00000112578	rs9394853	T	G	0.0385015	-0.129881	0.0218849	2.942e-09	28165
BYSL	ENSG00000112578	rs78605379	T	C	0.187555	-0.0926424	0.0102356	1.4166e-19	31238
BZW1	ENSG00000082153	rs16834512	G	A	0.0979278	0.131214	0.0140738	1.1288e-20	28489
BZW2	ENSG00000136261	rs818586	G	C	0.461022	0.113529	0.00800111	1.0718e-45	31231
BZW2	ENSG00000136261	rs78396060	T	A	0.138987	0.142901	0.0115247	2.6263e-35	31304
C10orf105	ENSG00000214688	rs3731827	C	T	0.581434	-0.0694962	0.0106181	5.9416e-11	18180
C10orf105	ENSG00000214688	rs6762477	G	A	0.404115	0.0675634	0.0107898	3.8105e-10	17796
C10orf105	ENSG00000214688	rs2594836	G	A	0.250349	0.0669854	0.0120954	3.0595e-08	18180
C10orf105	ENSG00000214688	rs6986779	T	C	0.650065	-0.102714	0.0138285	1.1042e-13	11439
C10orf105	ENSG00000214688	rs1665698	G	T	0.445491	0.114147	0.010521	2.0074e-27	18168
C10orf105	ENSG00000214688	rs74649893	A	G	0.0807045	0.424625	0.0191707	1.0525e-108	17847
C10orf105	ENSG00000214688	rs72973711	T	A	0.0674985	-0.128877	0.0218251	3.5222e-09	16642
C10orf143	ENSG00000237489	rs149542540	A	G	0.22465	0.131196	0.0123383	2.0882e-26	18743
C10orf25	ENSG00000165511	rs7478211	A	G	0.178436	0.115211	0.0103903	1.4314e-28	31470
C10ORF68	ENSG00000150076	rs11009088	G	T	0.103442	-0.265794	0.0141406	8.0515e-79	26609
C10orf82	ENSG00000165863	rs17095095	A	T	0.0522943	-0.131413	0.0181936	5.0853e-13	30427
C10orf88	ENSG00000119965	rs11248321	A	G	0.455184	0.288843	0.00781034	1e-200	31684
C10orf88	ENSG00000119965	rs12773056	G	A	0.0290635	0.16032	0.0246396	7.6973e-11	29143
C10orf91	ENSG00000180066	rs142943402	T	C	0.015069	0.625748	0.0513919	4.1725e-34	12607
C10orf91	ENSG00000180066	rs61865627	T	C	0.0176984	-0.233837	0.0354476	4.2013e-11	22845
C11orf1	ENSG00000137720	rs1045282	C	A	0.271694	-0.140385	0.00892564	9.6622e-56	31470
C11orf21	ENSG00000110665	rs74048187	A	G	0.0285665	-0.149424	0.0264697	1.6499e-08	25684
C11orf21	ENSG00000110665	rs187998805	T	C	0.0282395	-0.276406	0.0275967	1.2964e-23	23824
C11orf21	ENSG00000110665	rs144437254	A	G	0.0228042	-0.454166	0.0774617	4.5403e-09	3705
C11orf21	ENSG00000110665	rs2651826	C	T	0.0697549	0.71934	0.0181492	1e-200	21822
C11orf21	ENSG00000110665	rs16928079	T	C	0.101627	0.261922	0.0143997	6.2622e-74	26081
C11orf24	ENSG00000171067	rs2458265	C	T	0.242203	0.127829	0.00926268	2.5415e-43	31561
C11orf42	ENSG00000180878	rs10500659	C	G	0.277895	0.088217	0.0139124	2.2858e-10	12833
C11orf45	ENSG00000174370	rs11221510	A	T	0.265645	-0.119916	0.00908933	9.6021e-40	30850
C11orf49	ENSG00000149179	rs112181005	A	G	0.138443	0.132895	0.0120849	3.9681e-28	28582
C11orf54	ENSG00000182919	rs11020236	C	T	0.487224	-0.0676112	0.00798007	2.3998e-17	31355
C11orf54	ENSG00000182919	rs4753498	T	C	0.399468	0.310187	0.00815917	1e-200	29863
C11orf58	ENSG00000110696	rs144870822	G	A	0.411867	0.171572	0.00855222	1.5986e-89	27819
C11orf65	ENSG00000166323	rs78995008	C	T	0.153407	0.0758506	0.0113293	2.1567e-11	29950
C11orf68	ENSG00000175573	rs79653698	G	A	0.0202755	0.564653	0.0311469	1.8952e-73	25617
C11orf71	ENSG00000180425	rs4483624	G	A	0.405096	-0.0735065	0.00877784	5.56e-17	26857
C11orf74	ENSG00000166352	rs146977065	A	G	0.0845477	-0.0780712	0.0142995	4.7667e-08	31563
C11orf74	ENSG00000166352	rs143007782	T	G	0.115392	0.150531	0.0124287	9.1688e-34	31563
C11orf80	ENSG00000173715	rs76584642	G	T	0.0860405	0.113676	0.0149779	3.2089e-14	28285
C11orf80	ENSG00000173715	rs61890399	C	T	0.0773907	-0.464932	0.0147418	1e-200	31228
C11orf80	ENSG00000173715	rs77310563	T	C	0.0269616	0.198131	0.0249037	1.7798e-15	30667
C11orf80	ENSG00000173715	rs3184504	C	T	0.542056	0.0486004	0.00841405	7.6497e-09	28418
C11orf89	ENSG00000184682	rs907612	T	C	0.370828	0.282129	0.0203269	8.4448e-44	4994
C11orf89	ENSG00000184682	rs2292471	T	C	0.188426	0.147285	0.0255331	8.0028e-09	4982
C11orf94	ENSG00000234776	rs7124434	C	G	0.0908161	0.0940652	0.0172123	4.6291e-08	20410
C11orf94	ENSG00000234776	rs705705	C	G	0.692123	0.0611126	0.0109802	2.6125e-08	19431
C12orf29	ENSG00000133641	rs34428798	C	T	0.309849	-0.0485174	0.00874865	2.9261e-08	30518
C12orf4	ENSG00000047621	rs10431359	C	T	0.0901627	-0.164916	0.0139119	2.0418e-32	31352
C12orf4	ENSG00000047621	rs10849081	C	A	0.157059	-0.200712	0.0109537	5.3447e-75	31141
C12orf42	ENSG00000179088	rs76578334	C	T	0.0345524	0.155815	0.0238191	6.0946e-11	26376
C12orf43	ENSG00000157895	rs145400504	A	G	0.0202742	0.326482	0.0363549	2.7028e-19	18965
C12orf43	ENSG00000157895	rs66913110	A	G	0.251582	-0.128146	0.0110926	7.1787e-31	21448
C12orf43	ENSG00000157895	rs73226268	G	T	0.0973639	-0.456173	0.0145349	1e-200	25945
C12orf43	ENSG00000157895	rs2708104	T	G	0.370629	-0.124159	0.00895152	9.5741e-44	26558
C12orf45	ENSG00000151131	rs7964906	C	T	0.130377	0.271611	0.0218267	1.5114e-35	9102
C12orf45	ENSG00000151131	rs11112351	C	G	0.462459	-0.0919344	0.0151912	1.4306e-09	8679
C12orf49	ENSG00000111412	rs11068161	G	A	0.26643	0.14678	0.00899505	7.3746e-60	31352
C12orf49	ENSG00000111412	rs145950975	G	A	0.013866	0.251522	0.0452801	2.7825e-08	17804
C12orf49	ENSG00000111412	rs113179672	A	G	0.0779918	0.196134	0.0149293	2.0102e-39	31024
C12orf57	ENSG00000111678	rs12718597	A	C	0.634518	-0.0560125	0.00830885	1.5687e-11	31185
C12orf57	ENSG00000111678	rs28395781	A	G	0.0703335	-0.121287	0.0159522	2.889e-14	29992
C12orf57	ENSG00000111678	rs61917871	A	G	0.0420484	0.363257	0.0232854	7.2794e-55	22650
C12orf57	ENSG00000111678	rs7296261	G	A	0.434814	0.0470303	0.00810085	6.4213e-09	30970
C12orf60	ENSG00000182993	rs11610238	C	T	0.41745	0.185408	0.00802028	3.0948e-118	31429
C12orf65	ENSG00000130921	rs6488869	A	C	0.038958	0.217354	0.0216191	8.8571e-24	28472
C12orf66	ENSG00000174206	rs9705644	T	C	0.245724	0.0712913	0.0115543	6.829e-10	20169
C12orf73	ENSG00000204954	rs2722193	T	C	0.19166	-0.235751	0.0135567	9.8234e-68	17258
C12orf73	ENSG00000204954	rs4338595	A	G	0.0724881	0.106652	0.0188013	1.4065e-08	21006
C12orf75	ENSG00000235162	rs149290349	A	G	0.0763089	0.0965153	0.0161689	2.3842e-09	27098
C12orf75	ENSG00000235162	rs1354034	T	C	0.381863	-0.0775242	0.00817008	2.3326e-21	31644
C12orf75	ENSG00000235162	rs10876550	G	A	0.409936	-0.0526342	0.00807682	7.1823e-11	31644
C12orf75	ENSG00000235162	rs7297460	G	A	0.101979	-0.0755741	0.0131973	1.0246e-08	31315
C12orf75	ENSG00000235162	rs78680397	T	C	0.0209267	-0.902899	0.0298536	1e-200	26467
C12orf75	ENSG00000235162	rs35604439	C	A	0.0495743	-0.227996	0.019441	9.1814e-32	27940
C12orf75	ENSG00000235162	rs76675188	G	A	0.0484864	0.690642	0.0182237	1e-200	31197
C12orf75	ENSG00000235162	rs35759755	C	G	0.0439241	-0.218142	0.0195513	6.5742e-29	31023
C12orf75	ENSG00000235162	rs117197346	C	T	0.0369816	-0.130458	0.0219512	2.7951e-09	29101
C12orf75	ENSG00000235162	rs11065987	G	A	0.619322	-0.0502843	0.00824697	1.0781e-09	31145
C12orf76	ENSG00000174456	rs76103803	C	A	0.0250305	-0.146339	0.0263218	2.7008e-08	29541
C12orf76	ENSG00000174456	rs73205049	G	T	0.0701061	-0.250767	0.0163301	3.219e-53	28525
C12orf76	ENSG00000174456	rs114787273	A	G	0.0414019	-0.208214	0.0203252	1.2566e-24	30391
C14orf119	ENSG00000179933	rs75969592	G	A	0.0269191	0.168169	0.0291575	8.0504e-09	22419
C14orf119	ENSG00000179933	rs17126531	G	C	0.0585626	-0.169429	0.0169226	1.35e-23	31568
C14orf132	ENSG00000227051	rs72928038	A	G	0.158151	-0.153147	0.0119243	9.3669e-38	26247
C14orf132	ENSG00000227051	rs67250450	C	T	0.24079	-0.0735171	0.00975196	4.7432e-14	28703
C14orf132	ENSG00000227051	rs144445156	A	G	0.0181733	-0.428823	0.0487931	1.5144e-18	11693
C14orf132	ENSG00000227051	rs117895745	A	G	0.0503476	-0.639669	0.0190557	1e-200	27672
C14orf132	ENSG00000227051	rs113238490	T	C	0.0550753	0.576368	0.019218	1.2859e-197	25114
C14orf132	ENSG00000227051	rs111574815	T	C	0.0245772	0.581894	0.0290807	4.5611e-89	24262
C14orf132	ENSG00000227051	rs193275389	C	T	0.0149473	-0.411152	0.0421443	1.7422e-22	19024
C14orf132	ENSG00000227051	rs8021910	C	T	0.0152805	0.475152	0.0462709	9.7409e-25	15415
C14orf132	ENSG00000227051	rs8007059	C	T	0.226314	0.131166	0.0110395	1.4787e-32	23290
C14orf183	ENSG00000168260	rs10129336	G	A	0.45005	-0.125423	0.00895167	1.3314e-44	25014
C14orf93	ENSG00000100802	rs149007767	T	C	0.149708	0.0745351	0.0114197	6.719e-11	30077
C14orf93	ENSG00000100802	rs12433669	T	G	0.179337	0.100084	0.0106348	4.9144e-21	29950
C15orf38-AP3S2	ENSG00000250021	rs4932149	A	G	0.273572	0.591656	0.0275627	3.2651e-102	2851
C15orf39	ENSG00000167173	rs12478601	C	T	0.574604	-0.0443321	0.00808022	4.0974e-08	31300
C15orf39	ENSG00000167173	rs149110519	T	C	0.0526158	-0.133668	0.0197249	1.2304e-11	25735
C15orf39	ENSG00000167173	rs56388170	T	G	0.289189	0.0554544	0.00880215	2.9765e-10	31355
C15orf39	ENSG00000167173	rs12148355	G	A	0.0952551	-0.123255	0.0141474	2.9751e-18	28911
C15orf40	ENSG00000169609	rs9806642	C	G	0.327707	-0.0874028	0.00851016	9.5807e-25	31231
C15orf40	ENSG00000169609	rs6603041	C	A	0.493961	0.176186	0.00789818	3.1458e-110	31568
C15orf41	ENSG00000186073	rs9972293	C	T	0.375448	-0.151367	0.009053	9.3405e-63	25738
C15orf54	ENSG00000175746	rs79322592	C	A	0.235331	0.061809	0.00952153	8.5042e-11	30606
C15orf54	ENSG00000175746	rs35340377	A	G	0.282536	0.27152	0.00879496	1e-200	30935
C15orf54	ENSG00000175746	rs114694170	C	T	0.0523176	-0.131228	0.0185421	1.4688e-12	29282
C15orf54	ENSG00000175746	rs342296	A	G	0.441001	0.0903436	0.0081242	1.0005e-28	30606
C15orf54	ENSG00000175746	rs10820606	C	A	0.763086	0.0896194	0.0104172	7.7794e-18	25412
C15orf54	ENSG00000175746	rs10876550	G	A	0.409936	0.111441	0.00814974	1.4519e-42	30935
C15orf54	ENSG00000175746	rs7961894	T	C	0.105151	-0.0888578	0.0132034	1.6966e-11	30436
C15orf54	ENSG00000175746	rs17691608	G	A	0.0941035	-0.293247	0.0136682	4.1188e-102	30935
C15orf54	ENSG00000175746	rs10512472	C	T	0.179037	-0.155413	0.0104491	4.9057e-50	30935
C15orf61	ENSG00000189227	rs2589993	A	G	0.150153	0.219876	0.0121581	4.2141e-73	26180
C15orf61	ENSG00000189227	rs454462	T	C	0.083343	-0.0927637	0.0160056	6.7996e-09	25514
C15orf62	ENSG00000188277	rs17716350	G	A	0.104878	-0.106018	0.0162383	6.621e-11	20156
C15orf65	ENSG00000261652	rs112745993	T	A	0.0837014	0.750225	0.0326283	5.4771e-117	5595
C16orf45	ENSG00000166780	rs11649126	A	G	0.21414	-0.176954	0.00965042	4.224e-75	31567
C16orf54	ENSG00000185905	rs9922666	T	G	0.260616	0.282234	0.00895623	1e-200	31355
C16orf54	ENSG00000185905	rs112178731	G	T	0.289667	-0.0608241	0.0111561	4.975e-08	19495
C16orf58	ENSG00000140688	rs13337037	A	G	0.24899	0.0748422	0.00919403	3.9463e-16	31566
C16orf58	ENSG00000140688	rs11862739	A	G	0.0972227	0.0858949	0.0134001	1.4552e-10	31684
C16orf70	ENSG00000125149	rs142098810	C	T	0.0413744	-0.130529	0.0227193	9.1704e-09	24390
C16orf70	ENSG00000125149	rs9033	G	A	0.457575	-0.101881	0.00802353	6.066e-37	31131
C16orf72	ENSG00000182831	rs12708774	G	A	0.388508	0.316707	0.00805365	1e-200	30902
C16orf74	ENSG00000154102	rs72805116	G	A	0.0982237	-0.413353	0.0145366	7.3854e-178	25905
C16orf74	ENSG00000154102	rs8054972	A	C	0.240164	0.0972415	0.00933184	2.0011e-25	31355
C16orf74	ENSG00000154102	rs16940005	C	G	0.145459	0.0707958	0.0112617	3.2491e-10	31677
C16orf86	ENSG00000159761	rs139290028	A	G	0.036851	-0.644752	0.024932	1.8491e-147	21994
C16orf86	ENSG00000159761	rs12917815	A	G	0.241328	0.058628	0.0101243	7.0052e-09	26609
C16orf95	ENSG00000260456	rs3748393	A	C	0.364468	0.291156	0.0202068	4.5688e-47	5079
C16orf96	ENSG00000205832	rs12917680	A	G	0.289814	-0.0592289	0.0098835	2.0626e-09	24833
C17orf103	ENSG00000154035	rs2993361	A	G	0.373549	0.0560667	0.00901176	4.9274e-10	26271
C17orf103	ENSG00000154035	rs4985996	T	C	0.312744	-0.284669	0.00926537	1e-200	26154
C17orf107	ENSG00000205710	rs72835059	A	G	0.095512	0.379402	0.0164164	3.5726e-118	20942
C17orf113	ENSG00000267221	rs73309793	C	A	0.168922	0.162354	0.0285472	1.2929e-08	4338
C17orf49	ENSG00000258315	rs117114327	T	G	0.0498606	-0.157467	0.0187897	5.2659e-17	29824
C17orf51	ENSG00000212719	rs62050500	A	G	0.0504287	0.531037	0.022798	5.2201e-120	19547
C17orf53	ENSG00000125319	rs730228	C	T	0.314927	-0.135461	0.00894997	9.4604e-52	28703
C17orf66	ENSG00000172653	rs4251776	A	T	0.0620919	0.312611	0.0178993	2.6563e-68	26493
C17orf67	ENSG00000214226	rs28446241	A	G	0.0335764	0.298274	0.0277397	5.7614e-27	19909
C17orf67	ENSG00000214226	rs17820808	C	T	0.0787244	0.488775	0.0159971	1e-200	26006
C17orf67	ENSG00000214226	rs79876693	C	T	0.0796268	-0.221413	0.0166485	2.3333e-40	24438
C17orf67	ENSG00000214226	rs2301823	C	A	0.477281	-0.0509079	0.00874375	5.8078e-09	26180
C17orf75	ENSG00000108666	rs11080177	G	A	0.457964	-0.0870832	0.00797334	9.0681e-28	31564
C17orf75	ENSG00000108666	rs9891969	C	T	0.50671	0.239907	0.00788718	1e-200	31231
C17orf80	ENSG00000141219	rs9907227	T	G	0.0746571	-0.169495	0.016247	1.7601e-25	27310
C17orf80	ENSG00000141219	rs4969077	G	A	0.393269	-0.248717	0.00822277	1e-200	30077
C17orf96	ENSG00000179294	rs12941165	T	G	0.368691	0.102954	0.0100883	1.8793e-24	21003
C17orf97	ENSG00000187624	rs4638649	A	G	0.0516657	0.151936	0.0254652	2.4284e-09	15701
C17orf97	ENSG00000187624	rs138770864	A	C	0.0426108	0.81323	0.0215261	1e-200	25023
C17orf97	ENSG00000187624	rs62056182	A	G	0.510805	0.28759	0.00793921	1e-200	30433
C17orf97	ENSG00000187624	rs113062926	T	C	0.0993424	0.400748	0.0131827	1e-200	31232
C17orf97	ENSG00000187624	rs7219762	C	T	0.191205	-0.0909112	0.01099	1.3129e-16	26701
C17orf99	ENSG00000187997	rs7208422	T	A	0.486268	0.0749918	0.0095933	5.4097e-15	21687
C17orf99	ENSG00000187997	rs11658379	C	G	0.160815	-0.174334	0.0124887	2.7497e-44	23560
C18orf21	ENSG00000141428	rs75680361	T	C	0.0809415	-0.167232	0.0241295	4.1847e-12	11496
C18orf25	ENSG00000152242	rs149007767	T	C	0.149708	0.0842333	0.0114174	1.6117e-13	30077
C18orf25	ENSG00000152242	rs12605945	A	G	0.260955	-0.206801	0.00897102	1.398e-117	31683
C18orf32	ENSG00000177576	rs12968936	T	G	0.495074	-0.0907454	0.00797103	4.9897e-30	31351
C18orf54	ENSG00000166845	rs62091239	G	A	0.0167944	-0.236326	0.040829	7.106e-09	18131
C18orf54	ENSG00000166845	rs1657887	A	G	0.0637503	-0.390684	0.0176906	4.4644e-108	26280
C18orf54	ENSG00000166845	rs1947331	A	G	0.141459	0.0738409	0.0126004	4.6287e-09	25896
C19orf12	ENSG00000131943	rs7257901	T	C	0.253298	-0.42098	0.00882282	1e-200	31684
C19orf12	ENSG00000131943	rs10414583	A	G	0.0240385	0.313399	0.0304638	8.0149e-25	22859
C19orf12	ENSG00000131943	rs114930005	T	C	0.0232147	-0.665351	0.0738393	2.0456e-19	3963
C19orf12	ENSG00000131943	rs3218060	T	C	0.0254632	0.582154	0.0291481	9.6125e-89	23317
C19orf12	ENSG00000131943	rs4804904	A	G	0.0319823	-0.132947	0.0242303	4.0928e-08	27478
C19orf12	ENSG00000131943	rs62106280	G	A	0.174852	-0.0574015	0.0105106	4.7239e-08	31340
C19orf18	ENSG00000177025	rs13062095	C	T	0.649908	0.0850909	0.00844056	6.704e-24	30744
C19orf18	ENSG00000177025	rs113200341	A	G	0.0759229	0.164745	0.0151962	2.2005e-27	30744
C19orf24	ENSG00000228300	rs12980707	A	G	0.215069	-0.230341	0.0118627	5.522e-84	20670
C19orf25	ENSG00000119559	rs57455650	T	C	0.0512568	0.449822	0.0229939	3.2222e-85	19064
C19orf38	ENSG00000214212	rs149110519	T	C	0.0526158	0.277591	0.0255797	1.9511e-27	15212
C19orf38	ENSG00000214212	rs140789286	T	C	0.0275032	-0.254913	0.0315702	6.7698e-16	18691
C19orf44	ENSG00000105072	rs7246005	G	A	0.13629	-0.346112	0.0114147	1e-200	31680
C19orf47	ENSG00000160392	rs11670860	A	G	0.0776675	-0.192321	0.0148034	1.3619e-38	31682
C19orf47	ENSG00000160392	rs7259850	G	A	0.0367971	0.15956	0.0216376	1.6558e-13	30077
C19orf48	ENSG00000167747	rs66768387	T	G	0.268589	0.276753	0.00894637	1e-200	30843
C19orf48	ENSG00000167747	rs62113173	A	G	0.172946	0.0659614	0.0106293	5.4558e-10	30901
C19orf48	ENSG00000167747	rs55832816	T	C	0.0175044	0.217885	0.0324557	1.904e-11	27555
C19orf53	ENSG00000104979	rs8110989	C	G	0.149342	-0.394523	0.0128368	1e-200	22940
C19orf53	ENSG00000104979	rs8109438	G	A	0.153149	-0.0744241	0.0129544	9.1812e-09	22940
C19orf53	ENSG00000104979	rs62122099	G	A	0.0549807	-0.129501	0.020246	1.5908e-10	23436
C19orf54	ENSG00000188493	rs6508944	C	G	0.371861	0.2504	0.00811492	1e-200	31554
C19orf54	ENSG00000188493	rs3844442	T	A	0.43197	0.0760812	0.00802442	2.5186e-21	31556
C19orf57	ENSG00000132016	rs6511898	A	C	0.204034	-0.0895313	0.010704	6.0422e-17	26801
C19orf66	ENSG00000130813	rs146457388	G	A	0.0285327	-0.274912	0.0272187	5.513e-24	24246
C19orf66	ENSG00000130813	rs73013067	A	T	0.0940857	0.393927	0.0145562	2.7148e-161	26954
C19orf70	ENSG00000174917	rs76853750	A	G	0.0296807	0.268032	0.0272415	7.6467e-23	23298
C19orf71	ENSG00000183397	rs4807482	G	T	0.325405	-0.124078	0.0144525	9.0679e-18	10831
C19orf71	ENSG00000183397	rs28528221	C	T	0.1631	-0.265239	0.017682	7.2759e-51	11491
C19orf73	ENSG00000221916	rs2232003	T	C	0.211028	-0.0954481	0.010685	4.1461e-19	26224
C19orf84	ENSG00000262874	rs3826665	A	G	0.135378	0.464272	0.0153302	1e-200	17259
C1D	ENSG00000197223	rs7605667	C	G	0.172728	-0.452609	0.0226505	7.8365e-89	6421
C1DP5	ENSG00000254965	rs11233477	T	C	0.139743	-0.300245	0.0299709	1.2705e-23	4530
C1GALT1	ENSG00000106392	rs60995182	T	C	0.0884051	-0.0997938	0.0151253	4.173e-11	27076
C1GALT1	ENSG00000106392	rs73674613	T	C	0.0186819	-0.277584	0.0312489	6.4964e-19	27851
C1GALT1	ENSG00000106392	rs2060163	T	C	0.311755	0.282143	0.00842828	1e-200	31684
C1GALT1	ENSG00000106392	rs7782993	G	C	0.358578	-0.193418	0.00841715	7.5608e-117	30156
C1GALT1	ENSG00000106392	rs146888152	T	C	0.0213618	0.20354	0.0322297	2.6981e-10	22985
C1GALT1	ENSG00000106392	rs28912732	T	C	0.0760464	-0.0842402	0.0150574	2.2113e-08	31355
C1orf105	ENSG00000180999	rs2285170	C	G	0.488796	0.17467	0.00799364	7.6049e-106	30838
C1orf109	ENSG00000116922	rs3762354	A	C	0.19911	0.288826	0.00986149	1.466e-188	31384
C1orf109	ENSG00000116922	rs150152704	C	T	0.0248537	-0.164361	0.0288951	1.2824e-08	24677
C1orf112	ENSG00000000460	rs145156152	G	A	0.0930656	0.445522	0.0144786	1e-200	27312
C1orf112	ENSG00000000460	rs7553444	T	C	0.154702	-0.0720641	0.0111159	8.9916e-11	30902
C1orf115	ENSG00000162817	rs7537705	G	C	0.0386432	0.274574	0.0233448	6.1557e-32	24558
C1orf115	ENSG00000162817	rs79275016	T	C	0.0724461	0.543082	0.0150185	1e-200	31681
C1orf115	ENSG00000162817	rs116509476	C	T	0.0212784	-0.871192	0.0285725	1e-200	28479
C1orf115	ENSG00000162817	rs796484	G	A	0.0688466	-0.0979812	0.0163493	2.0575e-09	29143
C1orf115	ENSG00000162817	rs146748429	T	C	0.0209875	0.357653	0.029737	2.5569e-33	27374
C1orf115	ENSG00000162817	rs61830229	T	C	0.0155661	0.356627	0.0343013	2.564e-25	27624
C1orf115	ENSG00000162817	rs6663644	A	T	0.366743	0.0556909	0.00825221	1.4928e-11	31569
C1orf116	ENSG00000182795	rs1354034	T	C	0.381863	-0.0847744	0.0081678	3.0835e-25	31644
C1orf116	ENSG00000182795	rs12718598	C	T	0.518951	0.0455498	0.00800032	1.2453e-08	31260
C1orf116	ENSG00000182795	rs10820606	C	A	0.763086	-0.0626863	0.0102825	1.0835e-09	26121
C1orf122	ENSG00000197982	rs2306427	A	C	0.293829	-0.268022	0.00937339	7.978e-180	26609
C1orf123	ENSG00000162384	rs9728312	A	G	0.328643	0.212356	0.00925526	1.6837e-116	25929
C1orf127	ENSG00000175262	rs11121657	G	A	0.269325	-0.0659956	0.0102333	1.1244e-10	24221
C1orf131	ENSG00000143633	rs117598730	T	G	0.0574935	0.134999	0.0180129	6.6602e-14	28382
C1orf131	ENSG00000143633	rs4658911	T	C	0.121557	-0.189579	0.01211	3.0808e-55	31684
C1orf134	ENSG00000204377	rs6693819	C	T	0.284981	0.545896	0.0204319	2.9396e-157	5164
C1orf134	ENSG00000204377	rs34277220	T	C	0.120537	-0.209407	0.0300812	3.3691e-12	5164
C1orf147	ENSG00000162888	rs3748022	T	C	0.216492	-0.377969	0.023699	2.9042e-57	4994
C1orf159	ENSG00000131591	rs4970353	C	T	0.440845	-0.187122	0.00901882	1.278e-95	24507
C1orf162	ENSG00000143110	rs75230690	C	T	0.113563	-0.0887755	0.0125338	1.4107e-12	31567
C1orf162	ENSG00000143110	rs34545086	T	C	0.333647	-0.145514	0.00838523	1.8526e-67	31684
C1orf162	ENSG00000143110	rs41282528	T	C	0.169453	0.0911251	0.0105959	7.9716e-18	31569
C1orf162	ENSG00000143110	rs149110519	T	C	0.0526158	0.186996	0.019708	2.3506e-21	25735
C1orf162	ENSG00000143110	rs9420589	T	G	0.571318	0.0549558	0.00804659	8.5152e-12	31484
C1orf174	ENSG00000198912	rs5013486	C	T	0.497513	-0.312308	0.010133	1e-200	18529
C1orf174	ENSG00000198912	rs6668103	G	A	0.241866	0.208421	0.0102523	7.124e-92	25529
C1orf194	ENSG00000179902	rs112082443	G	A	0.0801624	0.20871	0.0168897	4.454e-35	23618
C1orf194	ENSG00000179902	rs619353	T	A	0.145122	-0.0822983	0.0125983	6.4638e-11	25350
C1orf198	ENSG00000119280	rs1050316	G	T	0.337362	-0.0610135	0.00839493	3.6485e-13	31684
C1orf198	ENSG00000119280	rs6699891	T	C	0.170152	0.27983	0.0104737	2.9712e-157	31566
C1orf198	ENSG00000119280	rs10495301	A	G	0.27968	0.0827236	0.00883837	8.0191e-21	31684
C1orf198	ENSG00000119280	rs1865225	A	G	0.32656	0.0479055	0.00849464	1.7064e-08	31476
C1orf198	ENSG00000119280	rs1354034	T	C	0.381863	-0.175288	0.00811701	1.9928e-103	31684
C1orf198	ENSG00000119280	rs9376090	C	T	0.262879	0.0538642	0.00907447	2.9277e-09	31300
C1orf198	ENSG00000119280	rs342296	A	G	0.441001	-0.0585662	0.00803598	3.1459e-13	31355
C1orf198	ENSG00000119280	rs6993770	T	A	0.273922	0.0494637	0.00891945	2.9328e-08	31569
C1orf198	ENSG00000119280	rs10820606	C	A	0.763086	-0.0696454	0.0102729	1.2051e-11	26161
C1orf198	ENSG00000119280	rs7896518	G	A	0.577152	-0.0442978	0.0080521	3.7679e-08	31569
C1orf198	ENSG00000119280	rs505404	G	T	0.222031	0.0891097	0.00956246	1.1789e-20	31569
C1orf198	ENSG00000119280	rs10876550	G	A	0.409936	-0.0858253	0.00806273	1.8438e-26	31684
C1orf198	ENSG00000119280	rs2950393	A	G	0.317506	0.0606489	0.00854246	1.2512e-12	31569
C1orf198	ENSG00000119280	rs11553699	G	A	0.10963	0.0867878	0.0130506	2.9309e-11	30031
C1orf198	ENSG00000119280	rs17689882	A	G	0.19546	-0.0637838	0.0101421	3.1911e-10	30871
C1orf198	ENSG00000119280	rs11696739	A	G	0.365478	-0.0461479	0.00824511	2.1784e-08	31684
C1orf198	ENSG00000119280	rs13042885	T	C	0.715753	-0.0547409	0.0088178	5.3595e-10	31569
C1orf21	ENSG00000116667	rs10911591	T	C	0.21167	0.122703	0.0097778	4.0256e-36	31184
C1orf21	ENSG00000116667	rs10489482	T	C	0.290766	0.0615782	0.00874095	1.8573e-12	31684
C1orf216	ENSG00000142686	rs12083902	A	G	0.0911408	-0.151928	0.0145463	1.5511e-25	28418
C1orf220	ENSG00000213057	rs6425489	G	A	0.482046	0.202789	0.00793869	6.3365e-144	31123
C1orf226	ENSG00000239887	rs6677530	G	A	0.172121	-0.138616	0.0115454	3.2965e-33	26180
C1orf226	ENSG00000239887	rs1396225	T	C	0.386786	-0.0587142	0.00896592	5.8079e-11	26181
C1orf35	ENSG00000143793	rs1532331	G	T	0.316115	0.051093	0.00853897	2.1853e-09	31684
C1orf43	ENSG00000143612	rs10797047	A	G	0.393982	0.137958	0.00815133	2.9736e-64	31231
C1orf50	ENSG00000164008	rs12125647	A	C	0.433069	-0.060472	0.00802506	4.8684e-14	31565
C1orf52	ENSG00000162642	rs11161584	G	A	0.205003	0.0903	0.00984636	4.6952e-20	31560
C1orf54	ENSG00000118292	rs61817552	A	G	0.206225	-0.141474	0.0145895	3.1049e-22	14256
C1orf56	ENSG00000143443	rs12079532	A	G	0.0315609	-0.243597	0.0245767	3.6992e-23	26985
C1orf61	ENSG00000125462	rs270601	T	C	0.669999	0.049676	0.00844371	4.0241e-09	31684
C1orf61	ENSG00000125462	rs4788084	T	C	0.419635	-0.0562311	0.00809267	3.6893e-12	31300
C1orf74	ENSG00000162757	rs2076149	A	G	0.0260127	0.23212	0.0313922	1.4226e-13	19971
C1orf87	ENSG00000162598	rs77285526	T	C	0.0632841	0.451623	0.0163347	2.9497e-168	30847
C1orf87	ENSG00000162598	rs116431478	A	G	0.04539	0.803373	0.0192159	1e-200	29503
C1orf87	ENSG00000162598	rs12563484	G	C	0.245423	-0.106935	0.00929288	1.2107e-30	31132
C1orf87	ENSG00000162598	rs61800997	C	T	0.0838304	-0.0905932	0.0144016	3.1624e-10	31349
C1QA	ENSG00000173372	rs12058824	A	G	0.0880865	-0.407017	0.0139016	1.9425e-188	31352
C1QA	ENSG00000173372	rs6687402	A	G	0.274924	0.076068	0.00896436	2.1461e-17	31141
C1QB	ENSG00000173369	rs881646	C	G	0.360157	-0.0921766	0.00827408	7.976e-29	31569
C1QB	ENSG00000173369	rs12407935	T	G	0.18527	0.314384	0.0100899	1e-200	31566
C1QB	ENSG00000173369	rs158762	G	A	0.210445	-0.143051	0.00976313	1.3004e-48	31355
C1QB	ENSG00000173369	rs141094656	C	T	0.0195137	0.238615	0.0347218	6.3219e-12	21629
C1QB	ENSG00000173369	rs2734442	G	A	0.124075	0.078675	0.012042	6.4293e-11	31684
C1QB	ENSG00000173369	rs1892548	T	C	0.361419	0.0497334	0.00826425	1.768e-09	31684
C1QBP	ENSG00000108561	rs12601627	G	A	0.39428	-0.0564998	0.00881665	1.4705e-10	26892
C1QC	ENSG00000159189	rs12033074	G	C	0.312855	0.16211	0.0085198	1.0153e-80	31680
C1QC	ENSG00000159189	rs7517504	C	G	0.0771035	0.101867	0.0153421	3.1454e-11	29808
C1QC	ENSG00000159189	rs12092088	G	A	0.0535823	-0.115366	0.0177243	7.5653e-11	31343
C1QL3	ENSG00000165985	rs7075357	T	C	0.468037	-0.361605	0.00857078	1e-200	25558
C1QTNF3	ENSG00000082196	rs72745326	T	C	0.353426	-0.128753	0.00841952	8.6189e-53	30632
C1QTNF4	ENSG00000172247	rs67871383	C	T	0.310278	-0.294232	0.00936621	1e-200	25646
C1QTNF4	ENSG00000172247	rs60137857	C	T	0.143094	0.192327	0.0125524	5.4682e-53	25645
C1QTNF6	ENSG00000133466	rs73161818	A	C	0.213248	0.406464	0.00944388	1e-200	31563
C1QTNF6	ENSG00000133466	rs78353786	A	G	0.042879	0.211349	0.0199358	2.9355e-26	30542
C1R	ENSG00000159403	rs6488561	A	G	0.274005	0.115138	0.00894384	6.3542e-38	31256
C1RL	ENSG00000139178	rs2594836	G	A	0.250349	0.0558059	0.00918117	1.2154e-09	31569
C1RL	ENSG00000139178	rs149110519	T	C	0.0526158	0.239274	0.0196861	5.4359e-34	25735
C1RL	ENSG00000139178	rs2071079	G	A	0.284776	0.0881655	0.00946592	1.2311e-20	27310
C1RL	ENSG00000139178	rs1132216	G	C	0.0988683	-0.546297	0.0130438	1e-200	31231
C1RL	ENSG00000139178	rs35979828	T	C	0.0571059	0.128985	0.017626	2.5207e-13	29836
C1RL-AS1	ENSG00000205885	rs6488561	A	G	0.274005	-0.137627	0.0111603	6.1067e-35	20028
C1RL-AS1	ENSG00000205885	rs7294478	G	A	0.449059	0.277695	0.00985177	8.3926e-175	20028
C1S	ENSG00000182326	rs78348916	T	C	0.022259	-0.161102	0.0290939	3.0699e-08	27111
C2	ENSG00000166278	rs114502302	C	G	0.0644057	-0.148711	0.0247764	1.9466e-09	13481
C2	ENSG00000166278	rs488755	A	G	0.0530524	-0.255966	0.0269986	2.5234e-21	13564
C20orf194	ENSG00000088854	rs11696862	C	T	0.11131	-0.0837207	0.0145044	7.8243e-09	23993
C20orf194	ENSG00000088854	rs74999444	A	G	0.0255506	-0.174308	0.0281291	5.7623e-10	25342
C20orf194	ENSG00000088854	rs77390988	C	T	0.0896174	0.167747	0.0156911	1.1288e-26	24777
C20orf197	ENSG00000176659	rs6071099	T	C	0.445677	0.283833	0.00793012	1e-200	30902
C20orf197	ENSG00000176659	rs6100799	C	T	0.237307	-0.116288	0.00938202	2.7884e-35	31231
C20orf203	ENSG00000198547	rs28429301	G	A	0.249028	0.0875447	0.0111705	4.6144e-15	21365
C20orf204	ENSG00000196421	rs817336	G	C	0.210473	0.441289	0.0105604	1e-200	25234
C20orf204	ENSG00000196421	rs7550	T	C	0.156357	-0.117758	0.0121247	2.6698e-22	25690
C20orf27	ENSG00000101220	rs149007767	T	C	0.149708	-0.0743218	0.0114197	7.5955e-11	30077
C20orf27	ENSG00000101220	rs74485712	G	A	0.0215765	0.230085	0.0292983	4.0555e-15	27530
C20orf27	ENSG00000101220	rs45495794	C	T	0.0539606	-0.566242	0.0176134	1e-200	30538
C20orf27	ENSG00000101220	rs79395961	G	C	0.110784	0.49501	0.0144746	1e-200	23056
C20orf96	ENSG00000196476	rs3827147	T	A	0.38247	-0.270914	0.00808048	1e-200	31298
C20orf96	ENSG00000196476	rs77751142	C	T	0.0524454	0.158514	0.0179278	9.4189e-19	31226
C21orf58	ENSG00000160298	rs35033748	C	T	0.215702	0.0611827	0.0104537	4.8395e-09	27011
C21orf58	ENSG00000160298	rs12626184	T	C	0.304184	-0.0683899	0.00868575	3.4348e-15	31251
C21orf58	ENSG00000160298	rs2839250	T	C	0.410784	-0.156929	0.00808135	5.3526e-84	31254
C21orf62	ENSG00000205929	rs11910271	A	G	0.269864	-0.139424	0.00919263	5.849e-52	29799
C21orf62-AS1	ENSG00000205930	rs648648	A	G	0.124958	-0.273274	0.0156548	3.0774e-68	18354
C21orf91	ENSG00000154642	rs2257907	C	T	0.269872	-0.137521	0.00896249	3.873e-53	31355
C22orf15	ENSG00000169314	rs179465	C	G	0.0825435	-0.165632	0.0153373	3.4646e-27	27951
C22orf34	ENSG00000188511	rs73890781	T	C	0.0353048	0.220923	0.040517	4.9695e-08	8913
C22orf34	ENSG00000188511	rs134473	T	C	0.105765	0.101576	0.0143718	1.5764e-12	25545
C22orf34	ENSG00000188511	rs763126	T	G	0.392989	0.259447	0.00801714	1e-200	31563
C22orf34	ENSG00000188511	rs75440836	T	C	0.044064	-0.293757	0.0197282	3.8163e-50	30277
C22orf39	ENSG00000242259	rs5748203	C	T	0.0406031	-0.366031	0.0210665	1.2761e-67	28620
C2CD2	ENSG00000157617	rs113834835	A	G	0.325195	-0.0633463	0.00920264	5.8359e-12	26857
C2CD2	ENSG00000157617	rs3746906	A	G	0.355794	0.18678	0.00834788	6.9579e-111	30803
C2CD2	ENSG00000157617	rs11702562	C	T	0.0655797	0.163244	0.0169825	7.0877e-22	28199
C2CD2L	ENSG00000172375	rs640603	A	G	0.343004	0.278573	0.00822059	1e-200	31684
C2CD2L	ENSG00000172375	rs1893176	G	A	0.451283	0.088903	0.00921953	5.273e-22	23662
C2CD2L	ENSG00000172375	rs79579780	G	C	0.0752834	0.0998899	0.0170539	4.7074e-09	24661
C2CD3	ENSG00000168014	rs4453265	C	T	0.501621	-0.0592098	0.00798664	1.2273e-13	31300
C2CD4D	ENSG00000225556	rs10888438	T	C	0.508562	0.116519	0.00977579	9.4233e-33	20792
C2CD4D-AS1	ENSG00000234614	rs10888438	T	C	0.508562	0.121137	0.0107747	2.5185e-29	17106
C2CD5	ENSG00000111731	rs4544053	T	G	0.0717132	-0.126165	0.018285	5.2003e-12	22417
C2CD5	ENSG00000111731	rs11611377	G	C	0.0655229	0.661452	0.0185648	1e-200	22424
C2orf16	ENSG00000221843	rs4963128	T	C	0.689404	-0.129562	0.00935197	1.1999e-43	26507
C2orf27A	ENSG00000197927	rs61750360	A	G	0.164843	-0.07307	0.0126847	8.3815e-09	22539
C2orf27A	ENSG00000197927	rs7605354	G	A	0.440862	-0.307998	0.00936587	1e-200	22042
C2orf27A	ENSG00000197927	rs7584177	C	T	0.115495	-0.157609	0.017364	1.1161e-19	16151
C2orf40	ENSG00000119147	rs2553063	C	T	0.314079	-0.0527438	0.0085701	7.5267e-10	31562
C2orf40	ENSG00000119147	rs4420718	G	A	0.366482	0.103946	0.00827795	3.6387e-36	31270
C2orf40	ENSG00000119147	rs12993816	A	C	0.184783	-0.308632	0.0101603	1e-200	31230
C2orf40	ENSG00000119147	rs1847472	A	C	0.323127	0.050938	0.00854134	2.4674e-09	31300
C2orf42	ENSG00000115998	rs148172959	C	T	0.0348032	-0.539612	0.0729265	1.368e-13	2744
C2orf42	ENSG00000115998	rs78297408	A	G	0.0319748	0.128506	0.0230133	2.3532e-08	30470
C2orf42	ENSG00000115998	rs72841123	A	G	0.0593891	-0.526174	0.0166647	1e-200	31233
C2orf42	ENSG00000115998	rs2305144	C	A	0.391364	-0.14914	0.00841084	2.3744e-70	29358
C2orf48	ENSG00000163009	rs4309551	T	C	0.449077	0.0470255	0.00808817	6.0997e-09	30859
C2orf49	ENSG00000135974	rs4851758	T	C	0.110188	0.135923	0.0188745	5.9685e-13	14263
C2orf68	ENSG00000168887	rs699664	T	C	0.320629	-0.0799575	0.00951898	4.4724e-17	25262
C2orf68	ENSG00000168887	rs2118402	G	A	0.391089	-0.0970332	0.00902786	6.0429e-27	25646
C2orf76	ENSG00000186132	rs6711760	A	T	0.347199	-0.215575	0.0153327	6.7076e-45	9186
C2orf76	ENSG00000186132	rs4246905	T	C	0.259136	0.0944517	0.0168072	1.914e-08	9188
C2orf88	ENSG00000187699	rs13027890	T	A	0.0294886	0.310886	0.0237169	2.9553e-39	30888
C2orf88	ENSG00000187699	rs77196927	T	C	0.0187373	0.727596	0.0701601	3.3811e-25	5417
C2orf88	ENSG00000187699	rs150655407	A	G	0.0182675	-0.21331	0.0374675	1.2453e-08	19828
C2orf88	ENSG00000187699	rs1354034	T	C	0.381863	-0.0827268	0.00819101	5.5355e-24	31470
C2orf88	ENSG00000187699	rs9376090	C	T	0.262879	0.104335	0.00909154	1.7415e-30	31086
C2orf88	ENSG00000187699	rs6592965	A	G	0.550468	-0.341569	0.00777814	1e-200	31470
C2orf88	ENSG00000187699	rs13300663	C	G	0.223191	0.0567313	0.00961189	3.5869e-09	31180
C2orf88	ENSG00000187699	rs35979828	T	C	0.0571059	0.13	0.0176893	1.997e-13	29622
C2orf88	ENSG00000187699	rs8073060	A	T	0.305723	-0.0945127	0.00870467	1.8311e-27	30971
C2orf88	ENSG00000187699	rs6136489	G	T	0.655634	-0.0549852	0.00843461	7.0683e-11	31086
C2orf92	ENSG00000228486	rs4264593	C	A	0.361619	0.425177	0.0107257	1e-200	17256
C2orf92	ENSG00000228486	rs78139151	C	T	0.0352795	0.318017	0.03118	1.9991e-24	15007
C2orf92	ENSG00000228486	rs191968961	G	A	0.0136379	0.353213	0.0514858	6.8668e-12	13975
C3	ENSG00000125730	rs8026803	C	T	0.752076	-0.0826475	0.0101384	3.5795e-16	26022
C3	ENSG00000125730	rs339392	G	T	0.218272	-0.0919391	0.0105965	4.0849e-18	26022
C3AR1	ENSG00000171860	rs141094656	C	T	0.0195137	0.19949	0.0347332	9.2794e-09	21629
C3AR1	ENSG00000171860	rs3732378	A	G	0.165434	-0.0591922	0.0107513	3.6791e-08	31300
C3AR1	ENSG00000171860	rs36124279	T	G	0.0412079	-0.15702	0.022095	1.1876e-12	25872
C3AR1	ENSG00000171860	rs73059360	T	C	0.0310112	0.138214	0.0252114	4.2007e-08	26148
C3AR1	ENSG00000171860	rs12321718	T	C	0.247914	-0.653989	0.00845063	1e-200	31562
C3AR1	ENSG00000171860	rs10129017	C	T	0.42052	0.292612	0.00806207	1e-200	30251
C3AR1	ENSG00000171860	rs117153680	G	A	0.0449117	-0.510254	0.0769219	3.2804e-11	1926
C3AR1	ENSG00000171860	rs4310685	G	C	0.469364	-0.0959473	0.00882842	1.6375e-27	25639
C3AR1	ENSG00000171860	rs2902940	G	A	0.725251	0.0861328	0.00890224	3.8359e-22	31569
C3orf14	ENSG00000114405	rs73098568	A	G	0.0472982	0.126316	0.0205115	7.3576e-10	26336
C3orf14	ENSG00000114405	rs9824098	T	C	0.446673	-0.220232	0.00790034	5.157e-171	31635
C3orf14	ENSG00000114405	rs2227901	A	G	0.203258	0.0660559	0.00987073	2.2014e-11	31644
C3orf18	ENSG00000088543	rs1034405	G	A	0.131611	0.115757	0.0118044	1.0588e-22	31300
C3orf20	ENSG00000131379	rs2053017	A	G	0.333151	-0.178733	0.00850807	5.5889e-98	30650
C3orf20	ENSG00000131379	rs79977687	T	C	0.0203826	0.253167	0.0424557	2.4765e-09	13857
C3orf33	ENSG00000174928	rs6806798	C	T	0.387839	0.0671177	0.00824207	3.8497e-16	30935
C3orf35	ENSG00000198590	rs6550471	C	T	0.436983	-0.0657961	0.00800098	1.9748e-16	31679
C3orf38	ENSG00000179021	rs4407422	G	T	0.14804	-0.169992	0.0111737	2.873e-52	31521
C3orf52	ENSG00000114529	rs10511304	A	G	0.19612	-0.124894	0.0101544	9.1024e-35	30606
C3orf62	ENSG00000188315	rs6796147	G	C	0.263159	-0.116967	0.00984106	1.4062e-32	26484
C3orf86	ENSG00000225873	rs59001640	A	C	0.135691	-0.661739	0.0263682	5.4718e-139	5502
C3orf86	ENSG00000225873	rs56330463	T	C	0.417903	0.120376	0.0192599	4.1045e-10	5502
C4A	ENSG00000244731	rs3130563	T	C	0.124802	0.490813	0.0317724	7.8063e-54	4296
C4A	ENSG00000244731	rs139010734	T	C	0.0154852	0.687151	0.0798085	7.3188e-18	5075
C4A	ENSG00000244731	rs1269852	C	G	0.102528	-0.587905	0.0226947	5.8496e-148	9879
C4A	ENSG00000244731	rs79088280	T	C	0.0250447	0.740081	0.0626656	3.4656e-32	5075
C4B	ENSG00000224389	rs3094222	G	A	0.112029	0.899254	0.0296329	1e-200	4803
C4B	ENSG00000224389	rs3134954	C	T	0.135577	-0.680008	0.0281366	4.8066e-129	4805
C4BPA	ENSG00000123838	rs11120132	A	G	0.107786	0.184799	0.0190404	2.8595e-22	14247
C4BPA	ENSG00000123838	rs3813948	C	T	0.0681463	1.99421	0.0165297	1e-200	14262
C4BPA	ENSG00000123838	rs4425986	C	T	0.455476	0.140066	0.013376	1.169e-25	11158
C4BPA	ENSG00000123838	rs984983	C	T	0.134653	0.116461	0.0173176	1.7583e-11	14263
C4BPA	ENSG00000123838	rs149007767	T	C	0.149708	0.15591	0.0172621	1.6887e-19	13100
C4BPB	ENSG00000123843	rs4142863	C	T	0.482149	-0.248728	0.00793025	1e-200	30859
C4BPB	ENSG00000123843	rs147774007	A	G	0.0193528	0.189082	0.0328023	8.2046e-09	24452
C4orf19	ENSG00000154274	rs11735852	C	T	0.401767	-0.0675028	0.00817562	1.4988e-16	31055
C4orf3	ENSG00000164096	rs113974900	C	T	0.034849	-0.375938	0.0241675	1.4578e-54	25210
C4orf3	ENSG00000164096	rs13136593	A	G	0.416764	0.2648	0.00869657	1e-200	26271
C4orf3	ENSG00000164096	rs150948724	T	C	0.0220815	-0.186059	0.0301862	7.102e-10	25373
C4orf33	ENSG00000151470	rs10032000	C	T	0.152527	0.488982	0.0161434	1e-200	13925
C4orf33	ENSG00000151470	rs532099	C	T	0.447856	0.0708674	0.0118917	2.5317e-09	14263
C4orf33	ENSG00000151470	rs1030696	A	G	0.226484	-0.108565	0.0141165	1.4645e-14	14263
C4orf36	ENSG00000163633	rs10026594	G	A	0.27376	-0.0748769	0.00999798	6.9295e-14	25103
C4orf48	ENSG00000243449	rs425689	C	A	0.25489	0.0931275	0.011234	1.1363e-16	20792
C4orf50	ENSG00000181215	rs17773514	C	T	0.194445	0.103955	0.0111281	9.4889e-21	25690
C5	ENSG00000106804	rs77194243	A	G	0.0920549	-0.0856779	0.0138431	6.0394e-10	31179
C5	ENSG00000106804	rs3753029	G	C	0.378697	-0.246899	0.00814078	1e-200	31146
C5	ENSG00000106804	rs62578379	A	T	0.0616555	-0.279677	0.0164707	1.1509e-64	31569
C5	ENSG00000106804	rs148608447	T	G	0.0333491	-0.367451	0.0322009	3.6762e-30	14828
C5	ENSG00000106804	rs118036389	T	C	0.033772	0.267181	0.0246323	2.0653e-27	25136
C5	ENSG00000106804	rs74438679	T	C	0.0246059	0.38348	0.0282702	6.4933e-42	25883
C5AR1	ENSG00000197405	rs61091270	G	A	0.0671118	0.148101	0.016691	7.1201e-19	28588
C5orf17	ENSG00000248874	rs62347239	A	C	0.139938	-0.0966523	0.0128094	4.509e-14	25262
C5orf17	ENSG00000248874	rs77824697	C	T	0.0181807	1.10671	0.0412567	1.6603e-158	15737
C5orf22	ENSG00000082213	rs4867066	G	A	0.0959596	0.0804397	0.0137349	4.7301e-09	30518
C5orf22	ENSG00000082213	rs6877842	C	G	0.159914	-0.298538	0.0107084	4.796e-171	31680
C5orf24	ENSG00000181904	rs254710	T	C	0.120909	0.0680968	0.0122015	2.3941e-08	31566
C5orf30	ENSG00000181751	rs2458657	A	G	0.380792	0.0728287	0.00817069	4.958e-19	31684
C5orf30	ENSG00000181751	rs78384047	G	A	0.0637568	-0.112332	0.0163775	6.9344e-12	31182
C5orf30	ENSG00000181751	rs17155210	A	G	0.0161863	0.324765	0.0361477	2.6015e-19	23949
C5orf34	ENSG00000172244	rs10053229	T	C	0.417415	-0.169603	0.00804097	9.3401e-99	31355
C5orf51	ENSG00000205765	rs4957436	C	T	0.0528899	-0.203619	0.0185404	4.6339e-28	28917
C5orf51	ENSG00000205765	rs55681913	C	T	0.108503	-0.0891691	0.0128894	4.5806e-12	31065
C5orf56	ENSG00000197536	rs7713065	A	C	0.271241	0.0986137	0.00975244	4.9076e-24	26493
C5orf58	ENSG00000234511	rs918506	C	A	0.498628	0.112022	0.00816264	7.3332e-43	29829
C5orf63	ENSG00000164241	rs10051184	T	C	0.467369	-0.0877185	0.00895982	1.2381e-22	24924
C5orf66	ENSG00000224186	rs35684246	A	C	0.114731	0.44147	0.0351301	3.2229e-36	3831
C5orf66	ENSG00000224186	rs2617260	A	G	0.041914	-0.359802	0.0496717	4.3693e-13	4994
C5orf67	ENSG00000225940	rs744418	G	A	0.188395	-0.488914	0.0234712	2.2858e-96	5502
C5orf67	ENSG00000225940	rs10940519	C	A	0.134646	0.175124	0.0278275	3.1139e-10	5502
C6orf106	ENSG00000196821	rs9368816	G	T	0.485784	-0.0486891	0.00795911	9.5114e-10	31560
C6orf106	ENSG00000196821	rs2814982	T	C	0.117235	0.373735	0.0122431	1e-200	31300
C6orf106	ENSG00000196821	rs7738377	A	G	0.113408	-0.078472	0.0126776	6.0164e-10	30902
C6orf106	ENSG00000196821	rs147257574	A	G	0.0239152	-0.302182	0.0272506	1.4186e-28	28721
C6orf120	ENSG00000185127	rs6912767	A	G	0.145793	0.313295	0.0111388	4.6593e-174	31568
C6orf120	ENSG00000185127	rs80063183	G	A	0.0634936	0.257881	0.0164068	1.1422e-55	30991
C6orf120	ENSG00000185127	rs9383483	G	A	0.0774537	0.190448	0.0330369	8.1852e-09	6378
C6orf136	ENSG00000204564	rs116812635	T	C	0.0248219	0.308123	0.0294247	1.169e-25	23748
C6orf163	ENSG00000203872	rs1202379	A	G	0.0294278	0.187921	0.0288103	6.9099e-11	21048
C6orf163	ENSG00000203872	rs17453041	G	A	0.0406667	0.143099	0.0248916	8.9879e-09	20652
C6orf163	ENSG00000203872	rs9353482	T	C	0.113909	-0.359812	0.0142367	6.2336e-141	23802
C6orf164	ENSG00000203871	rs2025489	A	G	0.465966	-0.583538	0.0161288	1e-200	6415
C6orf183	ENSG00000243587	rs9487023	G	A	0.422149	0.0573318	0.00967544	3.1154e-09	21860
C6orf201	ENSG00000185689	rs664299	G	T	0.383273	-0.0699978	0.00835157	5.2213e-17	30257
C6orf203	ENSG00000130349	rs72935705	A	G	0.0256658	-0.337018	0.0415856	5.3006e-16	11496
C6orf226	ENSG00000221821	rs9471938	A	G	0.023426	-0.49781	0.029761	8.3331e-63	24396
C6orf226	ENSG00000221821	rs4432975	T	C	0.0125294	0.290439	0.052836	3.8631e-08	14446
C6orf47	ENSG00000204439	rs148571474	T	C	0.0175369	-0.316054	0.0542545	5.6908e-09	9825
C6orf48	ENSG00000204387	rs140091914	A	G	0.143123	-0.446256	0.0169078	1.6227e-153	13565
C6orf48	ENSG00000204387	rs148409850	A	G	0.0195235	0.489463	0.052682	1.5313e-20	9325
C6orf52	ENSG00000137434	rs62397700	C	T	0.0240865	0.207807	0.0332369	4.0471e-10	19216
C6orf62	ENSG00000112308	rs3212232	G	A	0.231538	0.351511	0.00921409	1e-200	31644
C6orf62	ENSG00000112308	rs4712850	G	T	0.490941	-0.120906	0.00792287	1.4039e-52	31639
C6orf62	ENSG00000112308	rs181047495	C	A	0.0673929	0.0932885	0.0168653	3.1768e-08	27938
C6orf89	ENSG00000198663	rs13190998	A	C	0.0991695	-0.228146	0.013299	5.7472e-66	31351
C7orf13	ENSG00000244291	rs6960855	C	T	0.281782	-0.0663496	0.00892264	1.0362e-13	30977
C7orf13	ENSG00000244291	rs7795368	A	C	0.327259	-0.395263	0.00820288	1e-200	31430
C7orf13	ENSG00000244291	rs4716661	C	T	0.249239	0.066631	0.00918162	3.9636e-13	31644
C7orf25	ENSG00000136197	rs149677430	C	T	0.0139839	0.529758	0.0427386	2.7745e-35	19699
C7orf25	ENSG00000136197	rs113795774	G	A	0.0565073	0.661981	0.0173137	1e-200	29824
C7orf25	ENSG00000136197	rs117302879	T	C	0.0179463	0.521451	0.0348757	1.5205e-50	23101
C7orf25	ENSG00000136197	rs117712881	C	T	0.0188277	-0.201917	0.0325568	5.5679e-10	25497
C7orf25	ENSG00000136197	rs79290247	T	C	0.0303963	-0.130463	0.0233574	2.3289e-08	31065
C7orf25	ENSG00000136197	rs117747704	A	C	0.0157294	0.722805	0.0380152	1.3211e-80	21986
C7orf25	ENSG00000136197	rs117577465	C	T	0.028767	-0.167692	0.0299638	2.186e-08	19901
C7orf25	ENSG00000136197	rs75262055	A	G	0.033792	0.230917	0.0221037	1.5123e-25	31235
C7orf26	ENSG00000146576	rs7806404	G	C	0.0203308	0.278005	0.0309934	2.9759e-19	26053
C7orf26	ENSG00000146576	rs10282220	G	A	0.27207	-0.142257	0.00893715	4.7838e-57	31355
C7orf26	ENSG00000146576	rs145328381	G	A	0.0395134	-0.489741	0.0213807	4.0672e-116	28295
C7orf31	ENSG00000153790	rs62451621	C	T	0.0244469	-0.262072	0.0271637	5.0124e-22	28320
C7orf43	ENSG00000146826	rs62485010	T	C	0.197546	-0.29898	0.00986846	1e-200	31470
C7orf43	ENSG00000146826	rs6979218	C	G	0.264139	0.0979387	0.00926388	4.0183e-26	29863
C7orf43	ENSG00000146826	rs3847061	C	T	0.0954929	0.0761779	0.0136932	2.6487e-08	30842
C7orf50	ENSG00000146540	rs10278051	T	C	0.338946	-0.0791436	0.00842437	5.7436e-21	31355
C7orf50	ENSG00000146540	rs2960834	C	G	0.417727	0.182891	0.00800393	1.4614e-115	31566
C7orf61	ENSG00000185955	rs7787620	G	A	0.187563	0.105502	0.0101953	4.2732e-25	31460
C8G	ENSG00000176919	rs908839	G	C	0.505534	-0.187783	0.0117407	1.4025e-57	14255
C8orf31	ENSG00000177335	rs60326626	G	T	0.0766469	0.103123	0.0157416	5.723e-11	28468
C8orf31	ENSG00000177335	rs11782280	G	A	0.485137	-0.341511	0.00976343	1e-200	19776
C8orf33	ENSG00000182307	rs7815568	C	T	0.115551	0.0940251	0.012788	1.9439e-13	29863
C8orf33	ENSG00000182307	rs4322043	T	C	0.193465	0.330351	0.00993656	1e-200	31349
C8orf37	ENSG00000156172	rs73695432	C	T	0.0277666	0.33839	0.0272977	2.7401e-35	24702
C8orf44	ENSG00000213865	rs11987311	T	C	0.0317643	-0.335219	0.0239682	1.8926e-44	28104
C8orf58	ENSG00000241852	rs1051647	C	T	0.0575723	0.102724	0.0171337	2.0324e-09	31355
C8orf58	ENSG00000241852	rs4592028	C	T	0.333417	0.253823	0.00839373	1e-200	31017
C8orf59	ENSG00000176731	rs117656076	C	A	0.0248027	-0.176372	0.0302209	5.3405e-09	22600
C8orf59	ENSG00000176731	rs2896453	G	T	0.238528	-0.285186	0.00930237	1e-200	30872
C8orf76	ENSG00000189376	rs78365567	G	A	0.0201522	-0.385356	0.0339742	8.0526e-30	21809
C8orf82	ENSG00000213563	rs2721142	T	A	0.497712	-0.0940992	0.00949807	3.8658e-23	22072
C9orf106	ENSG00000179082	rs118074706	T	C	0.0558919	-0.141291	0.0217114	7.6259e-11	20059
C9orf116	ENSG00000160345	rs3762067	G	A	0.490431	-0.054836	0.00968816	1.512e-08	21284
C9orf131	ENSG00000174038	rs4879852	T	C	0.0655061	-0.11313	0.0165405	7.9304e-12	29808
C9orf135	ENSG00000204711	rs11791198	C	T	0.22644	0.10943	0.0105935	5.1668e-25	25329
C9orf135	ENSG00000204711	rs72721142	C	T	0.0418652	0.674721	0.0220791	1e-200	24636
C9orf135	ENSG00000204711	rs79942428	T	C	0.0225508	1.02112	0.0309036	1e-200	22660
C9orf135	ENSG00000204711	rs141083483	T	C	0.0128498	0.832911	0.0482204	7.5394e-67	16654
C9orf135	ENSG00000204711	rs56235401	C	T	0.0198266	0.247289	0.0343095	5.703e-13	21805
C9orf135	ENSG00000204711	rs117642725	T	A	0.0207148	0.26458	0.0359625	1.8809e-13	19004
C9orf139	ENSG00000180539	rs4880192	A	G	0.254428	0.0706173	0.0117935	2.1296e-09	18915
C9orf152	ENSG00000188959	rs2776	C	T	0.512424	-0.22118	0.00895436	1.0485e-134	24349
C9orf16	ENSG00000171159	rs1354034	T	C	0.381863	-0.0497896	0.00817174	1.1081e-09	31684
C9orf16	ENSG00000171159	rs7040153	A	C	0.31192	-0.121372	0.00856429	1.3656e-45	31561
C9orf3	ENSG00000148120	rs77820587	T	C	0.0611111	0.544251	0.01804	6.0438e-200	25867
C9orf40	ENSG00000135045	rs72732904	C	A	0.12213	0.228143	0.0123824	8.3097e-76	30077
C9orf40	ENSG00000135045	rs12346959	T	C	0.194561	-0.0735092	0.010045	2.5132e-13	31568
C9orf43	ENSG00000157653	rs72760093	G	A	0.107517	-0.18256	0.0145502	4.1286e-36	24455
C9orf47	ENSG00000186354	rs10780209	A	G	0.495319	0.0659612	0.00795154	1.0822e-16	31566
C9orf64	ENSG00000165118	rs144229846	T	C	0.0140627	0.27535	0.0446917	7.2287e-10	18017
C9orf64	ENSG00000165118	rs62565779	G	A	0.269331	0.241268	0.00886897	5.8882e-163	31561
C9orf66	ENSG00000183784	rs573246	G	A	0.440836	0.167663	0.00796005	1.7455e-98	31569
C9orf66	ENSG00000183784	rs34627722	A	G	0.0274636	0.230217	0.0250902	4.4907e-20	29653
C9orf72	ENSG00000147894	rs2594836	G	A	0.250349	-0.0631731	0.00918548	6.0869e-12	31529
C9orf72	ENSG00000147894	rs149007767	T	C	0.149708	0.0971591	0.0114216	1.7911e-17	30037
C9orf72	ENSG00000147894	rs62541836	A	T	0.456913	0.0617326	0.00798683	1.0822e-14	31528
C9orf72	ENSG00000147894	rs75594947	T	C	0.0455322	-0.171242	0.0191203	3.3667e-19	31390
C9orf72	ENSG00000147894	rs10967958	T	C	0.17122	-0.394162	0.0103169	1e-200	31644
C9orf72	ENSG00000147894	rs4879566	C	T	0.279894	0.303592	0.00870389	1e-200	31529
C9orf72	ENSG00000147894	rs1330204	T	G	0.0758954	0.125745	0.014993	4.9955e-17	31644
C9orf72	ENSG00000147894	rs35979828	T	C	0.0571059	-0.143835	0.017634	3.4402e-16	29796
C9orf78	ENSG00000136819	rs7020199	T	A	0.165697	-0.329198	0.0106356	1e-200	31017
C9orf78	ENSG00000136819	rs13286575	T	C	0.0235307	-0.402355	0.0387532	2.9756e-25	14382
C9orf78	ENSG00000136819	rs145460621	A	G	0.014207	-0.696966	0.0568868	1.639e-34	10882
C9orf78	ENSG00000136819	rs138352255	A	G	0.0404766	-0.600266	0.0215032	1.7448e-171	27063
C9orf78	ENSG00000136819	rs75246276	T	C	0.0224156	0.166792	0.0286177	5.6028e-09	27827
C9orf78	ENSG00000136819	rs117099181	A	G	0.0236056	0.164687	0.0270053	1.0727e-09	29709
C9orf78	ENSG00000136819	rs75891532	A	G	0.0361962	0.126191	0.0219638	9.1704e-09	29677
C9orf84	ENSG00000165181	rs116876476	T	G	0.0235923	-0.268221	0.0278889	6.7385e-22	27814
C9orf84	ENSG00000165181	rs7847956	G	A	0.263783	0.167461	0.00906914	3.9649e-76	30962
C9orf85	ENSG00000155621	rs76070157	A	G	0.0194855	0.216591	0.0366775	3.5222e-09	19419
C9orf85	ENSG00000155621	rs78405304	G	A	0.122444	-0.116601	0.0135353	7.0064e-18	25325
CA1	ENSG00000133742	rs3896594	G	T	0.377086	-0.0471494	0.00820717	9.1921e-09	31569
CA1	ENSG00000133742	rs875741	A	G	0.396388	0.0746439	0.00811047	3.468e-20	31684
CA1	ENSG00000133742	rs9399137	C	T	0.264393	0.0892529	0.00901017	3.936e-23	31569
CA1	ENSG00000133742	rs6592965	A	G	0.550468	0.0463409	0.00798156	6.4059e-09	31684
CA1	ENSG00000133742	rs11239550	G	A	0.319847	-0.058247	0.00856283	1.0289e-11	31300
CA1	ENSG00000133742	rs4480762	A	G	0.52011	-0.0547889	0.00972055	1.7344e-08	21169
CA1	ENSG00000133742	rs2120019	C	T	0.235146	-0.0980445	0.00935093	1.0125e-25	31684
CA1	ENSG00000133742	rs8067342	T	C	0.71048	-0.0569337	0.00882706	1.1185e-10	31155
CA1	ENSG00000133742	rs35033748	C	T	0.215702	0.128348	0.0103713	3.5601e-35	27324
CA1	ENSG00000133742	rs8073060	A	T	0.305723	-0.0641296	0.00868365	1.5222e-13	31185
CA1	ENSG00000133742	rs12974711	C	T	0.0629954	0.124248	0.0163656	3.1501e-14	31569
CA1	ENSG00000133742	rs6084653	G	C	0.36636	0.100733	0.00824051	2.3141e-34	31569
CA1	ENSG00000133742	rs6073966	T	C	0.166654	0.0719189	0.0106714	1.5904e-11	31569
CA1	ENSG00000133742	rs6014993	G	A	0.509776	0.0482141	0.00871172	3.123e-08	26332
CA11	ENSG00000063180	rs8102492	A	C	0.243337	0.216025	0.0152961	2.7485e-45	11407
CA13	ENSG00000185015	rs1354034	T	C	0.381863	-0.0515941	0.00817139	2.7191e-10	31684
CA13	ENSG00000185015	rs2006767	A	G	0.345122	-0.209062	0.00827318	6.8283e-141	31683
CA14	ENSG00000118298	rs114327352	T	C	0.113663	0.256246	0.0313187	2.7963e-16	4993
CA15P1	ENSG00000241527	rs2023636	C	A	0.226836	-0.660777	0.0216223	1e-200	5164
CA15P1	ENSG00000241527	rs62221756	C	T	0.153262	-0.177841	0.0263562	1.501e-11	5501
CA15P1	ENSG00000241527	rs140446137	A	G	0.0126741	-0.946334	0.123986	2.3007e-14	2541
CA2	ENSG00000104267	rs114694170	C	T	0.0523176	-0.150462	0.0183167	2.1287e-16	29991
CA2	ENSG00000104267	rs342293	G	C	0.450728	0.0741822	0.00804169	2.8462e-20	31145
CA2	ENSG00000104267	rs1320771	T	C	0.0841371	-0.112401	0.0146619	1.7689e-14	30125
CA2	ENSG00000104267	rs12543946	C	T	0.0202779	0.179091	0.0325555	3.7764e-08	23716
CA2	ENSG00000104267	rs1032551	C	G	0.419755	0.149024	0.00806937	3.7506e-76	31186
CA2	ENSG00000104267	rs13282987	C	T	0.486468	-0.270193	0.00790485	1e-200	30862
CA2	ENSG00000104267	rs385893	C	T	0.484385	0.0445941	0.00799865	2.4725e-08	31260
CA2	ENSG00000104267	rs10820606	C	A	0.763086	0.0724764	0.01028	1.7866e-12	26121
CA2	ENSG00000104267	rs10876550	G	A	0.409936	0.0776715	0.00807044	6.3197e-22	31644
CA2	ENSG00000104267	rs7973618	C	T	0.331076	-0.0613327	0.00906082	1.295e-11	27454
CA2	ENSG00000104267	rs8073060	A	T	0.305723	-0.0474706	0.00869266	4.7293e-08	31145
CA2	ENSG00000104267	rs505401	T	A	0.0877483	-0.0988739	0.0154706	1.6459e-10	26057
CA2	ENSG00000104267	rs11702779	A	G	0.631497	0.0479762	0.0082357	5.7044e-09	31644
CA3-AS1	ENSG00000253549	rs141360726	C	A	0.0194019	0.675709	0.0685407	6.3046e-23	5497
CA3-AS1	ENSG00000253549	rs2548281	A	G	0.3575	-0.5719	0.0183389	1e-200	5500
CA3-AS1	ENSG00000253549	rs8887	T	C	0.539821	0.119942	0.0190581	3.1059e-10	5502
CA4	ENSG00000167434	rs28498283	T	A	0.254318	0.0813811	0.00987803	1.7424e-16	26953
CA4	ENSG00000167434	rs3731827	C	T	0.581434	0.050053	0.00806227	5.3595e-10	31569
CA4	ENSG00000167434	rs139398096	G	A	0.192372	-0.0555192	0.0100918	3.7636e-08	31569
CA4	ENSG00000167434	rs2594836	G	A	0.250349	-0.0844562	0.00917423	3.385e-20	31569
CA4	ENSG00000167434	rs149110519	T	C	0.0526158	0.383942	0.0195969	1.8094e-85	25735
CA4	ENSG00000167434	rs56388170	T	G	0.289189	-0.0991335	0.00878991	1.6815e-29	31355
CA4	ENSG00000167434	rs149007767	T	C	0.149708	0.148477	0.0113956	8.3478e-39	30077
CA4	ENSG00000167434	rs345165	T	C	0.0469884	-0.302995	0.0194358	8.5668e-55	29315
CA4	ENSG00000167434	rs34820870	G	T	0.0422869	-0.461674	0.020724	6.1209e-110	28250
CA6	ENSG00000131686	rs149593309	A	G	0.0644736	0.592891	0.0159423	1e-200	31233
CA6	ENSG00000131686	rs10864374	T	C	0.303558	-0.111359	0.00872543	2.6452e-37	30902
CA8	ENSG00000178538	rs7824045	G	A	0.389924	-0.188185	0.00807594	4.231e-120	31684
CA8	ENSG00000178538	rs7816419	G	A	0.0323989	0.133551	0.0225627	3.239e-09	31295
CA8	ENSG00000178538	rs78744187	T	C	0.0806295	-0.191431	0.0168385	5.9804e-30	23660
CAAP1	ENSG00000120159	rs604409	T	C	0.419522	-0.0735032	0.0090672	5.2056e-16	24908
CAB39	ENSG00000135932	rs13413711	C	T	0.236362	-0.185078	0.0093101	6.1363e-88	31564
CAB39L	ENSG00000102547	rs35214871	T	G	0.143763	-0.118565	0.0115133	7.1792e-25	30537
CAB39L	ENSG00000102547	rs7992603	G	C	0.280179	0.223114	0.00877271	1.0998e-142	31567
CABIN1	ENSG00000099991	rs56330463	T	C	0.417903	-0.0826341	0.00805558	1.0894e-24	31569
CABIN1	ENSG00000099991	rs149007767	T	C	0.149708	0.0890089	0.0114162	6.3597e-15	30077
CABIN1	ENSG00000099991	rs55793580	T	C	0.169838	-0.0650504	0.0105925	8.1797e-10	31569
CABIN1	ENSG00000099991	rs2330722	C	G	0.0752463	0.282232	0.0150032	6.0908e-79	31568
CABLES1	ENSG00000134508	rs4800451	C	T	0.250536	-0.0561283	0.00916216	9.0003e-10	31684
CABLES2	ENSG00000149679	rs2427323	G	A	0.451232	0.281097	0.0101276	1.508e-169	18916
CABP1	ENSG00000157782	rs522632	C	G	0.415276	0.160322	0.0081454	3.052e-86	30648
CABP4	ENSG00000175544	rs8026803	C	T	0.752076	-0.0805618	0.00918859	1.8219e-18	31684
CABP5	ENSG00000105507	rs806794	G	A	0.670341	-0.0490382	0.0085269	8.8717e-09	31086
CABP5	ENSG00000105507	rs6993770	T	A	0.273922	0.0693983	0.00894561	8.6415e-15	31355
CABP5	ENSG00000105507	rs10820606	C	A	0.763086	0.149614	0.0102824	5.8063e-48	25947
CABP5	ENSG00000105507	rs505404	G	T	0.222031	0.0983351	0.00959217	1.164e-24	31355
CABP5	ENSG00000105507	rs11653357	A	G	0.17703	0.108429	0.0104583	3.4816e-25	31270
CABP5	ENSG00000105507	rs2905424	T	C	0.313188	0.0545171	0.00858903	2.1927e-10	31469
CABP5	ENSG00000105507	rs182420	C	T	0.220903	-0.126942	0.00958148	4.5848e-40	31470
CABP5	ENSG00000105507	rs35637404	T	C	0.0850306	0.282465	0.0142793	4.3057e-87	31128
CABP5	ENSG00000105507	rs3730917	C	A	0.17355	0.190683	0.0104698	4.1001e-74	31470
CABP5	ENSG00000105507	rs7260495	C	T	0.532508	-0.0692398	0.00799499	4.6929e-18	31347
CABP5	ENSG00000105507	rs11702779	A	G	0.631497	-0.0481275	0.00825841	5.6163e-09	31470
CABYR	ENSG00000154040	rs7227804	C	G	0.249263	0.0590489	0.00943138	3.8301e-10	29999
CABYR	ENSG00000154040	rs9955228	A	G	0.159439	0.105606	0.0109831	6.8975e-22	30836
CACFD1	ENSG00000160325	rs28680325	A	C	0.3439	0.181396	0.00983228	5.3119e-76	22582
CACFD1	ENSG00000160325	rs3094324	T	C	0.196625	-0.0959269	0.0123711	8.8902e-15	20622
CACHD1	ENSG00000158966	rs11808959	A	G	0.110226	-0.219014	0.012625	2.0494e-67	31684
CACNA1A	ENSG00000141837	rs12981724	T	C	0.346103	-0.0952927	0.00868714	5.3627e-28	29155
CACNA1C	ENSG00000151067	rs10505724	C	T	0.132869	-0.0722915	0.0129937	2.6427e-08	25673
CACNA1C-AS1	ENSG00000246627	rs55830098	T	C	0.125975	-0.435788	0.0290276	6.0355e-51	5164
CACNA1C-AS2	ENSG00000256271	rs55830098	T	C	0.125975	-0.426466	0.0290544	8.8658e-49	5164
CACNA1D	ENSG00000157388	rs9830632	G	A	0.290898	-0.0850823	0.00873355	1.9959e-22	31684
CACNA1E	ENSG00000198216	rs80046889	T	C	0.165259	-0.201528	0.0106912	2.9384e-79	31355
CACNA1E	ENSG00000198216	rs643834	T	C	0.261472	0.118602	0.00901542	1.5844e-39	31684
CACNA1E	ENSG00000198216	rs17081935	T	C	0.202608	0.106367	0.00992551	8.5257e-27	31300
CACNA1E	ENSG00000198216	rs4794822	T	C	0.380161	0.0450036	0.00824483	4.8044e-08	31185
CACNA1H	ENSG00000196557	rs117177120	G	T	0.054118	0.371975	0.024022	4.408e-54	16687
CACNA1I	ENSG00000100346	rs72928038	A	G	0.158151	-0.108272	0.0114582	3.4078e-21	28515
CACNA1I	ENSG00000100346	rs1000778	A	G	0.237514	0.0513973	0.00941964	4.8588e-08	31086
CACNA1I	ENSG00000100346	rs4766578	A	T	0.531061	-0.0497144	0.00843217	3.7242e-09	28203
CACNA1I	ENSG00000100346	rs11649653	G	C	0.393125	0.05145	0.00824942	4.4661e-10	30757
CACNA1I	ENSG00000100346	rs55908509	A	G	0.3284	0.0609943	0.0101185	1.6621e-09	22106
CACNA1I	ENSG00000100346	rs3747179	G	T	0.217389	-0.158295	0.010427	4.6965e-52	26801
CACNA2D2	ENSG00000007402	rs62260815	A	G	0.10795	-0.142467	0.0128006	8.9837e-29	31564
CACNA2D3	ENSG00000157445	rs141094656	C	T	0.0195137	0.514187	0.0345834	5.3178e-50	21629
CACNA2D3	ENSG00000157445	rs1375493	G	A	0.434923	-0.0462036	0.00802355	8.4814e-09	31569
CACNA2D3	ENSG00000157445	rs3732378	A	G	0.165434	0.0742009	0.0107483	5.0772e-12	31300
CACNA2D3	ENSG00000157445	rs1356180	C	T	0.476155	0.168543	0.00789751	4.7071e-101	31684
CACNA2D3	ENSG00000157445	rs358001	T	C	0.282465	0.127519	0.00879631	1.2693e-47	31673
CACNA2D3	ENSG00000157445	rs1870028	T	C	0.0779871	-0.091902	0.0148829	6.6163e-10	31355
CACNA2D3	ENSG00000157445	rs1991866	G	C	0.417571	0.0972085	0.00805133	1.4598e-33	31569
CACNA2D3	ENSG00000157445	rs10885396	C	T	0.473302	-0.0805244	0.00796869	5.2389e-24	31484
CACNA2D3	ENSG00000157445	rs35979828	T	C	0.0571059	0.132465	0.0176251	5.6651e-14	29836
CACNA2D3	ENSG00000157445	rs2239630	A	G	0.519173	0.0475668	0.00796084	2.3009e-09	31569
CACNA2D3	ENSG00000157445	rs11086102	G	C	0.350216	-0.0497508	0.00896895	2.9028e-08	27283
CACNA2D3	ENSG00000157445	rs17196752	T	C	0.20106	-0.0925146	0.009898	9.0169e-21	31684
CACNA2D4	ENSG00000151062	rs2286377	C	T	0.385372	-0.0856693	0.00827939	4.3e-25	30688
CACNB2	ENSG00000165995	rs72787951	C	T	0.446854	0.138691	0.0080595	2.3049e-66	30846
CACNB3	ENSG00000167535	rs10783284	A	G	0.332745	0.046144	0.00845531	4.8316e-08	31470
CACNB3	ENSG00000167535	rs35468640	C	T	0.181344	0.317802	0.0104018	1e-200	30194
CACNB3	ENSG00000167535	rs34159160	T	C	0.0215209	0.399962	0.0305419	3.4983e-39	25283
CACNB4	ENSG00000182389	rs58147624	A	G	0.205682	0.117486	0.00980591	4.469e-33	31684
CACNB4	ENSG00000182389	rs2345899	T	A	0.251067	0.0688787	0.00917062	5.8857e-14	31562
CACNB4	ENSG00000182389	rs16895831	T	C	0.209742	0.107754	0.0103925	3.4526e-25	27823
CACNB4	ENSG00000182389	rs149110519	T	C	0.0526158	-0.122322	0.0197278	5.6248e-10	25735
CACNB4	ENSG00000182389	rs2158799	C	G	0.625845	-0.0552996	0.00821834	1.7107e-11	31569
CACNB4	ENSG00000182389	rs56388170	T	G	0.289189	0.0625944	0.00880062	1.1404e-12	31355
CACNB4	ENSG00000182389	rs149007767	T	C	0.149708	-0.179073	0.011381	8.7886e-56	30077
CACNB4	ENSG00000182389	rs7846314	T	A	0.821651	0.0792999	0.0103866	2.2617e-14	31569
CACNB4	ENSG00000182389	rs2846630	A	G	0.585592	0.0444471	0.00806019	3.5037e-08	31684
CACNG6	ENSG00000130433	rs4328821	G	A	0.118714	-0.119449	0.012361	4.3047e-22	31185
CACNG6	ENSG00000130433	rs78744187	T	C	0.0806295	-0.130096	0.0168632	1.2117e-14	23660
CACNG6	ENSG00000130433	rs442126	G	A	0.554775	-0.0979562	0.00797416	1.0986e-34	31684
CACNG6	ENSG00000130433	rs4806706	C	A	0.270871	-0.0773978	0.00898344	6.9576e-18	31296
CACNG8	ENSG00000142408	rs12978612	C	T	0.428115	-0.0888854	0.00871947	2.109e-24	26757
CACUL1	ENSG00000151893	rs4751669	C	T	0.211188	0.266708	0.0106801	1.2197e-137	25690
CACUL1	ENSG00000151893	rs28557126	A	C	0.0594813	-0.195461	0.0186137	8.547e-26	25686
CACYBP	ENSG00000116161	rs332783	A	G	0.373905	-0.0566379	0.00821994	5.5636e-12	31563
CAD	ENSG00000084774	rs1006898	G	A	0.0734967	0.173663	0.0226427	1.7253e-14	14263
CAD	ENSG00000084774	rs11126937	G	A	0.246178	-0.186171	0.013656	2.5488e-42	14262
CADM1	ENSG00000182985	rs4938182	G	C	0.211441	-0.178316	0.00969487	1.4948e-75	31567
CADM1	ENSG00000182985	rs314500	T	G	0.0568791	-0.09683	0.0171764	1.7264e-08	31561
CADM1	ENSG00000182985	rs77600930	A	T	0.0754427	-0.124041	0.0150948	2.0762e-16	31393
CADM2	ENSG00000175161	rs2044725	C	T	0.329878	0.0585443	0.00862925	1.1657e-11	30329
CADM4	ENSG00000105767	rs77545563	T	C	0.0438712	-0.129681	0.0213302	1.2033e-09	26162
CADM4	ENSG00000105767	rs4760	G	A	0.135973	0.134159	0.01182	7.4163e-30	30333
CALB1	ENSG00000104327	rs10095826	G	T	0.345519	0.138528	0.00840067	4.3295e-61	31059
CALB1	ENSG00000104327	rs118177102	T	C	0.0186959	-0.259672	0.0365781	1.2548e-12	20319
CALB1	ENSG00000104327	rs80330742	G	C	0.0386191	0.165859	0.030366	4.7133e-08	14575
CALCOCO1	ENSG00000012822	rs9480866	T	C	0.160953	0.0730883	0.0108021	1.3239e-11	31684
CALCOCO1	ENSG00000012822	rs149007767	T	C	0.149708	0.105176	0.0114117	3.0724e-20	30077
CALCOCO1	ENSG00000012822	rs11170657	G	A	0.132061	-0.157096	0.0117004	4.2236e-41	31684
CALCOCO1	ENSG00000012822	rs7210990	A	C	0.481977	-0.0495607	0.00795977	4.7667e-10	31569
CALCOCO2	ENSG00000136436	rs78876100	G	A	0.024767	-0.163047	0.0266975	1.0139e-09	29006
CALCOCO2	ENSG00000136436	rs149108752	C	T	0.014054	-0.950752	0.0595336	2.0612e-57	9926
CALCOCO2	ENSG00000136436	rs585736	A	G	0.0301451	-0.192372	0.0242395	2.0813e-15	29044
CALCOCO2	ENSG00000136436	rs76898433	C	T	0.0249974	0.379523	0.0290355	4.8227e-39	24163
CALCOCO2	ENSG00000136436	rs58446049	G	C	0.055578	0.454524	0.0185164	4.6561e-133	27181
CALCRL	ENSG00000064989	rs8176580	C	T	0.317036	-0.212398	0.00845333	2.586e-139	31684
CALD1	ENSG00000122786	rs1050316	G	T	0.337362	0.103936	0.00838691	2.866e-35	31644
CALD1	ENSG00000122786	rs4670221	G	C	0.332826	-0.0538808	0.00843007	1.6416e-10	31644
CALD1	ENSG00000122786	rs1354034	T	C	0.381863	-0.393821	0.00787647	1e-200	31644
CALD1	ENSG00000122786	rs114694170	C	T	0.0523176	0.154431	0.0183156	3.4097e-17	29991
CALD1	ENSG00000122786	rs113422568	A	G	0.28197	-0.0559916	0.00943653	2.9636e-09	27698
CALD1	ENSG00000122786	rs505404	G	T	0.222031	0.127244	0.00955485	1.8437e-40	31529
CALD1	ENSG00000122786	rs7190551	A	G	0.184232	0.0659915	0.0102468	1.1947e-10	31644
CALD1	ENSG00000122786	rs6136489	G	T	0.655634	-0.0494856	0.0084122	4.0338e-09	31260
CALHM1	ENSG00000185933	rs3014192	T	C	0.462832	-0.064592	0.00800159	6.8817e-16	31346
CALHM2	ENSG00000138172	rs2986016	A	G	0.249991	0.157016	0.00913173	2.9247e-66	31684
CALHM2	ENSG00000138172	rs55925730	C	G	0.0338429	-0.852812	0.0215919	1e-200	31240
CALHM2	ENSG00000138172	rs12218283	A	G	0.199094	-0.108468	0.00994823	1.1103e-27	31565
CALHM6	ENSG00000188820	rs12662901	T	C	0.442767	-0.112288	0.00873765	8.4686e-38	26379
CALHM6	ENSG00000188820	rs17077901	G	A	0.095248	-0.458891	0.0145865	1e-200	26280
CALHM6	ENSG00000188820	rs7752566	A	C	0.234883	-0.519028	0.00977841	1e-200	26280
CALHM6	ENSG00000188820	rs35925932	T	A	0.480408	-0.084933	0.00871537	1.934e-22	26276
CALM1	ENSG00000198668	rs7150626	C	T	0.225014	0.235472	0.00947809	3.0323e-136	31300
CALM1	ENSG00000198668	rs2074585	A	G	0.477104	0.0783864	0.00794116	5.5718e-23	31684
CALM2	ENSG00000143933	rs7593339	A	G	0.156094	-0.0610826	0.0109398	2.3559e-08	31684
CALM2	ENSG00000143933	rs61274551	T	C	0.111263	-0.191574	0.0126528	8.7147e-52	31355
CALM2	ENSG00000143933	rs6729440	G	C	0.134916	-0.0667636	0.0117057	1.173e-08	31232
CALM3	ENSG00000160014	rs10876550	G	A	0.409936	-0.056323	0.00807093	2.9814e-12	31684
CALM3	ENSG00000160014	rs2074585	A	G	0.477104	0.0935952	0.00793596	4.2015e-32	31684
CALM3	ENSG00000160014	rs10432281	G	A	0.414972	0.0529777	0.00805696	4.8523e-11	31684
CALM3	ENSG00000160014	rs7260181	C	T	0.440155	0.161816	0.00796635	9.9901e-92	31560
CALML4	ENSG00000129007	rs149110519	T	C	0.0526158	0.157097	0.0198007	2.1254e-15	25521
CALML4	ENSG00000129007	rs149007767	T	C	0.149708	-0.132721	0.0114429	4.179e-31	29863
CALML4	ENSG00000129007	rs17299254	T	G	0.0552395	0.201895	0.0183238	3.1293e-28	28413
CALML4	ENSG00000129007	rs7179875	A	G	0.447129	-0.281325	0.00795802	1e-200	30688
CALML4	ENSG00000129007	rs1850352	C	T	0.0308834	-0.27316	0.0452012	1.509e-09	8140
CALML6	ENSG00000169885	rs28508199	G	A	0.319521	0.102437	0.0085444	4.0675e-33	31355
CALML6	ENSG00000169885	rs28671104	C	G	0.111954	-0.096921	0.0154752	3.7764e-10	20961
CALR	ENSG00000179218	rs2549794	C	T	0.408771	0.0487706	0.00814038	2.0855e-09	31185
CALR	ENSG00000179218	rs9263688	G	A	0.0645845	0.149519	0.0172583	4.571e-18	27712
CALR	ENSG00000179218	rs56378716	G	A	0.0168293	-0.393363	0.0369164	1.6418e-26	22060
CALU	ENSG00000128595	rs6952563	G	A	0.157635	-0.0976001	0.0108878	3.1197e-19	31684
CALU	ENSG00000128595	rs339060	A	G	0.46117	0.191266	0.00791156	4.0377e-129	31562
CALY	ENSG00000130643	rs28445771	C	A	0.055592	0.152778	0.0245474	4.8526e-10	15766
CALY	ENSG00000130643	rs2281603	C	T	0.246082	-0.0694567	0.0101339	7.1813e-12	26196
CAMK1	ENSG00000134072	rs141094656	C	T	0.0195137	0.200853	0.034906	8.7156e-09	21415
CAMK1	ENSG00000134072	rs55814656	A	C	0.206282	-0.119668	0.00989922	1.2104e-33	31017
CAMK1	ENSG00000134072	rs293783	C	G	0.113766	0.161207	0.0125435	8.4032e-38	31354
CAMK1	ENSG00000134072	rs2239630	A	G	0.519173	-0.043761	0.00798865	4.3016e-08	31355
CAMK1D	ENSG00000183049	rs150536510	C	A	0.0141142	0.274402	0.0430854	1.9076e-10	19316
CAMK1D	ENSG00000183049	rs7897943	G	A	0.233385	0.286088	0.00928269	1e-200	31482
CAMK1D	ENSG00000183049	rs118039617	G	A	0.0600476	-0.308074	0.0173821	2.7471e-70	29006
CAMK1D	ENSG00000183049	rs12781023	T	C	0.063079	-0.153077	0.017473	1.9353e-18	27634
CAMK1D	ENSG00000183049	rs10906170	G	A	0.391415	0.0599533	0.00813268	1.6834e-13	31681
CAMK1D	ENSG00000183049	rs75575019	C	A	0.263534	-0.146448	0.00958392	1.0299e-52	27814
CAMK1D	ENSG00000183049	rs57057378	A	G	0.274724	-0.070355	0.00890717	2.816e-15	31567
CAMK2D	ENSG00000145349	rs13133676	C	T	0.126821	0.116243	0.0119414	2.1508e-22	31569
CAMK2D	ENSG00000145349	rs56397733	G	A	0.0223626	-0.214318	0.0270806	2.4885e-15	31123
CAMK2D	ENSG00000145349	rs10013807	A	G	0.148688	-0.186604	0.0114094	3.9809e-60	30077
CAMK2D	ENSG00000145349	rs77578393	G	A	0.0942478	0.346027	0.0134812	2.7176e-145	31569
CAMK2G	ENSG00000148660	rs56756262	G	A	0.191731	0.0850541	0.0102655	1.1771e-16	30548
CAMK2N1	ENSG00000162545	rs7514144	C	T	0.206053	0.0667071	0.00981579	1.0771e-11	31675
CAMK2N1	ENSG00000162545	rs6700034	A	C	0.119816	-0.287459	0.012264	1.6956e-121	30973
CAMK2N1	ENSG00000162545	rs1532331	G	T	0.316115	-0.116077	0.00851887	2.8054e-42	31684
CAMK2N1	ENSG00000162545	rs74249949	G	A	0.784461	0.0614168	0.00972323	2.6773e-10	31239
CAMK4	ENSG00000152495	rs114378220	T	C	0.0628465	-0.471108	0.017268	6.899e-164	27726
CAMKK1	ENSG00000004660	rs62071689	C	T	0.160928	0.197769	0.0129612	1.4475e-52	21809
CAMKK2	ENSG00000110931	rs3774937	C	T	0.320593	0.0485126	0.00852295	1.2571e-08	31569
CAMKK2	ENSG00000110931	rs56388170	T	G	0.289189	-0.0818333	0.00879559	1.3526e-20	31355
CAMKK2	ENSG00000110931	rs2859394	C	T	0.148953	-0.10235	0.0111426	4.0924e-20	31684
CAMKK2	ENSG00000110931	rs208296	A	G	0.305955	0.337418	0.00845371	1e-200	31355
CAMKK2	ENSG00000110931	rs2686346	T	C	0.463076	0.134699	0.00793075	1.0714e-64	31684
CAMKK2	ENSG00000110931	rs11065519	C	T	0.32852	0.200437	0.0105055	3.7741e-81	20173
CAMKK2	ENSG00000110931	rs11043244	G	A	0.574851	-0.0673101	0.00862728	6.0934e-15	27426
CAMKMT	ENSG00000143919	rs13423078	A	G	0.0157729	0.268707	0.0425089	2.5988e-10	17784
CAMKMT	ENSG00000143919	rs149763434	A	G	0.0235657	0.239048	0.0340369	2.1684e-12	18707
CAMKMT	ENSG00000143919	rs13425258	T	C	0.337826	0.249006	0.00928871	2.6492e-158	25187
CAMLG	ENSG00000164615	rs11960589	A	G	0.114097	0.409889	0.0134111	1e-200	26569
CAMLG	ENSG00000164615	rs116673880	T	G	0.0295736	0.651279	0.0266402	5.416e-132	23951
CAMP	ENSG00000164047	rs12466022	A	C	0.260124	0.0555584	0.00973173	1.1364e-08	27399
CAMP	ENSG00000164047	rs1375493	G	A	0.434923	-0.0873584	0.00801269	1.1201e-27	31569
CAMP	ENSG00000164047	rs149110519	T	C	0.0526158	0.140155	0.0197231	1.1945e-12	25735
CAMP	ENSG00000164047	rs629326	G	T	0.62781	0.10088	0.0082134	1.1289e-34	31569
CAMP	ENSG00000164047	rs3735485	A	G	0.162786	0.067843	0.010877	4.4547e-10	30971
CAMP	ENSG00000164047	rs7846314	T	A	0.821651	-0.116935	0.0103754	1.8373e-29	31569
CAMP	ENSG00000164047	rs13289095	T	G	0.119513	0.119765	0.0128728	1.3577e-20	28587
CAMP	ENSG00000164047	rs1012068	G	T	0.276034	-0.0751298	0.00893063	4.0034e-17	31300
CAMSAP1	ENSG00000130559	rs10081717	C	A	0.103597	-0.311042	0.0129184	4.3125e-128	31683
CAMSAP2	ENSG00000118200	rs34856868	A	G	0.0245314	-0.195658	0.0332949	4.1878e-09	18814
CAMSAP2	ENSG00000118200	rs7550238	A	G	0.46392	-0.151516	0.0088174	3.5114e-66	25564
CAMSAP2	ENSG00000118200	rs58397787	A	C	0.237307	-0.27145	0.0102306	4.0138e-155	25690
CAMSAP2	ENSG00000118200	rs143361641	T	C	0.027588	-0.196182	0.0320464	9.2524e-10	18111
CAMSAP3	ENSG00000076826	rs112921632	A	G	0.0585106	0.329246	0.0230901	3.9406e-46	16821
CAMTA1	ENSG00000171735	rs12724107	T	G	0.115875	0.107275	0.0184763	6.3983e-09	14263
CAMTA1	ENSG00000171735	rs72632043	T	C	0.197245	0.304831	0.00983523	1e-200	31684
CAMTA1	ENSG00000171735	rs1493615	T	C	0.134042	0.0973719	0.0116694	7.1698e-17	31563
CAMTA1	ENSG00000171735	rs6689647	A	C	0.214589	-0.0536237	0.00967169	2.9496e-08	31684
CAMTA1	ENSG00000171735	rs7616215	C	T	0.383592	-0.0504515	0.00816459	6.4346e-10	31684
CAMTA2	ENSG00000108509	rs8075365	G	T	0.135352	0.289478	0.0114992	7.7574e-140	31676
CAMTA2	ENSG00000108509	rs427703	G	C	0.28962	0.0832703	0.00874551	1.7086e-21	31684
CAMTA2	ENSG00000108509	rs72827668	G	A	0.0320481	0.137853	0.0233891	3.7741e-09	29429
CAND1	ENSG00000111530	rs1066389	G	T	0.424662	0.077536	0.00803956	5.2015e-22	31569
CAND1	ENSG00000111530	rs1561335	T	C	0.144857	0.0639216	0.0112812	1.4617e-08	31684
CAND2	ENSG00000144712	rs73025224	G	T	0.0546828	0.204641	0.0198075	5.0813e-25	24547
CAND2	ENSG00000144712	rs116215412	C	T	0.014415	0.57886	0.0460051	2.6389e-36	16470
CAND2	ENSG00000144712	rs58532690	C	T	0.0552908	-0.109965	0.0197353	2.5154e-08	24546
CAND2	ENSG00000144712	rs57378969	A	G	0.0318032	0.757008	0.0246009	1e-200	25884
CAND2	ENSG00000144712	rs76611867	G	A	0.0154232	0.644998	0.0364356	4.0324e-70	24489
CANT1	ENSG00000171302	rs1354034	T	C	0.381863	0.0489383	0.00822188	2.6489e-09	31300
CANT1	ENSG00000171302	rs11658299	C	T	0.411289	-0.0478676	0.00811796	3.7107e-09	31300
CANT1	ENSG00000171302	rs17739056	C	T	0.123802	-0.313111	0.0120276	2.1069e-149	31185
CANX	ENSG00000127022	rs13182141	C	T	0.486092	0.252415	0.0116561	5.4531e-104	14263
CANX	ENSG00000127022	rs56378716	G	A	0.0168293	-0.362746	0.0628447	7.8243e-09	7618
CAP1	ENSG00000131236	rs3122425	A	G	0.266944	0.224109	0.0132551	3.9818e-64	14257
CAPG	ENSG00000042493	rs139922251	A	C	0.0443098	-0.859174	0.0278679	1e-200	14253
CAPG	ENSG00000042493	rs61326180	A	G	0.0437422	0.30578	0.0288371	2.8673e-26	14262
CAPG	ENSG00000042493	rs11674612	G	A	0.344899	0.377769	0.0120889	1e-200	14166
CAPG	ENSG00000042493	rs139348324	T	C	0.0137599	-0.753184	0.0604608	1.2746e-35	9924
CAPN1	ENSG00000014216	rs2285346	A	G	0.215033	-0.108197	0.0101612	1.7815e-26	28576
CAPN1	ENSG00000014216	rs72932837	T	C	0.218012	-0.294119	0.0094954	1e-200	31569
CAPN1	ENSG00000014216	rs585210	G	C	0.425632	-0.150911	0.00800458	2.7659e-79	31565
CAPN10	ENSG00000142330	rs55650580	A	T	0.166882	-0.16897	0.0110878	1.9423e-52	29020
CAPN10-DT	ENSG00000260942	rs76791955	T	C	0.0587378	0.511897	0.0402631	4.9566e-37	5417
CAPN11	ENSG00000137225	rs826415	G	T	0.308498	0.0501806	0.00861188	5.65e-09	31569
CAPN11	ENSG00000137225	rs1354034	T	C	0.381863	-0.106828	0.00815447	3.2666e-39	31684
CAPN11	ENSG00000137225	rs58635644	C	G	0.0389923	0.126284	0.0206566	9.753e-10	31234
CAPN11	ENSG00000137225	rs914503	C	T	0.277556	-0.258367	0.00916091	5.3123e-175	28917
CAPN11	ENSG00000137225	rs4382252	C	T	0.293737	0.17212	0.0087154	8.2147e-87	31340
CAPN12	ENSG00000182472	rs11547760	A	G	0.0766646	-0.122224	0.0151333	6.6598e-16	30777
CAPN12	ENSG00000182472	rs77027192	G	A	0.0310091	0.206272	0.0242373	1.7333e-17	28254
CAPN12	ENSG00000182472	rs1077994	A	T	0.0841922	-0.197261	0.0142999	2.7467e-43	31522
CAPN12	ENSG00000182472	rs2163822	A	G	0.238351	-0.34809	0.00956997	1e-200	28750
CAPN12	ENSG00000182472	rs4452073	C	T	0.309513	0.322768	0.0092209	1e-200	26291
CAPN12	ENSG00000182472	rs146122738	T	C	0.0369213	-0.16987	0.0244681	3.8495e-12	23439
CAPN13	ENSG00000162949	rs744638	A	G	0.374347	-0.0761365	0.0081973	1.5692e-20	31684
CAPN15	ENSG00000103326	rs35708062	T	C	0.475053	-0.0823763	0.011499	7.8356e-13	15112
CAPN15	ENSG00000103326	rs113948862	T	C	0.0872324	-0.544691	0.0195824	2.8251e-170	15602
CAPN15	ENSG00000103326	rs56001359	T	A	0.151514	0.160978	0.0190588	3.0094e-17	10636
CAPN15	ENSG00000103326	rs9902453	G	A	0.531535	0.0754068	0.00869343	4.1793e-18	26494
CAPN2	ENSG00000162909	rs142113063	T	C	0.0130769	-0.977535	0.0644387	5.5877e-52	9100
CAPN2	ENSG00000162909	rs6655942	A	G	0.212978	0.0952081	0.0097063	1.0319e-22	31566
CAPN3	ENSG00000092529	rs77215191	T	C	0.0154117	1.10133	0.040514	1.0096e-162	19336
CAPN3	ENSG00000092529	rs186166982	T	C	0.0242577	0.246639	0.0364775	1.3685e-11	15830
CAPN5	ENSG00000149260	rs9376090	C	T	0.262879	-0.0618405	0.00907284	9.361e-12	31300
CAPN5	ENSG00000149260	rs6592965	A	G	0.550468	0.0918552	0.00796911	9.7121e-31	31684
CAPN5	ENSG00000149260	rs7122016	C	G	0.452993	0.16341	0.00831715	6.0851e-86	28784
CAPN5	ENSG00000149260	rs8073060	A	T	0.305723	0.0770194	0.00868029	7.1329e-19	31185
CAPN7	ENSG00000131375	rs183798323	A	G	0.128079	0.100677	0.0132294	2.741e-14	25524
CAPN8	ENSG00000203697	rs6693911	T	C	0.255515	-0.139548	0.0101056	2.2493e-43	25547
CAPN8	ENSG00000203697	rs10799550	G	A	0.150833	-0.103059	0.0123473	7.0137e-17	25536
CAPNS1	ENSG00000126247	rs2231568	C	T	0.376416	-0.186019	0.008187	2.7529e-114	31264
CAPNS1	ENSG00000126247	rs142578171	A	G	0.0209258	-0.349151	0.0377686	2.3612e-20	17023
CAPNS2	ENSG00000256812	rs1502002	T	C	0.476136	0.0682363	0.00805034	2.3307e-17	30859
CAPRIN1	ENSG00000135387	rs112474674	G	C	0.0923318	-0.135466	0.0137278	5.7296e-23	31561
CAPRIN2	ENSG00000110888	rs17688437	G	T	0.109195	-0.338521	0.0126173	1.4438e-158	31569
CAPRIN2	ENSG00000110888	rs1843309	T	C	0.376592	-0.080942	0.00828925	1.5943e-22	30900
CAPS	ENSG00000105519	rs1674146	A	G	0.315256	-0.366715	0.00832617	1e-200	31471
CAPS	ENSG00000105519	rs74174363	T	C	0.131385	0.0872919	0.0120358	4.0885e-13	30192
CAPS2	ENSG00000180881	rs12369556	A	G	0.385207	0.137764	0.00824798	1.2548e-62	30756
CAPZA1	ENSG00000116489	rs2932539	A	G	0.257634	0.0965549	0.0135148	9.039e-13	14262
CAPZA2	ENSG00000198898	rs3807999	A	G	0.230755	-0.310188	0.00926711	1e-200	31679
CAPZA2	ENSG00000198898	rs79665929	G	A	0.0355659	0.242589	0.0230958	8.3147e-26	27217
CAPZB	ENSG00000077549	rs114891776	A	G	0.0540411	-0.192793	0.0176744	1.0532e-27	31191
CAPZB	ENSG00000077549	rs11587848	A	C	0.129035	-0.0733107	0.0118501	6.1476e-10	31644
CARD11	ENSG00000198286	rs4997705	A	C	0.0609593	0.160003	0.0166967	9.4449e-22	31240
CARD11	ENSG00000198286	rs728949	A	G	0.234955	0.0904684	0.00937389	4.8679e-22	31563
CARD11	ENSG00000198286	rs12540595	A	G	0.370777	0.260926	0.00809275	1e-200	31684
CARD11	ENSG00000198286	rs113343944	A	G	0.0184195	-0.19797	0.0316752	4.1045e-10	27524
CARD14	ENSG00000141527	rs2304856	T	C	0.48246	0.0996103	0.00923703	4.1146e-27	23353
CARD16	ENSG00000204397	rs138146706	G	A	0.0149782	0.460934	0.0781933	3.7514e-09	5508
CARD16	ENSG00000204397	rs486576	T	C	0.172744	0.540884	0.0100781	1e-200	31568
CARD16	ENSG00000204397	rs10160658	T	G	0.0381367	-0.221487	0.020771	1.5098e-26	31480
CARD17	ENSG00000255221	rs538943	C	T	0.0919642	-0.201704	0.0168257	4.107e-33	21006
CARD19	ENSG00000165233	rs6479447	T	C	0.388803	0.197462	0.0120348	1.693e-60	14258
CARD19	ENSG00000165233	rs7028691	C	T	0.07579	-0.180196	0.0223202	6.8479e-16	14263
CARD19	ENSG00000165233	rs10821067	G	A	0.224792	-0.500523	0.0135944	1e-200	14170
CARD19	ENSG00000165233	rs7026078	T	C	0.0779655	-0.18842	0.022031	1.2035e-17	14257
CARD6	ENSG00000132357	rs74445588	G	A	0.0244487	0.359056	0.0268732	1.0218e-40	28850
CARD8	ENSG00000105483	rs149110519	T	C	0.0526158	0.151401	0.0198024	2.0797e-14	25521
CARD8	ENSG00000105483	rs4801743	G	T	0.282874	-0.169807	0.0089096	5.5322e-81	30687
CARD8	ENSG00000105483	rs58882371	T	C	0.0300658	0.164787	0.028366	6.2772e-09	21275
CARD8	ENSG00000105483	rs111624511	T	G	0.354384	0.257473	0.00851097	1e-200	29254
CARD8	ENSG00000105483	rs10500299	T	C	0.278402	0.429559	0.00855708	1e-200	31470
CARD8-AS1	ENSG00000268001	rs9676777	A	G	0.209192	-0.638355	0.0218085	2.4272e-188	5498
CARD9	ENSG00000187796	rs10980797	G	A	0.472236	-0.0541112	0.0086955	4.8774e-10	26494
CARD9	ENSG00000187796	rs34666016	A	G	0.132144	0.110446	0.017472	2.5954e-10	14242
CARD9	ENSG00000187796	rs35813596	C	G	0.078717	0.204447	0.0286649	9.8777e-13	8340
CARD9	ENSG00000187796	rs4072259	G	A	0.434437	0.446105	0.011186	1e-200	14673
CARD9	ENSG00000187796	rs10747031	C	G	0.335606	0.369435	0.0108039	1e-200	18042
CARD9	ENSG00000187796	rs2239630	A	G	0.519173	-0.0508822	0.0086892	4.7472e-09	26494
CARF	ENSG00000138380	rs6757954	A	G	0.0630855	0.157697	0.0179578	1.6145e-18	26155
CARHSP1	ENSG00000153048	rs112410174	A	G	0.0968889	-0.0798299	0.0135172	3.5094e-09	31239
CARHSP1	ENSG00000153048	rs1273352	C	T	0.377728	-0.110523	0.0082527	6.6981e-41	31054
CARHSP1	ENSG00000153048	rs1079349	T	C	0.396251	0.331973	0.00796392	1e-200	31215
CARHSP1	ENSG00000153048	rs76553093	A	G	0.0508598	0.12481	0.0184002	1.1771e-11	30547
CARHSP1	ENSG00000153048	rs11642973	C	T	0.0676565	0.126868	0.0158019	9.8591e-16	31680
CARM1	ENSG00000142453	rs875741	A	G	0.396388	0.0554855	0.00814286	9.5054e-12	31470
CARM1	ENSG00000142453	rs6459467	A	G	0.559604	-0.0489078	0.00802451	1.0944e-09	31470
CARM1	ENSG00000142453	rs2523608	G	A	0.605982	-0.0643963	0.00829294	8.1516e-15	30389
CARM1	ENSG00000142453	rs9349204	G	A	0.265233	-0.0544423	0.00902424	1.6094e-09	31468
CARM1	ENSG00000142453	rs9402686	A	G	0.272456	-0.0622978	0.00901769	4.9015e-12	30971
CARM1	ENSG00000142453	rs6592965	A	G	0.550468	0.0642707	0.00800472	9.827e-16	31470
CARM1	ENSG00000142453	rs8073060	A	T	0.305723	0.11579	0.00869636	1.8988e-40	30971
CARM1	ENSG00000142453	rs117786851	A	G	0.17336	0.0832004	0.0105382	2.9032e-15	31355
CARM1	ENSG00000142453	rs78301016	A	G	0.121324	-0.275156	0.0121327	7.254e-114	31348
CARMIL1	ENSG00000079691	rs72841021	C	T	0.035732	-0.160394	0.0256393	3.9548e-10	22036
CARMIL1	ENSG00000079691	rs12198582	C	T	0.0273259	-0.28329	0.028406	2.0009e-23	23214
CARMIL1	ENSG00000079691	rs2744306	A	C	0.347979	-0.302758	0.00899961	1e-200	26077
CARMIL1	ENSG00000079691	rs2206194	G	A	0.480852	0.347213	0.00844247	1e-200	26410
CARMIL1	ENSG00000079691	rs2039068	G	A	0.139848	0.107099	0.0125557	1.466e-17	26294
CARMIL1	ENSG00000079691	rs72843729	T	C	0.0231955	0.173727	0.0306132	1.3885e-08	23515
CARMIL2	ENSG00000159753	rs34012739	G	A	0.137056	-0.203677	0.0262328	8.2162e-15	6083
CARMIL3	ENSG00000186648	rs17081935	T	C	0.202608	0.0715672	0.00993547	5.8902e-13	31300
CARMIL3	ENSG00000186648	rs8017358	G	A	0.520411	0.133387	0.00842411	1.8132e-56	27979
CARMIL3	ENSG00000186648	rs10423726	C	A	0.404467	0.0745413	0.0118632	3.3167e-10	14710
CARNMT1	ENSG00000156017	rs11144236	T	G	0.26091	0.109645	0.00908689	1.5932e-33	31256
CARNS1	ENSG00000172508	rs4930407	G	A	0.432141	0.0622923	0.00888913	2.4244e-12	25737
CARNS1	ENSG00000172508	rs917570	G	C	0.383373	0.131091	0.0101117	1.9526e-38	20518
CARNS1	ENSG00000172508	rs17761864	A	C	0.323707	0.0920129	0.00934056	6.8001e-23	26081
CARNS1	ENSG00000172508	rs10423726	C	A	0.404467	0.0918167	0.0145013	2.4295e-10	9831
CARS	ENSG00000110619	rs428726	A	G	0.389361	0.208206	0.00806257	4.8176e-147	31684
CARS-AS1	ENSG00000247473	rs3759025	A	G	0.40145	-0.141643	0.0222598	1.9734e-10	4159
CARS2	ENSG00000134905	rs452294	C	G	0.296722	-0.121055	0.0129651	9.9102e-21	14167
CARS2	ENSG00000134905	rs440500	G	A	0.194182	-0.425571	0.0145374	2.197e-188	14263
CASC1	ENSG00000118307	rs11047823	G	T	0.453003	0.119467	0.00805663	9.5994e-50	30867
CASC3	ENSG00000108349	rs145398027	T	C	0.0169827	-0.27438	0.0401616	8.3739e-12	18522
CASC3	ENSG00000108349	rs72836617	C	T	0.0250815	0.177792	0.0298183	2.4856e-09	22962
CASC3	ENSG00000108349	rs56304903	G	C	0.13846	0.131236	0.0121549	3.5563e-27	28254
CASC3	ENSG00000108349	rs8069541	C	T	0.049963	-0.422496	0.0197838	3.4442e-101	26457
CASC7	ENSG00000259758	rs3735799	G	A	0.440554	-0.172269	0.0198389	3.8411e-18	5079
CASC7	ENSG00000259758	rs6578113	A	G	0.0583261	-0.260114	0.040525	1.3735e-10	5502
CASC8	ENSG00000246228	rs12334317	C	T	0.149998	0.449879	0.0146063	1e-200	17433
CASC8	ENSG00000246228	rs61002127	C	G	0.233862	-0.0801488	0.0128066	3.8845e-10	16976
CASD1	ENSG00000127995	rs2301645	T	G	0.10752	-0.136112	0.0131077	2.9261e-25	30219
CASKIN2	ENSG00000177303	rs6501819	G	A	0.134264	0.129211	0.0122674	6.0993e-26	28473
CASP1	ENSG00000137752	rs34146979	A	T	0.0841889	0.429136	0.0141757	1e-200	31355
CASP1	ENSG00000137752	rs78650457	T	A	0.0191713	-0.270844	0.0298592	1.1815e-19	29742
CASP10	ENSG00000003400	rs13005094	T	C	0.490143	-0.118177	0.00796212	7.7686e-50	31340
CASP16P	ENSG00000228146	rs2238379	A	G	0.401913	-0.130985	0.00995305	1.483e-39	20824
CASP17P	ENSG00000235505	rs11755527	G	C	0.434419	0.0540368	0.00950448	1.3051e-08	22495
CASP17P	ENSG00000235505	rs7120061	T	C	0.481729	-0.059766	0.00942786	2.3066e-10	22491
CASP17P	ENSG00000235505	rs1944908	C	A	0.0742794	0.424392	0.017755	2.8779e-126	22495
CASP17P	ENSG00000235505	rs653178	T	C	0.539991	-0.0543441	0.00953423	1.1981e-08	22111
CASP17P	ENSG00000235505	rs151181	C	T	0.407827	-0.0690167	0.00980129	1.9004e-12	21502
CASP1P2	ENSG00000254750	rs1792755	G	T	0.434004	-0.468935	0.0181654	6.0486e-147	5502
CASP2	ENSG00000106144	rs73170672	A	G	0.0220009	0.317954	0.0305487	2.2796e-25	24792
CASP2	ENSG00000106144	rs3181165	A	G	0.0545818	0.124911	0.0180714	4.7787e-12	29622
CASP3	ENSG00000164305	rs72689210	T	C	0.0321117	-0.141587	0.0241456	4.5185e-09	27559
CASP3	ENSG00000164305	rs4647626	A	G	0.142854	-0.349014	0.0113225	1e-200	30902
CASP3	ENSG00000164305	rs4290928	C	T	0.175953	0.0982057	0.0104944	8.1414e-21	31224
CASP4	ENSG00000196954	rs149110519	T	C	0.0526158	-0.197682	0.019704	1.0959e-23	25735
CASP4	ENSG00000196954	rs10895735	G	A	0.259663	-0.0699511	0.00906831	1.2213e-14	31569
CASP4	ENSG00000196954	rs666695	G	C	0.378746	0.108067	0.00818181	7.8684e-40	31569
CASP4	ENSG00000196954	rs72979875	T	C	0.0153091	-0.290574	0.0361208	8.6528e-16	25357
CASP4	ENSG00000196954	rs4556512	G	A	0.0778784	0.084766	0.0148441	1.1284e-08	31565
CASP4	ENSG00000196954	rs8078723	C	T	0.379928	0.0747929	0.00817373	5.6723e-20	31684
CASP5	ENSG00000137757	rs58653258	C	T	0.092285	-0.0754452	0.0137438	4.033e-08	31569
CASP5	ENSG00000137757	rs28498283	T	A	0.254318	-0.0758038	0.00987967	1.6828e-14	26953
CASP5	ENSG00000137757	rs10187424	C	T	0.579184	-0.0498344	0.00804169	5.7476e-10	31684
CASP5	ENSG00000137757	rs1531070	A	G	0.413713	-0.0702411	0.00805638	2.8117e-18	31684
CASP5	ENSG00000137757	rs149110519	T	C	0.0526158	-0.221529	0.0196941	2.353e-29	25735
CASP5	ENSG00000137757	rs149007767	T	C	0.149708	-0.132402	0.0114022	3.5814e-31	30077
CASP5	ENSG00000137757	rs11226362	T	C	0.144904	-0.0907451	0.0112951	9.4191e-16	31565
CASP5	ENSG00000137757	rs45613137	A	G	0.107262	0.166099	0.0128942	5.7139e-38	31240
CASP5	ENSG00000137757	rs542720	C	A	0.108628	0.396194	0.0125936	1e-200	31569
CASP5	ENSG00000137757	rs7946762	T	C	0.103597	-0.0886699	0.0130504	1.0876e-11	31567
CASP5	ENSG00000137757	rs8078723	C	T	0.379928	0.0760711	0.00817336	1.3149e-20	31684
CASP6	ENSG00000138794	rs11736978	A	G	0.368046	0.0944257	0.00826296	3.0511e-30	31355
CASP7	ENSG00000165806	rs3758591	C	T	0.294572	0.0538956	0.00873964	6.9774e-10	31464
CASP7	ENSG00000165806	rs1539588	T	G	0.259048	-0.272967	0.00896705	1e-200	31470
CASP7	ENSG00000165806	rs3124735	G	A	0.391202	0.315437	0.00797179	1e-200	31470
CASP7	ENSG00000165806	rs11599749	A	G	0.0269885	0.218974	0.0282518	9.1459e-15	23795
CASP8	ENSG00000064012	rs35627330	A	G	0.0171703	0.55955	0.100335	2.4498e-08	2912
CASP8	ENSG00000064012	rs10931931	T	C	0.14173	-0.101922	0.0114351	4.958e-19	31355
CASP8	ENSG00000064012	rs7560328	A	C	0.394239	-0.21219	0.00808379	7.338e-152	31350
CASP8AP2	ENSG00000118412	rs72919981	C	T	0.125783	-0.123843	0.0178248	3.705e-12	14263
CASP9	ENSG00000132906	rs10436957	A	G	0.197755	-0.111826	0.0104944	1.6383e-26	28503
CASP9	ENSG00000132906	rs72865196	A	G	0.259129	0.328761	0.00931158	1e-200	28791
CASP9	ENSG00000132906	rs75598696	G	A	0.0283434	-0.337622	0.0260017	1.4962e-38	26685
CASQ1	ENSG00000143318	rs60329960	A	C	0.0366081	0.147449	0.0216039	8.7925e-12	30329
CASQ1	ENSG00000143318	rs79862033	C	T	0.0259185	-0.155689	0.0273368	1.2308e-08	26469
CASQ1	ENSG00000143318	rs10158799	T	C	0.276138	0.403723	0.0088175	1e-200	30077
CASQ1	ENSG00000143318	rs61803840	G	A	0.220451	-0.086322	0.00965333	3.8081e-19	31142
CASQ1	ENSG00000143318	rs1004607	G	A	0.0177768	0.283081	0.03741	3.8194e-14	20404
CASS4	ENSG00000087589	rs56330463	T	C	0.417903	0.0472094	0.00806461	4.8047e-09	31569
CASS4	ENSG00000087589	rs56388170	T	G	0.289189	0.0624565	0.00880066	1.2768e-12	31355
CASS4	ENSG00000087589	rs6014722	A	T	0.0803583	-0.148792	0.0153021	2.3917e-22	28800
CAST	ENSG00000153113	rs17086408	G	A	0.22654	0.328327	0.0101993	1e-200	26395
CAST	ENSG00000153113	rs845029	C	G	0.0653544	0.411149	0.0174655	1.567e-122	26280
CAST	ENSG00000153113	rs12655342	G	T	0.156742	0.213964	0.0119007	2.8458e-72	26387
CASTOR1	ENSG00000239282	rs5997602	T	G	0.482953	-0.159968	0.00792625	1.4093e-90	31464
CASTOR3	ENSG00000239521	rs117168341	C	T	0.0157274	0.432078	0.0490602	1.2854e-18	13342
CASTOR3	ENSG00000239521	rs4134909	C	A	0.0512974	-0.19023	0.0277	6.5291e-12	13343
CASTOR3	ENSG00000239521	rs2950517	G	C	0.272199	0.255865	0.0137937	8.2467e-77	12921
CASTOR3	ENSG00000239521	rs185834889	T	A	0.0153119	-0.379342	0.0676298	2.0326e-08	7219
CASZ1	ENSG00000130940	rs11588734	G	A	0.10185	0.0907485	0.0131502	5.171e-12	31560
CASZ1	ENSG00000130940	rs284243	G	A	0.191491	-0.140525	0.0100654	2.6887e-44	31682
CASZ1	ENSG00000130940	rs6569648	C	T	0.227474	0.0858996	0.00952197	1.8638e-19	31300
CAT	ENSG00000121691	rs76961895	G	A	0.0281922	0.280564	0.0379382	1.412e-13	12625
CAT	ENSG00000121691	rs1925369	T	C	0.198166	-0.388163	0.00987543	1e-200	30721
CAT	ENSG00000121691	rs1535721	A	G	0.208933	-0.256063	0.00981519	4.9368e-150	30721
CAT	ENSG00000121691	rs2123654	C	T	0.311549	0.103135	0.0086911	1.765e-32	30721
CATIP	ENSG00000158428	rs78846874	C	G	0.0984108	-0.377239	0.0144583	4.5408e-150	26277
CATSPER1	ENSG00000175294	rs56154109	C	T	0.441375	-0.0968094	0.00799774	9.9855e-34	31557
CATSPER1	ENSG00000175294	rs1558974	A	T	0.380571	-0.0539407	0.00838304	1.238e-10	30140
CATSPER1	ENSG00000175294	rs11642873	C	A	0.227359	0.0618967	0.00952961	8.3033e-11	31300
CATSPER2	ENSG00000166762	rs2228368	C	A	0.0928445	-0.518541	0.0248365	8.4163e-97	9188
CATSPER2P1	ENSG00000205771	rs7169097	A	T	0.281432	1.11329	0.03866	2.3388e-182	825
CATSPERB	ENSG00000133962	rs2052204	A	G	0.347072	0.239521	0.00898769	1.7993e-156	26604
CATSPERB	ENSG00000133962	rs2430362	T	G	0.348649	0.0596583	0.00936125	1.8561e-10	25084
CATSPERE	ENSG00000179397	rs59119547	T	C	0.159067	-0.120089	0.0161573	1.0648e-13	14263
CATSPERE	ENSG00000179397	rs3003310	A	G	0.352245	0.133148	0.0123449	4.0261e-27	14263
CATSPERE	ENSG00000179397	rs61467404	C	T	0.16485	-0.109217	0.0159308	7.0915e-12	14263
CATSPERG	ENSG00000099338	rs150729212	A	G	0.0242838	-0.192028	0.0283775	1.3148e-11	26159
CATSPERG	ENSG00000099338	rs141150988	T	C	0.0162084	-0.209	0.0370988	1.7649e-08	22751
CATSPERG	ENSG00000099338	rs73043033	T	C	0.0360074	0.534515	0.0222682	2.5625e-127	28473
CATSPERG	ENSG00000099338	rs148784272	A	G	0.0215571	-0.168544	0.0302602	2.5503e-08	25857
CATSPERG	ENSG00000099338	rs117163044	A	G	0.0369483	-0.132361	0.0216624	9.9506e-10	29907
CAV1	ENSG00000105974	rs1997276	T	A	0.178886	0.0920862	0.0104072	8.8942e-19	31350
CAV2	ENSG00000105971	rs35304300	G	A	0.216936	0.0635565	0.00964922	4.5001e-11	31569
CAV2	ENSG00000105971	rs75176777	A	C	0.018819	0.329254	0.0331448	2.9732e-23	24550
CAV2	ENSG00000105971	rs80291201	C	T	0.0922337	0.451916	0.0135542	1e-200	31394
CAV2	ENSG00000105971	rs17138624	A	G	0.0862271	-0.257015	0.014104	3.3905e-74	31569
CAV2	ENSG00000105971	rs146257217	T	C	0.0194363	0.292822	0.0352237	9.3155e-17	21076
CAV2	ENSG00000105971	rs7896518	G	A	0.577152	0.0673023	0.00804705	6.0936e-17	31569
CAV2	ENSG00000105971	rs1728785	A	C	0.219628	0.0716201	0.00966351	1.2497e-13	31185
CAV2	ENSG00000105971	rs2905424	T	C	0.313188	0.0496618	0.0085609	6.5921e-09	31683
CAVIN1	ENSG00000177469	rs72823023	A	G	0.0552519	-0.173181	0.0175861	7.0061e-23	30875
CAVIN1	ENSG00000177469	rs4796656	T	C	0.0894862	0.107577	0.0140171	1.6594e-14	31174
CAVIN2	ENSG00000168497	rs12477095	G	A	0.310218	-0.0872218	0.00863633	5.5468e-24	31226
CAVIN2	ENSG00000168497	rs1354034	T	C	0.381863	-0.188993	0.00810729	3.3814e-120	31684
CAVIN2	ENSG00000168497	rs342293	G	C	0.450728	0.0698114	0.00803779	3.7808e-18	31185
CAVIN2	ENSG00000168497	rs13300663	C	G	0.223191	0.0572727	0.00957898	2.2451e-09	31394
CAVIN2	ENSG00000168497	rs7075195	G	A	0.578747	0.0499171	0.00805517	5.7623e-10	31569
CAVIN2	ENSG00000168497	rs505404	G	T	0.222031	0.0846154	0.00956376	8.9582e-19	31569
CAVIN2	ENSG00000168497	rs3803170	G	A	0.222261	0.0568364	0.00962545	3.5307e-09	31185
CAVIN2	ENSG00000168497	rs11553699	G	A	0.10963	0.0934886	0.0130491	7.8128e-13	30031
CAVIN2	ENSG00000168497	rs10512472	C	T	0.179037	0.108694	0.0103437	7.9359e-26	31684
CAVIN2	ENSG00000168497	rs11082304	G	T	0.49693	-0.0500272	0.00798876	3.7958e-10	31300
CAVIN2	ENSG00000168497	rs17207042	T	C	0.483675	-0.0556552	0.00795756	2.6716e-12	31569
CAVIN2	ENSG00000168497	rs156356	C	T	0.48686	0.0664043	0.00810826	2.621e-16	30375
CAVIN2	ENSG00000168497	rs6136489	G	T	0.655634	-0.0759808	0.0084005	1.4967e-19	31300
CAVIN3	ENSG00000170955	rs141094656	C	T	0.0195137	-0.356565	0.0396355	2.3367e-19	16554
CAVIN3	ENSG00000170955	rs12478601	C	T	0.574604	0.0635302	0.00882302	6.0036e-13	26225
CAVIN3	ENSG00000170955	rs11040266	G	C	0.330344	0.134838	0.00920055	1.2479e-48	26486
CAVIN3	ENSG00000170955	rs4505047	A	C	0.496392	-0.161176	0.00861337	3.923e-78	26609
CAVIN3	ENSG00000170955	rs11826757	G	A	0.157282	0.37137	0.0121779	1e-200	24507
CAVIN3	ENSG00000170955	rs1812173	T	G	0.0951477	-0.509983	0.0144397	1e-200	26606
CAVIN3	ENSG00000170955	rs17821052	G	T	0.219102	0.119207	0.0105195	9.1309e-30	26280
CAVIN3	ENSG00000170955	rs17116384	G	A	0.295746	-0.0539671	0.00949255	1.3051e-08	26609
CAVIN3	ENSG00000170955	rs2143606	G	A	0.480514	0.0680556	0.00866619	4.062e-15	26609
CBFA2T2	ENSG00000078699	rs4911360	T	C	0.412549	-0.0782642	0.00807272	3.1664e-22	31564
CBFA2T3	ENSG00000129993	rs149007767	T	C	0.149708	-0.0692729	0.0114616	1.5034e-09	29863
CBFA2T3	ENSG00000129993	rs72815520	T	C	0.168218	0.208998	0.0132098	2.2222e-56	20228
CBFA2T3	ENSG00000129993	rs9930014	G	A	0.220959	0.0745153	0.0110751	1.7177e-11	23636
CBFB	ENSG00000067955	rs10500541	G	A	0.041516	-0.122367	0.0201693	1.3032e-09	30851
CBL	ENSG00000110395	rs2155380	G	A	0.294054	-0.314772	0.0127268	4.7246e-135	14259
CBLB	ENSG00000114423	rs59338497	T	C	0.503715	0.071787	0.00846845	2.3147e-17	27818
CBLB	ENSG00000114423	rs17202230	C	T	0.267275	-0.316808	0.00884449	1e-200	31355
CBLL1	ENSG00000105879	rs739518	A	G	0.273923	-0.170492	0.00888641	4.864e-82	31467
CBLL1	ENSG00000105879	rs56131810	G	T	0.421483	-0.0453172	0.00808326	2.0658e-08	31352
CBLN3	ENSG00000139899	rs4982863	C	T	0.182005	-0.11216	0.0105849	3.0967e-26	29863
CBLN3	ENSG00000139899	rs72694395	A	G	0.119023	-0.549927	0.0122056	1e-200	29978
CBLN3	ENSG00000139899	rs4981514	T	C	0.0869017	-0.436649	0.0140359	1e-200	31017
CBLN3	ENSG00000139899	rs1813931	T	A	0.476021	0.181456	0.0081715	3.0053e-109	29528
CBLN3	ENSG00000139899	rs11624337	C	G	0.14994	-0.137378	0.0114169	2.3834e-33	29951
CBR1	ENSG00000159228	rs2242774	G	C	0.0391283	-0.116613	0.020671	1.6848e-08	31092
CBR1	ENSG00000159228	rs2835191	A	G	0.0967651	-0.401577	0.0132709	1e-200	31567
CBR1	ENSG00000159228	rs4817768	C	A	0.413459	-0.190959	0.00799549	4.5567e-126	31681
CBR3	ENSG00000159231	rs2242766	T	C	0.255479	-0.0612239	0.00983074	4.7243e-10	27161
CBR3	ENSG00000159231	rs735143	A	G	0.27175	0.269222	0.00880074	1e-200	31684
CBR3	ENSG00000159231	rs7278506	G	A	0.198861	0.301234	0.00980765	1e-200	31684
CBR3-AS1	ENSG00000236830	rs2242801	G	T	0.496752	0.32423	0.018582	3.5401e-68	5488
CBR4	ENSG00000145439	rs1392751	A	G	0.12648	0.412918	0.0117241	1e-200	31684
CBR4	ENSG00000145439	rs187343664	A	G	0.0217183	-0.250463	0.0307034	3.4175e-16	24897
CBR4	ENSG00000145439	rs1979284	G	C	0.17935	-0.171757	0.0110543	1.9308e-54	27559
CBR4	ENSG00000145439	rs148070488	A	G	0.479202	-0.0492318	0.00800452	7.719e-10	31231
CBS	ENSG00000160200	rs4654899	A	C	0.57644	0.0448096	0.00803558	2.4555e-08	31684
CBS	ENSG00000160200	rs34923991	C	T	0.307029	-0.0765273	0.00929101	1.7688e-16	27156
CBS	ENSG00000160200	rs117288678	T	A	0.101254	0.257696	0.0131832	4.3579e-85	31232
CBS	ENSG00000160200	rs7279265	C	T	0.384083	-0.285024	0.00802374	1e-200	31568
CBS	ENSG00000160200	rs1788466	A	G	0.161436	-0.350766	0.0106162	1e-200	31680
CBS	ENSG00000160200	rs8132259	T	C	0.461103	0.0532125	0.00796356	2.3603e-11	31684
CBWD1	ENSG00000172785	rs2992854	C	A	0.446945	0.569774	0.0167081	1e-200	6083
CBWD2	ENSG00000136682	rs2441607	C	G	0.197078	-0.235056	0.024299	3.904e-22	5258
CBWD4P	ENSG00000204778	rs76040371	G	A	0.0409091	-0.400753	0.0478397	5.4294e-17	5498
CBX1	ENSG00000108468	rs59934550	C	T	0.334566	0.228644	0.0138135	1.5436e-61	11496
CBX3	ENSG00000122565	rs11973430	T	C	0.196467	-0.164996	0.00997333	1.7747e-61	31568
CBX3P2	ENSG00000266405	rs11660259	G	A	0.42837	0.181485	0.0191085	2.1478e-21	5502
CBX4	ENSG00000141582	rs149110519	T	C	0.0526158	0.176936	0.0197116	2.8028e-19	25735
CBX4	ENSG00000141582	rs1285251	C	T	0.406394	-0.149162	0.00928859	4.9606e-58	23765
CBX4	ENSG00000141582	rs9799	T	C	0.308786	0.140093	0.00984009	5.415e-46	23991
CBX5	ENSG00000094916	rs1486339	A	C	0.412657	0.0972088	0.00896363	2.1156e-27	25558
CBX6	ENSG00000183741	rs56187235	C	T	0.111354	0.0753708	0.0126446	2.5131e-09	31567
CBX6	ENSG00000183741	rs7292074	A	C	0.199433	-0.406295	0.00967645	1e-200	31683
CBX6	ENSG00000183741	rs5757400	G	A	0.0969231	0.158754	0.0140525	1.3578e-29	28800
CBX7	ENSG00000100307	rs1635852	T	C	0.530334	0.0650617	0.00799991	4.1949e-16	31300
CBX7	ENSG00000100307	rs139395	T	C	0.407569	-0.116679	0.00805774	1.6116e-47	31684
CBX8	ENSG00000141570	rs149110519	T	C	0.0526158	0.235836	0.0306966	1.5565e-14	10586
CBX8	ENSG00000141570	rs72847429	T	C	0.308175	0.0774952	0.0128064	1.4377e-09	14263
CBY1	ENSG00000100211	rs28735351	G	A	0.0261129	-0.228081	0.0261462	2.6997e-18	28684
CC2D1A	ENSG00000132024	rs57755087	A	G	0.203138	-0.112954	0.0107503	8.0035e-26	26617
CC2D1B	ENSG00000154222	rs2783179	C	T	0.349324	-0.0556809	0.00859591	9.307e-11	29729
CC2D1B	ENSG00000154222	rs115206565	G	A	0.0589955	0.36945	0.0171764	1.2824e-102	30065
CC2D1B	ENSG00000154222	rs78605777	C	T	0.0645296	0.232599	0.0416964	2.4302e-08	4733
CC2D2A	ENSG00000048342	rs13142069	T	C	0.428934	0.0998589	0.00877248	5.0821e-30	26395
CC2D2B	ENSG00000188649	rs147773939	C	T	0.0205669	-0.176167	0.0313604	1.9363e-08	25207
CC2D2B	ENSG00000188649	rs144991674	T	C	0.0549857	0.449425	0.0181798	6.3598e-135	28503
CC2D2B	ENSG00000188649	rs189455847	C	T	0.0942936	0.111926	0.0154945	5.0629e-13	24334
CCAR2	ENSG00000158941	rs11782960	A	G	0.426851	-0.0522782	0.00890433	4.3265e-09	25742
CCAR2	ENSG00000158941	rs13258100	T	A	0.319504	-0.318418	0.0101145	1e-200	21488
CCAR2	ENSG00000158941	rs67385638	G	C	0.316869	-0.054461	0.00933126	5.3341e-09	26494
CCDC102A	ENSG00000135736	rs117637716	A	G	0.0479701	-0.116115	0.0186231	4.5178e-10	31529
CCDC102A	ENSG00000135736	rs28667938	T	C	0.238127	-0.101464	0.00932691	1.4578e-27	31563
CCDC102A	ENSG00000135736	rs184329519	T	G	0.0248755	-0.773502	0.0261919	1.1117e-191	29175
CCDC102B	ENSG00000150636	rs13223928	T	C	0.49794	0.0506431	0.00810394	4.1309e-10	30415
CCDC106	ENSG00000173581	rs6568466	T	C	0.533407	0.0748129	0.00840273	5.4259e-19	28374
CCDC106	ENSG00000173581	rs581023	T	G	0.025416	-0.279012	0.0270751	6.6753e-25	27430
CCDC107	ENSG00000159884	rs112855624	G	A	0.0250736	-0.358398	0.0377527	2.2362e-21	14261
CCDC112	ENSG00000164221	rs166459	C	T	0.135851	0.190383	0.017211	1.9263e-28	14256
CCDC112	ENSG00000164221	rs116344954	A	G	0.0495158	-0.233968	0.0280531	7.404e-17	13430
CCDC112	ENSG00000164221	rs2605184	T	C	0.204601	0.0899578	0.014658	8.4094e-10	14262
CCDC114	ENSG00000105479	rs10409472	C	T	0.219888	-0.183132	0.00953614	3.4134e-82	31684
CCDC115	ENSG00000136710	rs6754500	C	G	0.21499	0.359174	0.0104068	1e-200	26164
CCDC116	ENSG00000161180	rs7445	T	C	0.222932	-0.0619832	0.00993241	4.359e-10	29218
CCDC117	ENSG00000159873	rs516805	G	T	0.303813	-0.0548643	0.00865341	2.2947e-10	31529
CCDC117	ENSG00000159873	rs5762660	G	T	0.363937	0.0511848	0.00825682	5.6823e-10	31644
CCDC117	ENSG00000159873	rs35259224	A	G	0.333358	0.155933	0.00840213	6.9492e-77	31526
CCDC12	ENSG00000160799	rs4858894	C	G	0.38737	-0.138646	0.00897824	8.4619e-54	25899
CCDC121	ENSG00000176714	rs17423390	T	G	0.454771	0.0520793	0.00835085	4.4833e-10	28877
CCDC122	ENSG00000151773	rs12853286	A	G	0.503514	-0.234674	0.00783507	4.1687e-197	31684
CCDC124	ENSG00000007080	rs6512237	A	G	0.376977	-0.13229	0.00947166	2.4785e-44	23535
CCDC125	ENSG00000183323	rs11743118	T	G	0.26025	0.0519662	0.00918974	1.5603e-08	30721
CCDC125	ENSG00000183323	rs2932767	G	A	0.486355	-0.263148	0.00794562	1e-200	30606
CCDC126	ENSG00000169193	rs73287817	G	A	0.238256	0.368238	0.00911068	1e-200	31557
CCDC127	ENSG00000164366	rs142772279	G	A	0.240536	-0.0843547	0.0105879	1.6231e-15	24352
CCDC127	ENSG00000164366	rs13172732	T	C	0.523259	0.295472	0.00966295	1e-200	20531
CCDC127	ENSG00000164366	rs72704793	A	G	0.316362	0.0724086	0.00997776	3.9636e-13	23169
CCDC13	ENSG00000244607	rs1871121	T	A	0.181267	0.275917	0.0102929	2.7212e-158	31082
CCDC13-AS1	ENSG00000173811	rs12493321	A	T	0.171039	0.541446	0.0278489	3.393e-84	4169
CCDC13-AS1	ENSG00000173811	rs13098958	T	A	0.184605	0.524658	0.0273353	4.2023e-82	4077
CCDC130	ENSG00000104957	rs10409510	C	G	0.341886	0.0689204	0.00846938	4.0386e-16	30914
CCDC130	ENSG00000104957	rs6511887	A	G	0.456592	0.245686	0.00800474	1e-200	30508
CCDC134	ENSG00000100147	rs1799932	C	T	0.524437	0.238577	0.00784203	1e-200	31674
CCDC134	ENSG00000100147	rs75274740	G	C	0.196557	-0.0914489	0.0110606	1.3622e-16	25812
CCDC136	ENSG00000128596	rs2270593	T	C	0.128302	-0.285083	0.0117701	1.3369e-129	31684
CCDC136	ENSG00000128596	rs117927520	T	C	0.014385	0.24863	0.0394432	2.9119e-10	22628
CCDC137	ENSG00000185298	rs55840826	C	T	0.0503363	-0.387909	0.0182579	3.5745e-100	30926
CCDC138	ENSG00000163006	rs10211606	A	G	0.0610804	-0.192406	0.0166036	4.7297e-31	31491
CCDC14	ENSG00000175455	rs112547914	T	C	0.0576775	-0.325857	0.037423	3.1038e-18	6493
CCDC141	ENSG00000163492	rs4459764	G	A	0.334932	-0.126124	0.00840378	6.5081e-51	31558
CCDC144A	ENSG00000170160	rs74453149	A	G	0.0328878	0.895545	0.15861	1.6422e-08	593
CCDC144A	ENSG00000170160	rs76023355	T	C	0.0662967	-0.253872	0.0381866	2.963e-11	5495
CCDC144B	ENSG00000154874	rs12946916	T	C	0.301122	0.110901	0.0116253	1.4338e-21	17489
CCDC144B	ENSG00000154874	rs1621499	G	A	0.167383	-0.0877034	0.0128066	7.4681e-12	21828
CCDC144NL-AS1	ENSG00000233098	rs9898210	G	A	0.266691	-0.157362	0.0221427	1.1876e-12	5164
CCDC144NL-AS1	ENSG00000233098	rs8080233	C	A	0.257021	-0.254934	0.0222362	1.9822e-30	5164
CCDC146	ENSG00000135205	rs6465335	C	A	0.500186	0.0523614	0.00867184	1.5604e-09	26559
CCDC146	ENSG00000135205	rs7798157	T	C	0.290083	-0.30748	0.00872572	1e-200	30647
CCDC146	ENSG00000135205	rs3114363	T	C	0.0907768	0.664944	0.0134198	1e-200	31183
CCDC146	ENSG00000135205	rs117427153	C	T	0.104885	0.110032	0.0143703	1.9062e-14	25731
CCDC146	ENSG00000135205	rs3779317	T	C	0.316832	0.0572549	0.00857842	2.4858e-11	31346
CCDC149	ENSG00000181982	rs11943001	C	T	0.136533	0.304126	0.0114429	1.2325e-155	31684
CCDC149	ENSG00000181982	rs4697509	C	T	0.354238	-0.111228	0.00829851	5.76e-41	31560
CCDC149	ENSG00000181982	rs149007767	T	C	0.149708	-0.166344	0.0113874	2.5048e-48	30077
CCDC149	ENSG00000181982	rs1991866	G	C	0.417571	0.0458281	0.00806577	1.3328e-08	31569
CCDC15	ENSG00000149548	rs4936962	T	C	0.221681	0.368468	0.00940075	1e-200	31255
CCDC15	ENSG00000149548	rs6590121	T	G	0.103056	-0.139445	0.0134569	3.6762e-25	29763
CCDC151	ENSG00000198003	rs141094656	C	T	0.0195137	0.218532	0.0384895	1.366e-08	17608
CCDC151	ENSG00000198003	rs651774	A	G	0.187295	0.0938005	0.0122525	1.9271e-14	21822
CCDC151	ENSG00000198003	rs318695	T	C	0.0322081	0.584224	0.0290253	4.1959e-90	18635
CCDC152	ENSG00000198865	rs73751222	T	C	0.0205269	0.337415	0.0373082	1.5132e-19	17785
CCDC152	ENSG00000198865	rs12515626	T	G	0.273841	0.34586	0.010851	1e-200	20339
CCDC153	ENSG00000248712	rs149110519	T	C	0.0526158	0.177853	0.0219995	6.2471e-16	20660
CCDC153	ENSG00000248712	rs56388170	T	G	0.289189	-0.0559878	0.00961445	5.7662e-09	26280
CCDC153	ENSG00000248712	rs4360309	T	C	0.504635	-0.0496727	0.0088027	1.6711e-08	25781
CCDC153	ENSG00000248712	rs11217175	T	C	0.162943	0.130937	0.0117354	6.6039e-29	26494
CCDC154	ENSG00000197599	rs36105643	T	C	0.0691042	0.401988	0.0187856	1.3768e-101	21567
CCDC157	ENSG00000187860	rs4820005	C	T	0.222126	-0.137893	0.0104166	5.294e-40	26494
CCDC159	ENSG00000183401	rs651774	A	G	0.187295	0.617112	0.0235011	5.6712e-152	5258
CCDC162P	ENSG00000203799	rs884366	A	G	0.317216	-0.10311	0.00961071	7.4558e-27	24878
CCDC163P	ENSG00000236624	rs34948885	C	T	0.0206844	0.259854	0.0343568	3.9327e-14	20854
CCDC163P	ENSG00000236624	rs146275864	T	C	0.0438341	-0.15316	0.0223876	7.8423e-12	23755
CCDC163P	ENSG00000236624	rs150080554	T	C	0.0177182	0.203568	0.0361243	1.7486e-08	21983
CCDC163P	ENSG00000236624	rs947112	G	A	0.156098	0.423768	0.0117525	1e-200	26180
CCDC163P	ENSG00000236624	rs72677566	A	G	0.0725142	0.197065	0.0173074	4.8989e-30	24689
CCDC167	ENSG00000198937	rs145505764	T	C	0.0305282	-0.24784	0.0293032	2.7247e-17	19603
CCDC167	ENSG00000198937	rs262911	A	G	0.057402	-0.222742	0.0374343	2.6782e-09	6559
CCDC167	ENSG00000198937	rs2269058	G	T	0.483633	0.310115	0.00861344	1e-200	25690
CCDC167	ENSG00000198937	rs1317487	A	C	0.309482	0.153834	0.0094949	4.9132e-59	25690
CCDC167	ENSG00000198937	rs1342980	A	G	0.439865	-0.0666955	0.00903182	1.5291e-13	24823
CCDC167	ENSG00000198937	rs4714090	G	C	0.387942	0.134589	0.00909516	1.5135e-49	25237
CCDC17	ENSG00000159588	rs2275085	C	T	0.289432	-0.142412	0.00875269	1.5907e-59	31470
CCDC17	ENSG00000159588	rs2013208	C	T	0.469446	-0.0568641	0.00798048	1.0378e-12	31470
CCDC170	ENSG00000120262	rs115429675	T	C	0.0586059	0.483957	0.0197848	3.8437e-132	22554
CCDC170	ENSG00000120262	rs4869744	C	T	0.299698	0.184234	0.0095907	3.0881e-82	25531
CCDC170	ENSG00000120262	rs851993	G	A	0.391616	-0.0521809	0.00903941	7.7965e-09	25650
CCDC171	ENSG00000164989	rs276452	T	G	0.0625826	0.397574	0.0180854	4.1701e-107	25574
CCDC174	ENSG00000154781	rs11717438	T	G	0.328723	0.212006	0.0093369	3.9084e-114	25476
CCDC174	ENSG00000154781	rs79977687	T	C	0.0203826	-0.575881	0.0530439	1.8512e-27	8782
CCDC18	ENSG00000122483	rs2749732	G	A	0.144642	-0.178558	0.0112878	2.3085e-56	31468
CCDC18	ENSG00000122483	rs3088371	T	A	0.0889888	0.0942701	0.014747	1.633e-10	28319
CCDC18-AS1	ENSG00000223745	rs12067005	G	A	0.156589	-0.402064	0.0126933	1e-200	22494
CCDC18-AS1	ENSG00000223745	rs2783491	T	C	0.0619155	-0.199989	0.0209546	1.3743e-21	19514
CCDC180	ENSG00000197816	rs13290555	C	T	0.340361	-0.132163	0.00929544	7.0647e-46	25572
CCDC183-AS1	ENSG00000228544	rs57277737	T	C	0.0347695	-0.266158	0.0419966	2.3307e-10	8407
CCDC184	ENSG00000177875	rs7304474	T	C	0.417339	-0.0604426	0.0104165	6.5217e-09	18917
CCDC186	ENSG00000165813	rs2420054	A	G	0.108609	-0.142274	0.0143693	4.1049e-23	24915
CCDC188	ENSG00000234409	rs139050179	T	C	0.142914	0.356846	0.0294136	7.1482e-34	4571
CCDC189	ENSG00000196118	rs149110519	T	C	0.0526158	0.155334	0.0221226	2.1966e-12	20446
CCDC189	ENSG00000196118	rs11150592	G	A	0.109325	0.082165	0.0140573	5.0718e-09	25951
CCDC189	ENSG00000196118	rs72793372	T	C	0.190827	-0.181228	0.0111136	8.801e-60	25951
CCDC191	ENSG00000163617	rs11926807	T	G	0.273235	0.174922	0.00970743	1.3772e-72	26395
CCDC194	ENSG00000269720	rs2245519	C	A	0.0782915	-0.282467	0.031424	2.4949e-19	6936
CCDC200	ENSG00000236383	rs7503154	C	A	0.329565	-0.101298	0.0104641	3.6386e-22	20573
CCDC24	ENSG00000159214	rs588657	T	C	0.25487	0.288563	0.00898727	1e-200	31565
CCDC24	ENSG00000159214	rs61770309	T	G	0.142366	-0.196488	0.0121875	1.7815e-58	27310
CCDC24	ENSG00000159214	rs114382918	T	C	0.0355753	0.556386	0.0223863	2.3525e-136	28462
CCDC24	ENSG00000159214	rs75808047	A	G	0.0199504	-0.215729	0.0320505	1.685e-11	24849
CCDC25	ENSG00000147419	rs17381255	C	T	0.0485114	-0.134291	0.0184768	3.6431e-13	31677
CCDC25	ENSG00000147419	rs55680837	C	G	0.326546	0.0556115	0.00848072	5.4827e-11	31569
CCDC25	ENSG00000147419	rs34604632	G	A	0.344545	0.267299	0.00822332	1e-200	31684
CCDC25	ENSG00000147419	rs939713	G	C	0.0153576	-0.297054	0.0367523	6.34e-16	24414
CCDC28A	ENSG00000024862	rs9385834	A	T	0.199614	-0.0724146	0.00996212	3.6162e-13	31481
CCDC28A	ENSG00000024862	rs6915060	C	T	0.321745	0.224418	0.00840994	7.066e-157	31683
CCDC28A	ENSG00000024862	rs11189181	G	A	0.702508	-0.0929721	0.00868971	1.0266e-26	31569
CCDC3	ENSG00000151468	rs1354034	T	C	0.381863	-0.075162	0.00816561	3.4231e-20	31684
CCDC3	ENSG00000151468	rs118059357	C	T	0.0281723	0.18158	0.025377	8.3551e-13	28307
CCDC3	ENSG00000151468	rs11258128	C	T	0.264285	0.368368	0.008769	1e-200	31677
CCDC3	ENSG00000151468	rs1535857	A	G	0.242971	-0.0525866	0.00936972	1.9954e-08	30932
CCDC30	ENSG00000186409	rs55861965	C	T	0.343189	-0.092016	0.00839661	6.0294e-28	31342
CCDC32	ENSG00000128891	rs71472440	G	A	0.37246	0.314022	0.00937565	1e-200	23214
CCDC32	ENSG00000128891	rs8038350	A	C	0.0795455	0.41738	0.0159148	1.35e-151	26274
CCDC34	ENSG00000109881	rs12808112	A	T	0.292462	0.0973785	0.00873154	6.9701e-29	31569
CCDC40	ENSG00000141519	rs150852551	G	C	0.0866299	0.232015	0.0141585	2.3685e-60	31254
CCDC42	ENSG00000161973	rs35490467	T	C	0.513642	-0.0549346	0.00805045	8.854e-12	30836
CCDC47	ENSG00000108588	rs721575	C	T	0.427224	-0.124022	0.00800026	3.3521e-54	31684
CCDC50	ENSG00000152492	rs28453840	G	A	0.31882	-0.0699217	0.00943447	1.2497e-13	25811
CCDC50	ENSG00000152492	rs6782228	C	G	0.726279	0.0592487	0.00977605	1.3578e-09	26280
CCDC50	ENSG00000152492	rs73199661	C	T	0.451614	-0.0588525	0.00888018	3.4119e-11	25558
CCDC50	ENSG00000152492	rs293862	C	A	0.399147	0.152376	0.00883792	1.303e-66	26394
CCDC50	ENSG00000152492	rs4687210	A	G	0.242761	-0.264942	0.0100426	2.2048e-153	26273
CCDC50	ENSG00000152492	rs4648045	C	T	0.352599	-0.0541061	0.00912336	3.0183e-09	26280
CCDC50	ENSG00000152492	rs4917014	G	T	0.316454	-0.100906	0.00940608	7.5369e-27	26011
CCDC50	ENSG00000152492	rs11190133	T	C	0.306588	0.0946235	0.00942156	9.8428e-24	26395
CCDC57	ENSG00000176155	rs17848939	C	T	0.464711	-0.275786	0.00883895	1e-200	24754
CCDC59	ENSG00000133773	rs73149546	A	G	0.0893599	0.108878	0.0152141	8.2944e-13	26494
CCDC6	ENSG00000108091	rs12778666	T	C	0.501013	-0.186656	0.0117421	6.7112e-57	14253
CCDC6	ENSG00000108091	rs142337917	C	T	0.0147659	-0.388781	0.0676812	9.2247e-09	7470
CCDC61	ENSG00000104983	rs4280360	A	G	0.384504	0.138486	0.0117052	2.6991e-32	15280
CCDC62	ENSG00000130783	rs12312837	G	A	0.0635181	-0.189036	0.0171108	2.2465e-28	28588
CCDC66	ENSG00000180376	rs9829542	C	T	0.22156	-0.110554	0.0177255	4.4604e-10	9188
CCDC66	ENSG00000180376	rs4974223	C	T	0.109949	0.663317	0.0225432	2.6929e-190	9188
CCDC66	ENSG00000180376	rs9874011	T	C	0.163997	-0.137645	0.0198808	4.4031e-12	9179
CCDC69	ENSG00000198624	rs13181806	A	G	0.0589359	0.181963	0.0169566	7.2804e-27	31239
CCDC69	ENSG00000198624	rs77349378	T	C	0.0191076	-0.399202	0.0444457	2.6589e-19	13424
CCDC7	ENSG00000216937	rs1547706	G	A	0.2567	0.165148	0.00906333	3.4911e-74	31569
CCDC7	ENSG00000216937	rs7910511	T	G	0.347933	-0.071122	0.00895371	1.9671e-15	27427
CCDC71	ENSG00000177352	rs61583136	C	T	0.337511	0.129336	0.00915318	2.4814e-45	26491
CCDC74A	ENSG00000163040	rs7560296	C	T	0.292904	0.525394	0.0221984	7.7041e-124	4339
CCDC77	ENSG00000120647	rs75974509	A	G	0.0165154	-0.220137	0.036016	9.8267e-10	23694
CCDC77	ENSG00000120647	rs10744557	T	C	0.18563	-0.185658	0.0107507	7.9693e-67	28319
CCDC77	ENSG00000120647	rs75611255	G	A	0.0596736	-0.558367	0.0166969	1e-200	30844
CCDC77	ENSG00000120647	rs56225049	A	G	0.0163801	0.245578	0.0388794	2.6807e-10	20490
CCDC77	ENSG00000120647	rs4980889	A	G	0.0292752	-0.648958	0.0260422	4.5625e-137	25322
CCDC77	ENSG00000120647	rs146729421	G	A	0.0169418	0.389962	0.0425138	4.626e-20	16526
CCDC78	ENSG00000162004	rs9935916	A	G	0.496232	-0.117868	0.00926792	4.6973e-37	23124
CCDC81	ENSG00000149201	rs6592284	C	T	0.155996	0.120464	0.0113136	1.7892e-26	29556
CCDC82	ENSG00000149231	rs4572098	C	T	0.128407	0.0733948	0.0118896	6.7006e-10	31565
CCDC82	ENSG00000149231	rs491704	T	C	0.152546	0.498874	0.0107644	1e-200	31231
CCDC82	ENSG00000149231	rs138358314	A	G	0.0191421	0.202283	0.0356647	1.413e-08	20904
CCDC84	ENSG00000186166	rs676925	G	C	0.24529	0.10857	0.0171162	2.2533e-10	9179
CCDC84	ENSG00000186166	rs75154936	C	T	0.126014	0.464006	0.0216963	1.7884e-101	9187
CCDC85A	ENSG00000055813	rs11683066	G	A	0.249089	-0.105753	0.0103917	2.517e-24	24651
CCDC85A	ENSG00000055813	rs13021782	A	G	0.419614	-0.177122	0.00905609	3.4988e-85	24651
CCDC85B	ENSG00000175602	rs7938011	A	G	0.168466	-0.0725078	0.0106256	8.854e-12	31567
CCDC85C	ENSG00000205476	rs597808	G	A	0.52377	-0.0524465	0.00939043	2.3343e-08	22701
CCDC85C	ENSG00000205476	rs12436881	A	G	0.11789	0.323319	0.0147678	3.0026e-106	21567
CCDC86	ENSG00000110104	rs582246	G	A	0.116483	-0.163424	0.0123987	1.1318e-39	31430
CCDC88A	ENSG00000115355	rs2289747	T	G	0.290278	-0.0596353	0.00874572	9.1804e-12	31684
CCDC88A	ENSG00000115355	rs6545489	T	C	0.0935341	0.307892	0.0135576	3.5847e-114	31568
CCDC88B	ENSG00000168071	rs7111905	A	G	0.453595	-0.0486909	0.00807504	1.6396e-09	30902
CCDC88B	ENSG00000168071	rs145345311	T	C	0.0403585	0.178293	0.0244867	3.3086e-13	21478
CCDC88B	ENSG00000168071	rs11231694	C	G	0.0547963	0.198194	0.0174528	6.9243e-30	31564
CCDC88B	ENSG00000168071	rs61886860	A	G	0.193327	-0.369485	0.0098628	1e-200	31556
CCDC88B	ENSG00000168071	rs10897515	A	G	0.168402	-0.122815	0.0106268	6.7886e-31	31482
CCDC88C	ENSG00000015133	rs17802308	C	G	0.168082	-0.0849543	0.0120264	1.6178e-12	24673
CCDC88C	ENSG00000015133	rs1285834	A	C	0.426378	-0.0968915	0.00881369	4.1114e-28	26196
CCDC9	ENSG00000105321	rs1549176	C	T	0.423706	0.134047	0.00806087	4.2685e-62	31237
CCDC90B	ENSG00000137500	rs681259	C	T	0.380874	-0.152994	0.0101265	1.4256e-51	20449
CCDC90B	ENSG00000137500	rs191726429	T	C	0.031563	-0.159877	0.0262882	1.1884e-09	23633
CCDC91	ENSG00000123106	rs77197716	A	G	0.0362789	0.413577	0.0224658	1.1085e-75	27996
CCDC91	ENSG00000123106	rs12581107	G	A	0.390076	-0.0626688	0.00815703	1.5541e-14	31526
CCDC92	ENSG00000119242	rs1354034	T	C	0.381863	-0.146645	0.00813491	1.2048e-72	31684
CCDC92	ENSG00000119242	rs10984466	G	A	0.356829	0.0537717	0.00830208	9.3688e-11	31567
CCDC92	ENSG00000119242	rs11604127	T	C	0.211394	0.0890096	0.0111461	1.3984e-15	24078
CCDC92	ENSG00000119242	rs144196238	T	C	0.165704	-0.117316	0.0106844	4.7587e-28	31562
CCDC92	ENSG00000119242	rs3768	T	C	0.178643	0.278873	0.0102516	6.018e-163	31684
CCDC92	ENSG00000119242	rs427244	A	G	0.187035	0.0854651	0.0102384	6.9782e-17	31300
CCDC92	ENSG00000119242	rs10512472	C	T	0.179037	0.0661894	0.010355	1.6394e-10	31684
CCDC93	ENSG00000125633	rs2194538	C	T	0.0866274	-0.117277	0.0154919	3.7265e-14	26273
CCDC97	ENSG00000142039	rs10826	T	C	0.0356313	0.152576	0.0228281	2.3314e-11	27878
CCDC97	ENSG00000142039	rs2241715	A	C	0.317924	0.0770492	0.00852003	1.5215e-19	31682
CCDC9B	ENSG00000188549	rs34762477	G	A	0.455822	0.194742	0.0117757	1.967e-61	14263
CCDC9B	ENSG00000188549	rs4514650	A	G	0.10758	0.125472	0.0190803	4.8392e-11	14262
CCER2	ENSG00000262484	rs4801971	C	T	0.366652	0.137283	0.00890262	1.1936e-53	26929
CCHCR1	ENSG00000204536	rs1265092	T	C	0.314951	0.31967	0.0127786	4.0948e-138	13566
CCHCR1	ENSG00000204536	rs3926873	A	G	0.0607071	-0.36553	0.0330674	2.0919e-28	7897
CCL2	ENSG00000108691	rs112571888	C	G	0.0659633	0.105558	0.0160227	4.4639e-11	31567
CCL23	ENSG00000167236	rs41389847	T	C	0.0588866	-0.25067	0.0169523	1.7823e-49	31176
CCL23	ENSG00000167236	rs854675	T	C	0.103048	-0.278312	0.0129727	4.2083e-102	31684
CCL23	ENSG00000167236	rs11656554	A	G	0.0930724	-0.102766	0.0153939	2.4555e-11	24952
CCL23	ENSG00000167236	rs8064426	A	G	0.149268	0.067653	0.0117715	9.0733e-09	28382
CCL23	ENSG00000167236	rs75009320	A	G	0.158241	0.0646347	0.0108983	3.0183e-09	31569
CCL25	ENSG00000131142	rs34557377	G	A	0.368469	0.0538804	0.00858829	3.5279e-10	29092
CCL28	ENSG00000151882	rs7706402	G	A	0.449743	-0.130994	0.00797847	1.4078e-60	31470
CCL3	ENSG00000006075	rs9420589	T	G	0.571318	0.177219	0.01486	8.6846e-33	9103
CCL3	ENSG00000006075	rs9903709	A	G	0.285304	-0.0959566	0.0163147	4.0583e-09	9178
CCL3	ENSG00000006075	rs149813784	C	T	0.210884	0.349618	0.0279638	7.2431e-36	3686
CCL3	ENSG00000006075	rs55908509	A	G	0.3284	0.118735	0.0188567	3.0425e-10	6336
CCL3L1	ENSG00000205021	rs112637723	T	C	0.0693763	-0.239986	0.0392326	9.5353e-10	4994
CCL3L1	ENSG00000205021	rs9911791	G	A	0.16437	-0.578202	0.0257471	1.0932e-111	4987
CCL3L1	ENSG00000205021	rs211991	T	C	0.285788	-0.157483	0.0220351	8.8695e-13	4994
CCL3L3	ENSG00000256515	rs7208788	A	G	0.153668	0.73503	0.0275959	2.6421e-156	4339
CCL3L3	ENSG00000256515	rs72820259	A	G	0.0208759	0.456863	0.0747632	9.9133e-10	4339
CCL4	ENSG00000129277	rs1719153	T	A	0.23336	0.389813	0.0136156	2.8774e-180	14256
CCL4L1	ENSG00000205020	rs8069750	G	T	0.336361	0.127928	0.023031	2.7857e-08	4192
CCL4L1	ENSG00000205020	rs7208788	A	G	0.153668	0.617389	0.0282524	7.3431e-106	4339
CCL4L1	ENSG00000205020	rs211990	A	G	0.126256	0.227299	0.0285375	1.6549e-15	5502
CCL4L2	ENSG00000197262	rs11651338	C	T	0.418323	-0.38726	0.0209526	2.8405e-76	4339
CCL4L2	ENSG00000197262	rs34513737	A	G	0.11428	-0.24642	0.0335329	2.0029e-13	4339
CCL5	ENSG00000161570	rs9912354	T	C	0.392142	0.0574186	0.00815779	1.9446e-12	31470
CCL5	ENSG00000161570	rs8069014	A	G	0.190494	-0.165482	0.0101268	5.0419e-60	31350
CCL8	ENSG00000108700	rs149007767	T	C	0.149708	-0.0738088	0.0115984	1.9682e-10	29158
CCL8	ENSG00000108700	rs11655679	C	A	0.291706	0.0484822	0.00889239	4.9806e-08	30574
CCM2	ENSG00000136280	rs149110519	T	C	0.0526158	-0.124177	0.0197273	3.078e-10	25735
CCM2	ENSG00000136280	rs116858284	C	A	0.0405693	-0.248153	0.0222899	8.6669e-29	25731
CCM2	ENSG00000136280	rs6463255	G	A	0.154243	0.474992	0.0107259	1e-200	31355
CCM2	ENSG00000136280	rs10271311	C	A	0.0619066	-0.157984	0.0165612	1.4338e-21	31300
CCM2	ENSG00000136280	rs66532450	A	G	0.0449108	0.490531	0.0191169	3.3038e-145	31238
CCM2	ENSG00000136280	rs113603134	T	C	0.0132593	0.637067	0.0763512	7.1941e-17	6486
CCNA1	ENSG00000133101	rs4941839	G	A	0.262892	0.410186	0.0130064	1e-200	14258
CCNA2	ENSG00000145386	rs3762840	T	A	0.366802	-0.0962961	0.00822538	1.1708e-31	31682
CCNB1	ENSG00000134057	rs352626	T	C	0.420027	-0.128435	0.00801623	8.9718e-58	31684
CCNB1IP1	ENSG00000100814	rs11623318	A	G	0.443175	0.246226	0.0081027	1e-200	29938
CCNB1IP1	ENSG00000100814	rs2319194	A	C	0.388144	-0.0559487	0.00823175	1.0697e-11	31024
CCNC	ENSG00000112237	rs9376239	T	C	0.448017	-0.0754165	0.00860683	1.9114e-18	27217
CCND1	ENSG00000110092	rs67250450	C	T	0.24079	0.0901521	0.00929412	3.0209e-22	31569
CCND1	ENSG00000110092	rs1960217	C	T	0.35549	-0.184464	0.00909441	1.8023e-91	25974
CCND2	ENSG00000118971	rs67250450	C	T	0.24079	0.0618283	0.00933314	3.4866e-11	31355
CCND2	ENSG00000118971	rs3217860	G	A	0.265368	-0.107408	0.00902533	1.1722e-32	31345
CCND2	ENSG00000118971	rs3217907	A	C	0.34913	-0.0822014	0.00834888	7.1326e-23	31470
CCND2	ENSG00000118971	rs653178	T	C	0.539991	-0.0489725	0.00844295	6.6078e-09	28204
CCND3	ENSG00000112576	rs1354034	T	C	0.381863	-0.0796197	0.00816428	1.8051e-22	31684
CCND3	ENSG00000112576	rs72853854	A	G	0.208924	-0.180754	0.00971953	3.398e-77	31678
CCNDBP1	ENSG00000166946	rs117242112	C	T	0.0640681	-0.118379	0.0181884	7.5854e-11	25163
CCNE1	ENSG00000105173	rs7248315	A	T	0.421795	0.0504005	0.00810505	5.0225e-10	31170
CCNE1	ENSG00000105173	rs4804903	T	C	0.330546	0.118821	0.00844694	6.0757e-45	31470
CCNE2	ENSG00000175305	rs2515226	A	G	0.416626	-0.0754457	0.00804668	6.8523e-21	31684
CCNF	ENSG00000162063	rs12932220	C	G	0.327221	0.143837	0.0094248	1.3825e-52	25336
CCNG1	ENSG00000113328	rs1354034	T	C	0.381863	-0.0680896	0.00821752	1.1712e-16	31300
CCNG1	ENSG00000113328	rs299302	T	C	0.30958	0.130856	0.00902138	1.1264e-47	28533
CCNG2	ENSG00000138764	rs78574157	T	C	0.0610389	0.178693	0.0166201	5.8242e-27	31467
CCNG2	ENSG00000138764	rs7668440	C	T	0.188432	-0.11174	0.010227	8.6391e-28	31141
CCNG2	ENSG00000138764	rs149007767	T	C	0.149708	0.148056	0.0114366	2.4816e-38	29863
CCNH	ENSG00000134480	rs2230641	G	A	0.22448	0.0905826	0.0104581	4.6601e-18	26185
CCNI	ENSG00000118816	rs138984073	C	T	0.0377633	-0.117465	0.0209773	2.146e-08	31238
CCNI	ENSG00000118816	rs4252750	T	G	0.0466116	-0.26804	0.0195025	5.5332e-43	29393
CCNI	ENSG00000118816	rs225245	G	A	0.559665	-0.0670622	0.00803515	7.0494e-17	31355
CCNI2	ENSG00000205089	rs256874	G	C	0.139251	0.0973577	0.0137205	1.2879e-12	22109
CCNJ	ENSG00000107443	rs10786256	A	G	0.507143	0.0619835	0.00793958	5.8658e-15	31673
CCNJL	ENSG00000135083	rs3774937	C	T	0.320593	-0.0521595	0.0085513	1.062e-09	31355
CCNJL	ENSG00000135083	rs7379159	A	C	0.122999	0.170531	0.0122201	2.9413e-44	30845
CCNJL	ENSG00000135083	rs2910173	A	G	0.257864	-0.0598793	0.00910545	4.8197e-11	31470
CCNJL	ENSG00000135083	rs35979828	T	C	0.0571059	0.139244	0.0176869	3.4735e-15	29622
CCNJL	ENSG00000135083	rs2062541	G	A	0.410628	0.0472936	0.00809808	5.2201e-09	31470
CCNJL	ENSG00000135083	rs7210990	A	C	0.481977	0.090046	0.00797559	1.4704e-29	31355
CCNK	ENSG00000090061	rs8011858	G	A	0.466741	-0.0753546	0.00795139	2.617e-21	31684
CCNL1	ENSG00000163660	rs62274129	T	C	0.233326	0.36753	0.00929867	1e-200	30764
CCNT1	ENSG00000129315	rs35000511	T	G	0.0788561	-0.0903898	0.0163206	3.049e-08	25812
CCNT1	ENSG00000129315	rs7309823	G	A	0.29961	0.151884	0.0113528	8.0869e-41	18308
CCNT2	ENSG00000082258	rs17322446	A	G	0.231425	0.334054	0.0092304	1e-200	31684
CCNT2	ENSG00000082258	rs113366206	A	G	0.167895	-0.100803	0.0113435	6.3007e-19	27735
CCNT2-AS1	ENSG00000224043	rs1984559	G	A	0.241798	-0.169372	0.0180652	6.8653e-21	8269
CCNY	ENSG00000108100	rs149110519	T	C	0.0526158	-0.185753	0.0197085	4.3011e-21	25735
CCNY	ENSG00000108100	rs149007767	T	C	0.149708	-0.136779	0.0114005	3.6487e-33	30077
CCNY	ENSG00000108100	rs7909877	T	C	0.301551	-0.101575	0.00905947	3.5525e-29	28799
CCNY	ENSG00000108100	rs35979828	T	C	0.0571059	-0.189562	0.0176076	4.9818e-27	29836
CCNYL1	ENSG00000163249	rs59314826	G	A	0.445833	0.0519185	0.0080141	9.2823e-11	31468
CCNYL1	ENSG00000163249	rs10169826	A	C	0.0862761	-0.162596	0.0143	5.8718e-30	30887
CCP110	ENSG00000103540	rs7191012	A	G	0.141174	0.221389	0.0125944	3.6061e-69	25690
CCP110	ENSG00000103540	rs11863849	A	G	0.0746696	-0.134976	0.0187331	5.7959e-13	20569
CCPG1	ENSG00000260916	rs28498283	T	A	0.254318	0.0548627	0.00988481	2.8534e-08	26953
CCPG1	ENSG00000260916	rs7176557	A	G	0.34972	-0.159469	0.00837679	8.4215e-81	30970
CCR1	ENSG00000163823	rs2276857	T	C	0.0643699	-0.135303	0.0174722	9.6337e-15	27135
CCR1	ENSG00000163823	rs4683145	G	A	0.225511	0.287178	0.00938505	1e-200	31566
CCR1	ENSG00000163823	rs12629300	T	A	0.18744	-0.252423	0.0102065	4.8913e-135	30902
CCR1	ENSG00000163823	rs59299766	A	G	0.146001	0.112135	0.0112531	2.1731e-23	31568
CCR1	ENSG00000163823	rs149110519	T	C	0.0526158	-0.124554	0.0197272	2.7227e-10	25735
CCR1	ENSG00000163823	rs149007767	T	C	0.149708	-0.116053	0.0114082	2.6172e-24	30077
CCR1	ENSG00000163823	rs7846314	T	A	0.821651	0.0607279	0.0103906	5.084e-09	31569
CCR10	ENSG00000184451	rs112629880	T	C	0.0432929	0.132984	0.0196451	1.295e-11	31234
CCR12P	ENSG00000238241	rs4771332	T	C	0.330629	-0.430043	0.0200421	3.9285e-102	5164
CCR2	ENSG00000121807	rs11130077	G	A	0.410801	-0.0891963	0.0081794	1.0885e-27	30758
CCR2	ENSG00000121807	rs6441959	A	G	0.212237	0.255641	0.00975214	1.8597e-151	30758
CCR2	ENSG00000121807	rs79518433	T	C	0.268702	0.0678777	0.00908719	8.0439e-14	30758
CCR2	ENSG00000121807	rs59018603	G	C	0.0856558	-0.08027	0.0144792	2.9564e-08	30421
CCR2	ENSG00000121807	rs12485444	T	A	0.490804	-0.0768295	0.00809661	2.3281e-21	30429
CCR2	ENSG00000121807	rs149007767	T	C	0.149708	-0.103241	0.0115693	4.5056e-19	29266
CCR2	ENSG00000121807	rs2157770	G	A	0.332411	-0.0619698	0.00987519	3.4874e-10	23065
CCR2	ENSG00000121807	rs2239630	A	G	0.519173	-0.0604189	0.00806231	6.6806e-14	30758
CCR3	ENSG00000183625	rs33807	A	G	0.114334	0.112009	0.0128964	3.7808e-18	29613
CCR3	ENSG00000183625	rs2191030	T	C	0.222976	-0.308982	0.00948537	1e-200	31014
CCR3	ENSG00000183625	rs35656320	G	A	0.108286	0.394892	0.0127253	1e-200	31014
CCR3	ENSG00000183625	rs34671664	C	A	0.113012	-0.193005	0.0126347	1.1052e-52	31013
CCR3	ENSG00000183625	rs56388170	T	G	0.289189	0.0772124	0.0088271	2.191e-18	31141
CCR4	ENSG00000183813	rs13081593	T	C	0.230023	0.22408	0.00940409	1.7207e-125	31354
CCR4	ENSG00000183813	rs73057087	G	A	0.382493	-0.0665905	0.00820838	4.9548e-16	31353
CCR5	ENSG00000160791	rs1799987	G	A	0.451758	-0.221061	0.00869436	1.3011e-142	26060
CCR5	ENSG00000160791	rs34953706	A	G	0.247178	0.088562	0.0102371	5.105e-18	25565
CCR6	ENSG00000112486	rs6928890	T	G	0.117051	-0.122663	0.0124944	9.4756e-23	30894
CCR6	ENSG00000112486	rs3093025	A	G	0.430095	0.208679	0.00805357	4.9804e-148	30779
CCR7	ENSG00000126353	rs504848	T	C	0.558161	0.0485503	0.00800922	1.3477e-09	31569
CCR7	ENSG00000126353	rs1386622	T	G	0.333453	-0.055183	0.00843583	6.0864e-11	31569
CCR7	ENSG00000126353	rs9271640	T	C	0.778379	-0.0568431	0.010416	4.8316e-08	26686
CCR7	ENSG00000126353	rs9894823	C	T	0.51197	-0.0825997	0.00793374	2.2043e-25	31684
CCR7	ENSG00000126353	rs714027	A	G	0.52781	0.0595232	0.00795031	7.0573e-14	31684
CCR8	ENSG00000179934	rs56239258	G	A	0.0191797	0.640222	0.0705479	1.1368e-19	5258
CCR8	ENSG00000179934	rs3772147	A	G	0.266171	0.112314	0.0166604	1.5687e-11	9177
CCR9	ENSG00000173585	rs4683147	A	G	0.380498	-0.123488	0.00822346	5.7166e-51	31141
CCRL2	ENSG00000121797	rs2201150	T	C	0.380582	-0.139381	0.00903527	1.0877e-53	25743
CCRL2	ENSG00000121797	rs3828477	G	T	0.274246	0.114653	0.00989381	4.7297e-31	25529
CCS	ENSG00000173992	rs556872	G	A	0.45971	0.0670942	0.0079779	4.1071e-17	31558
CCS	ENSG00000173992	rs2276106	T	C	0.286091	0.264422	0.00872525	1e-200	31238
CCS	ENSG00000173992	rs491377	G	A	0.0999102	-0.216992	0.0142001	1.0236e-52	27340
CCS	ENSG00000173992	rs7110302	T	C	0.353076	0.196021	0.0082387	3.9841e-125	31684
CCSAP	ENSG00000154429	rs451401	G	C	0.342142	0.349512	0.00836751	1e-200	29983
CCSAP	ENSG00000154429	rs11576187	G	C	0.374348	0.11872	0.00913225	1.2234e-38	25429
CCSAP	ENSG00000154429	rs188813933	G	T	0.0340985	0.145885	0.0253766	8.9985e-09	23541
CCSER2	ENSG00000107771	rs117206971	T	C	0.0463063	-0.801837	0.0214968	1e-200	23109
CCSER2	ENSG00000107771	rs72841167	A	G	0.0310275	0.198384	0.0278598	1.073e-12	21376
CCSER2	ENSG00000107771	rs12269585	A	G	0.136002	-0.922709	0.0116623	1e-200	25026
CCSER2	ENSG00000107771	rs61866509	C	T	0.0142709	-0.897604	0.0404565	4.5858e-109	21224
CCSER2	ENSG00000107771	rs117634355	G	A	0.0191266	0.217659	0.0385919	1.7005e-08	17863
CCSER2	ENSG00000107771	rs139380477	C	T	0.014579	0.301572	0.0414817	3.6002e-13	20173
CCSER2	ENSG00000107771	rs77080371	G	A	0.0213821	0.192356	0.031894	1.6295e-09	23454
CCSER2	ENSG00000107771	rs78852956	C	T	0.0234711	-1.03082	0.0340169	1e-200	17934
CCSER2	ENSG00000107771	rs139837078	T	C	0.0157286	-0.847998	0.0388222	9.021e-106	20952
CCSER2	ENSG00000107771	rs11511534	G	A	0.0324174	0.191657	0.0257191	9.2075e-14	24043
CCSER2	ENSG00000107771	rs117854943	T	G	0.0322404	-0.249973	0.0259612	6.0431e-22	23684
CCT2	ENSG00000166226	rs2601007	C	G	0.350098	0.131138	0.00835086	1.4335e-55	31265
CCT3	ENSG00000163468	rs2075166	A	G	0.277837	-0.318022	0.00874626	1e-200	31254
CCT3	ENSG00000163468	rs3748569	A	G	0.435483	-0.0481954	0.00867182	2.732e-08	27015
CCT3	ENSG00000163468	rs516805	G	T	0.303813	-0.0698044	0.00864451	6.7477e-16	31569
CCT4	ENSG00000115484	rs10188460	A	C	0.146041	0.0635163	0.0112432	1.612e-08	31684
CCT4	ENSG00000115484	rs41281525	A	G	0.147656	0.27856	0.0111236	2.1232e-138	31481
CCT4	ENSG00000115484	rs516805	G	T	0.303813	-0.0506384	0.00864874	4.7701e-09	31569
CCT5	ENSG00000150753	rs151226407	G	A	0.0171731	-0.283258	0.032173	1.3179e-18	28542
CCT5	ENSG00000150753	rs7722710	C	T	0.128444	-0.384727	0.0118955	1e-200	30518
CCT6A	ENSG00000146731	rs7793921	G	A	0.315488	0.254898	0.0084277	1e-200	31683
CCT6B	ENSG00000132141	rs12604000	T	G	0.102665	0.179637	0.019449	2.5541e-20	14263
CCT6B	ENSG00000132141	rs1680529	C	T	0.401801	0.215769	0.0119417	5.6529e-73	14261
CCT6P1	ENSG00000228409	rs6950807	A	G	0.442444	-0.49926	0.0170946	1.6367e-187	6083
CCT6P1	ENSG00000228409	rs778714	T	A	0.154508	0.407012	0.0376518	3.0934e-27	2583
CCT6P3	ENSG00000234585	rs2099420	A	G	0.391741	-0.0633862	0.0095954	3.9484e-11	22747
CCT6P3	ENSG00000234585	rs2091228	A	G	0.465106	-0.299879	0.00905518	1e-200	23414
CCT6P3	ENSG00000234585	rs423187	C	G	0.105002	-0.491768	0.0283319	1.734e-67	6327
CCT7	ENSG00000135624	rs41285977	T	C	0.0788236	-0.265577	0.0158344	3.885e-63	27183
CCT8	ENSG00000156261	rs10854317	A	G	0.382453	0.0516421	0.00826247	4.0993e-10	30971
CCT8	ENSG00000156261	rs9976799	C	A	0.0871119	0.678268	0.0136598	1e-200	31231
CCT8	ENSG00000156261	rs1236460	G	A	0.36179	-0.191346	0.00819708	1.6082e-120	31683
CCT8	ENSG00000156261	rs9980984	A	G	0.398973	0.0459526	0.00815066	1.7224e-08	31355
CCT8P1	ENSG00000226015	rs2354433	A	G	0.0687755	-0.203294	0.0306489	3.2893e-11	8267
CCZ1	ENSG00000122674	rs2345664	C	T	0.18852	-0.158667	0.0234219	1.2492e-11	5912
CCZ1	ENSG00000122674	rs35562794	A	G	0.145704	0.564737	0.0265198	1.2685e-100	5258
CCZ1	ENSG00000122674	rs569173	T	C	0.233719	-0.130428	0.0222877	4.857e-09	5586
CCZ1	ENSG00000122674	rs6954305	C	G	0.0766341	0.311296	0.0329731	3.6994e-21	6410
CCZ1	ENSG00000122674	rs6463581	T	C	0.420522	0.648972	0.0176106	1e-200	5258
CCZ1B	ENSG00000146574	rs2881189	G	A	0.154181	-0.430073	0.0257534	1.315e-62	5502
CCZ1B	ENSG00000146574	rs10951992	C	T	0.449549	-0.637658	0.0192864	1e-200	4339
CCZ1B	ENSG00000146574	rs10276823	G	A	0.152561	-0.296303	0.0334299	7.7611e-19	3382
CD101	ENSG00000134256	rs79449273	A	G	0.0690493	-0.111329	0.0172627	1.1244e-10	26060
CD101	ENSG00000134256	rs139521464	C	A	0.0188999	-0.387128	0.033656	1.28e-30	23673
CD101	ENSG00000134256	rs77524075	T	C	0.0736116	-0.617885	0.016233	1e-200	26376
CD101	ENSG00000134256	rs17579863	C	T	0.0210035	0.209061	0.0281886	1.2035e-13	30547
CD101	ENSG00000134256	rs181632631	A	G	0.0181533	0.297586	0.0364957	3.5266e-16	20995
CD101	ENSG00000134256	rs60689130	A	C	0.0532902	-0.186339	0.0178356	1.4996e-25	31046
CD101	ENSG00000134256	rs148853734	A	G	0.0157473	0.306172	0.0355002	6.443e-18	25523
CD101	ENSG00000134256	rs8026803	C	T	0.752076	-0.0533466	0.00919484	6.5529e-09	31684
CD109	ENSG00000156535	rs61840520	A	G	0.446208	-0.124259	0.00797572	1.0018e-54	31566
CD109	ENSG00000156535	rs184668938	A	G	0.023673	0.171577	0.0286368	2.0804e-09	26344
CD14	ENSG00000170458	rs34856868	A	G	0.0245314	0.161929	0.0290034	2.364e-08	24808
CD14	ENSG00000170458	rs1449263	C	T	0.446202	-0.0639656	0.00798333	1.1249e-15	31684
CD14	ENSG00000170458	rs6782228	C	G	0.726279	-0.059684	0.00891951	2.2105e-11	31569
CD14	ENSG00000170458	rs34507975	T	C	0.241648	-0.300045	0.00912541	1e-200	31684
CD14	ENSG00000170458	rs246669	G	A	0.221385	0.0862007	0.00967623	5.1774e-19	30901
CD14	ENSG00000170458	rs149007767	T	C	0.149708	-0.274019	0.011318	1.7039e-129	30077
CD14	ENSG00000170458	rs424971	C	T	0.578326	-0.0527342	0.00803888	5.3808e-11	31684
CD14	ENSG00000170458	rs7210990	A	C	0.481977	0.0568027	0.00795824	9.5113e-13	31569
CD151	ENSG00000177697	rs10761741	T	G	0.579184	0.0586205	0.00806711	3.6919e-13	31470
CD151	ENSG00000177697	rs56819791	A	C	0.179166	0.0739271	0.0106614	4.091e-12	29863
CD151	ENSG00000177697	rs182996381	A	G	0.0249751	-0.433553	0.0327788	6.1448e-40	18935
CD151	ENSG00000177697	rs150344825	T	C	0.0134673	-0.441131	0.0710619	5.3731e-10	7414
CD151	ENSG00000177697	rs117541077	C	T	0.0533849	-0.795818	0.0219512	1e-200	19219
CD151	ENSG00000177697	rs9704922	A	G	0.221737	-0.614699	0.0114661	1e-200	19164
CD151	ENSG00000177697	rs11246386	T	C	0.251686	0.124662	0.0103308	1.5778e-33	24729
CD160	ENSG00000117281	rs10910844	C	T	0.458145	-0.235495	0.0118599	9.6635e-88	13925
CD160	ENSG00000117281	rs1782645	T	C	0.426532	-0.0682388	0.0119579	1.1512e-08	14263
CD160	ENSG00000117281	rs9420589	T	G	0.571318	0.164761	0.0119197	1.8674e-43	14178
CD163	ENSG00000177575	rs149007767	T	C	0.149708	-0.108281	0.0114107	2.3192e-21	30077
CD163	ENSG00000177575	rs10098310	G	A	0.424993	0.0520736	0.00804524	9.6331e-11	31569
CD163	ENSG00000177575	rs79284771	G	A	0.0907725	-0.16125	0.0138702	3.0544e-31	31355
CD163	ENSG00000177575	rs10845405	C	T	0.221037	0.0608649	0.00958533	2.1588e-10	31566
CD163	ENSG00000177575	rs424971	C	T	0.578326	-0.0550204	0.0080384	7.6583e-12	31684
CD163L1	ENSG00000177675	rs10842054	G	A	0.232985	0.0831302	0.00955805	3.3957e-18	30551
CD163L1	ENSG00000177675	rs11054074	C	T	0.444417	0.148209	0.00809719	7.7457e-75	30551
CD164	ENSG00000135535	rs11153164	A	G	0.316694	-0.198555	0.00925863	5.0195e-102	26494
CD164	ENSG00000135535	rs8465	C	A	0.424874	0.104157	0.00933952	6.9857e-29	23334
CD164L2	ENSG00000174950	rs57778433	A	G	0.0834809	0.342402	0.0155483	1.7805e-107	26547
CD177	ENSG00000204936	rs7846314	T	A	0.821651	-0.067146	0.0114303	4.2387e-09	26081
CD177	ENSG00000204936	rs139740299	G	A	0.0413193	0.202976	0.0256076	2.2595e-15	19186
CD177	ENSG00000204936	rs34627620	C	A	0.484189	-0.224196	0.00895175	1.9792e-138	24356
CD177	ENSG00000204936	rs61360090	G	A	0.32955	-0.125491	0.0101886	7.3373e-35	21648
CD180	ENSG00000134061	rs3733912	C	G	0.206063	-0.197633	0.0098811	5.3763e-89	30902
CD1A	ENSG00000158477	rs34673951	G	A	0.0856329	-0.638683	0.0137613	1e-200	31566
CD1A	ENSG00000158477	rs145918480	T	C	0.345239	0.125182	0.00843037	7.0825e-50	30902
CD1A	ENSG00000158477	rs72702969	T	C	0.127718	-0.0826345	0.0119147	4.045e-12	31567
CD1B	ENSG00000158485	rs141094656	C	T	0.0195137	-0.242017	0.0347207	3.1604e-12	21629
CD1B	ENSG00000158485	rs61818738	C	T	0.122646	-0.121317	0.012091	1.0827e-23	31684
CD1B	ENSG00000158485	rs6699757	C	T	0.452385	-0.192532	0.00790766	6.1468e-131	31684
CD1B	ENSG00000158485	rs7545956	T	A	0.181154	-0.0702887	0.0103255	9.9378e-12	31569
CD1B	ENSG00000158485	rs4917014	G	T	0.316454	0.0557871	0.00858779	8.2484e-11	31300
CD1C	ENSG00000158481	rs141094656	C	T	0.0195137	-0.237922	0.0347221	7.2621e-12	21629
CD1C	ENSG00000158481	rs1748386	C	T	0.136118	-0.111425	0.0116606	1.2263e-21	31181
CD1C	ENSG00000158481	rs6699757	C	T	0.452385	-0.114812	0.00795519	3.2362e-47	31684
CD1C	ENSG00000158481	rs75492293	C	T	0.0901963	0.0959971	0.0139551	6.0274e-12	31240
CD1C	ENSG00000158481	rs17585295	T	C	0.335365	-0.0670597	0.00842109	1.6738e-15	31569
CD1D	ENSG00000158473	rs4657080	T	C	0.391183	0.0857345	0.00812587	5.0474e-26	31684
CD1D	ENSG00000158473	rs1375493	G	A	0.434923	-0.0600642	0.00802064	6.9506e-14	31569
CD1D	ENSG00000158473	rs6782228	C	G	0.726279	-0.0505044	0.00892131	1.5032e-08	31569
CD1D	ENSG00000158473	rs10098310	G	A	0.424993	0.0636066	0.00804261	2.603e-15	31569
CD1D	ENSG00000158473	rs10980800	C	T	0.22312	0.0521505	0.00953705	4.5463e-08	31684
CD1D	ENSG00000158473	rs2239630	A	G	0.519173	-0.0457441	0.00796117	9.1379e-09	31569
CD1E	ENSG00000158488	rs141094656	C	T	0.0195137	-0.222556	0.0348998	1.8035e-10	21415
CD1E	ENSG00000158488	rs11810954	A	G	0.0188508	0.358368	0.0318439	2.2182e-29	26533
CD1E	ENSG00000158488	rs4656284	A	G	0.46954	-0.247803	0.00786372	1e-200	31470
CD1E	ENSG00000158488	rs72702934	A	G	0.145082	-0.0647599	0.0113332	1.1022e-08	31353
CD1E	ENSG00000158488	rs7563201	A	G	0.466469	0.0439562	0.00804307	4.6291e-08	31026
CD1E	ENSG00000158488	rs75492293	C	T	0.0901963	0.0963005	0.0140031	6.1126e-12	31026
CD1E	ENSG00000158488	rs1847472	A	C	0.323127	-0.0715223	0.00856596	6.8495e-17	31086
CD2	ENSG00000116824	rs798034	G	A	0.0909247	-0.121947	0.0138847	1.5917e-18	31300
CD2	ENSG00000116824	rs9420589	T	G	0.571318	-0.0570447	0.00804613	1.3431e-12	31484
CD200	ENSG00000091972	rs721363	G	A	0.254951	-0.121111	0.0090893	1.6652e-40	31684
CD200	ENSG00000091972	rs10098310	G	A	0.424993	-0.0454306	0.00804652	1.6422e-08	31569
CD200R1	ENSG00000163606	rs73214249	C	T	0.0948729	0.091856	0.0146484	3.5966e-10	27096
CD200R1	ENSG00000163606	rs56281019	A	G	0.329817	0.316679	0.00830358	1e-200	31353
CD200R1	ENSG00000163606	rs2613958	C	T	0.241704	0.109653	0.00929001	3.7575e-32	31470
CD200R1	ENSG00000163606	rs12233575	C	A	0.234398	-0.0584023	0.00966702	1.5278e-09	29778
CD200R1L	ENSG00000206531	rs1387024	G	A	0.351084	-0.267988	0.00917389	1.3653e-187	25224
CD207	ENSG00000116031	rs7561215	A	G	0.335883	0.105481	0.00839012	3.0177e-36	31684
CD209	ENSG00000090659	rs10422720	C	T	0.264847	-0.200435	0.00910116	1.7263e-107	30518
CD209	ENSG00000090659	rs1688067	A	G	0.192115	-0.099882	0.0100678	3.3736e-23	31684
CD22	ENSG00000012124	rs17056278	G	C	0.0633351	-0.117281	0.0163262	6.78e-13	31569
CD22	ENSG00000012124	rs28798705	G	A	0.344011	-0.0698412	0.011207	4.6052e-10	17602
CD22	ENSG00000012124	rs11065987	G	A	0.619322	-0.057388	0.0082402	3.2934e-12	31185
CD22	ENSG00000012124	rs3540	A	G	0.314574	0.0491036	0.00855062	9.3234e-09	31684
CD22	ENSG00000012124	rs7210990	A	C	0.481977	0.0525639	0.00795916	3.9967e-11	31569
CD22	ENSG00000012124	rs12453507	C	G	0.492239	0.064077	0.00795226	7.7807e-16	31569
CD22	ENSG00000012124	rs12327820	C	A	0.114435	0.221104	0.0135494	7.3264e-60	26609
CD22	ENSG00000012124	rs4810485	T	G	0.253174	0.0787104	0.00918087	1.0065e-17	31300
CD226	ENSG00000150637	rs1354034	T	C	0.381863	-0.14124	0.00816556	4.9381e-67	31470
CD226	ENSG00000150637	rs11602954	A	G	0.211758	0.0595958	0.0107488	2.9496e-08	25896
CD226	ENSG00000150637	rs1790974	T	C	0.428824	-0.314371	0.00789802	1e-200	31141
CD226	ENSG00000150637	rs8099717	A	C	0.0634299	0.176767	0.0167189	3.9842e-26	29999
CD244	ENSG00000122223	rs113485448	T	C	0.0322171	-0.186632	0.0252123	1.3354e-13	25173
CD244	ENSG00000122223	rs480104	G	C	0.218601	0.316055	0.00946531	1e-200	31557
CD244	ENSG00000122223	rs139140888	G	T	0.0335706	-0.149337	0.0238154	3.5966e-10	27133
CD244	ENSG00000122223	rs2307420	C	T	0.026573	0.146008	0.0254388	9.5013e-09	29837
CD247	ENSG00000198821	rs1214615	C	T	0.127503	-0.084111	0.0119854	2.2507e-12	31239
CD247	ENSG00000198821	rs840012	T	C	0.371607	0.261644	0.00813168	1e-200	31346
CD247	ENSG00000198821	rs10489481	A	G	0.314428	0.0597622	0.00856511	3.0069e-12	31569
CD247	ENSG00000198821	rs2617170	T	C	0.331973	0.0508905	0.00848232	1.9805e-09	31300
CD248	ENSG00000174807	rs144447022	T	G	0.0857645	-0.0916645	0.0148983	7.6127e-10	28692
CD248	ENSG00000174807	rs678347	G	A	0.283948	-0.0481492	0.0088058	4.5514e-08	31684
CD248	ENSG00000174807	rs1625595	T	C	0.49785	0.0435666	0.00798288	4.8316e-08	31355
CD24P4	ENSG00000185275	rs13289095	T	G	0.119513	0.192226	0.0292752	5.1685e-11	5501
CD27	ENSG00000139193	rs146805151	C	T	0.0382488	0.135659	0.0243086	2.3969e-08	22971
CD27	ENSG00000139193	rs1059501	G	T	0.452645	0.100483	0.00800256	3.6757e-36	31355
CD27-AS1	ENSG00000215039	rs190308832	T	C	0.0142374	-0.510499	0.0749356	9.585e-12	6298
CD27-AS1	ENSG00000215039	rs73052493	T	C	0.145472	0.617104	0.0145901	1e-200	17106
CD27-AS1	ENSG00000215039	rs76894370	G	A	0.0830577	-0.362786	0.0192133	1.604e-79	17428
CD27-AS1	ENSG00000215039	rs75100764	C	T	0.0166872	0.838746	0.0781909	7.6189e-27	4869
CD27-AS1	ENSG00000215039	rs35191472	C	T	0.0673755	-0.24506	0.0233987	1.1446e-25	14424
CD274	ENSG00000120217	rs2890658	A	C	0.0863584	0.299232	0.0141641	4.5881e-99	31141
CD274	ENSG00000120217	rs597808	G	A	0.52377	-0.0761592	0.00846778	2.3839e-19	27875
CD28	ENSG00000178562	rs12614091	T	A	0.219586	-0.124786	0.0142649	2.1717e-18	14262
CD28	ENSG00000178562	rs11755527	G	C	0.434419	0.0946124	0.0119185	2.0514e-15	14263
CD2AP	ENSG00000198087	rs72868252	A	G	0.0783194	0.243943	0.014722	1.1483e-61	31684
CD2BP2	ENSG00000169217	rs7404540	T	C	0.280534	-0.105218	0.00905488	3.2537e-31	30079
CD2BP2	ENSG00000169217	rs144319982	T	C	0.018078	-0.397643	0.0583447	9.3871e-12	8228
CD300A	ENSG00000167851	rs10187424	C	T	0.579184	0.05984	0.00877277	9.0409e-12	26609
CD300A	ENSG00000167851	rs13062095	C	T	0.649908	-0.112777	0.009081	2.0561e-35	26494
CD300A	ENSG00000167851	rs2594836	G	A	0.250349	-0.0552209	0.0100221	3.5883e-08	26494
CD300A	ENSG00000167851	rs6893300	A	C	0.297362	-0.0828518	0.00946975	2.1487e-18	26609
CD300A	ENSG00000167851	rs741738	A	G	0.195461	-0.0946571	0.01328	1.0184e-12	17978
CD300A	ENSG00000167851	rs62087198	T	C	0.0283253	-0.857353	0.0258048	1e-200	26178
CD300A	ENSG00000167851	rs72844388	A	G	0.0192429	-0.740628	0.0355519	2.2015e-96	20527
CD300A	ENSG00000167851	rs61108724	T	C	0.0270033	0.461835	0.0268275	2.0566e-66	26145
CD300A	ENSG00000167851	rs55888334	A	G	0.0557241	0.152362	0.0197113	1.0789e-14	24397
CD300C	ENSG00000167850	rs12346772	G	A	0.20713	0.0552987	0.00981553	1.7628e-08	31569
CD300C	ENSG00000167850	rs72852259	A	G	0.0615006	-0.329424	0.0184195	1.5546e-71	25213
CD300C	ENSG00000167850	rs8079099	G	C	0.102977	-0.538324	0.0163144	1e-200	19248
CD300C	ENSG00000167850	rs4789079	G	A	0.430216	-0.369943	0.00776442	1e-200	31564
CD300C	ENSG00000167850	rs7212042	A	G	0.128354	-0.0926449	0.0120143	1.2444e-14	30902
CD300C	ENSG00000167850	rs148589712	A	G	0.0148234	0.278786	0.0436121	1.6352e-10	17960
CD300E	ENSG00000186407	rs3807306	T	G	0.470244	0.071509	0.0118475	1.5818e-09	14263
CD300E	ENSG00000186407	rs1719476	G	A	0.278586	0.112771	0.0131756	1.1385e-17	14258
CD300E	ENSG00000186407	rs76314686	T	C	0.0156132	0.521681	0.058075	2.6396e-19	9565
CD300E	ENSG00000186407	rs72847193	C	A	0.146125	-0.390638	0.0164413	8.7434e-125	14260
CD300E	ENSG00000186407	rs76698216	C	A	0.0516896	0.185734	0.031366	3.1921e-09	10333
CD300LB	ENSG00000178789	rs6684514	A	G	0.287248	0.0685934	0.00882491	7.6891e-15	31298
CD300LB	ENSG00000178789	rs10187424	C	T	0.579184	0.0480295	0.00804204	2.3408e-09	31684
CD300LB	ENSG00000178789	rs13062095	C	T	0.649908	-0.053957	0.00833777	9.6971e-11	31569
CD300LB	ENSG00000178789	rs149007767	T	C	0.149708	0.112234	0.0114094	7.8157e-23	30077
CD300LB	ENSG00000178789	rs354033	A	G	0.74984	-0.0601716	0.00916593	5.2103e-11	31684
CD300LB	ENSG00000178789	rs1991866	G	C	0.417571	0.058669	0.00806314	3.4386e-13	31569
CD300LB	ENSG00000178789	rs10980797	G	A	0.472236	-0.0458607	0.0079676	8.613e-09	31569
CD300LB	ENSG00000178789	rs79194864	T	C	0.0229759	0.213252	0.0340653	3.8498e-10	19155
CD300LB	ENSG00000178789	rs76840885	A	G	0.0340424	-0.231843	0.029636	5.1579e-15	17251
CD300LB	ENSG00000178789	rs71375231	C	T	0.0640006	0.202305	0.0163078	2.449e-35	31231
CD300LB	ENSG00000178789	rs117056610	T	C	0.0280024	0.790706	0.0267174	1.7329e-192	24859
CD300LB	ENSG00000178789	rs34196665	A	C	0.473507	-0.136624	0.00796167	5.2732e-66	31346
CD300LB	ENSG00000178789	rs8072986	A	G	0.116991	0.0785609	0.0126774	5.7623e-10	30077
CD300LD	ENSG00000204345	rs141431154	A	G	0.028484	0.234837	0.0284206	1.4229e-16	22301
CD300LD	ENSG00000204345	rs7217136	T	C	0.239261	0.325239	0.0100412	1e-200	26196
CD300LD	ENSG00000204345	rs76205068	T	C	0.023107	0.499259	0.0311852	1.0986e-57	22520
CD300LF	ENSG00000186074	rs141094656	C	T	0.0195137	0.248331	0.0348917	1.103e-12	21415
CD300LF	ENSG00000186074	rs4970966	T	G	0.209553	-0.0539801	0.00978912	3.4997e-08	31470
CD300LF	ENSG00000186074	rs3774937	C	T	0.320593	-0.0467887	0.00855229	4.475e-08	31355
CD300LF	ENSG00000186074	rs149110519	T	C	0.0526158	0.213399	0.01978	3.9053e-27	25521
CD300LF	ENSG00000186074	rs56388170	T	G	0.289189	0.0498911	0.00883341	1.6251e-08	31141
CD300LF	ENSG00000186074	rs7846314	T	A	0.821651	0.0639337	0.0104254	8.6563e-10	31355
CD300LF	ENSG00000186074	rs741738	A	G	0.195461	-0.099197	0.0133579	1.1176e-13	17764
CD300LF	ENSG00000186074	rs1084667	T	C	0.0536212	0.129244	0.0178054	3.9112e-13	31026
CD300LF	ENSG00000186074	rs4788847	A	G	0.179228	-0.372328	0.010806	1e-200	27921
CD300LF	ENSG00000186074	rs113262077	A	G	0.0264574	0.183022	0.0266183	6.1729e-12	27350
CD300LF	ENSG00000186074	rs878907	A	G	0.479333	0.10124	0.00797321	6.1127e-37	31353
CD302	ENSG00000241399	rs72955271	T	C	0.0584272	-0.128895	0.0187565	6.3308e-12	25787
CD302	ENSG00000241399	rs56309408	C	G	0.0428513	0.672585	0.0218686	1e-200	24545
CD302	ENSG00000241399	rs77993884	C	T	0.0186885	0.699947	0.0353571	3.1974e-87	21417
CD302	ENSG00000241399	rs78770981	G	A	0.0226757	-0.230969	0.0377006	8.9777e-10	15836
CD302	ENSG00000241399	rs116355988	C	T	0.0191243	-0.240112	0.0364551	4.5001e-11	20013
CD302	ENSG00000241399	rs79872675	C	T	0.0153093	0.776044	0.041435	2.8726e-78	18968
CD302	ENSG00000241399	rs35089301	T	C	0.0850947	-0.382275	0.0154029	5.6751e-136	26454
CD320	ENSG00000167775	rs60517522	T	C	0.188507	-0.0988559	0.0115557	1.1807e-17	24404
CD320	ENSG00000167775	rs2927710	C	T	0.229192	-0.157346	0.0099436	2.1255e-56	28374
CD320	ENSG00000167775	rs9426	T	C	0.0359878	-0.693385	0.0222148	1e-200	28230
CD320	ENSG00000167775	rs35725629	A	G	0.0198092	0.349265	0.047161	1.3036e-13	11523
CD320	ENSG00000167775	rs111959738	C	T	0.0219362	-0.218471	0.0283082	1.1854e-14	29022
CD33	ENSG00000105383	rs149007767	T	C	0.149708	-0.16879	0.0113862	1.0249e-49	30077
CD33	ENSG00000105383	rs10098310	G	A	0.424993	0.0491744	0.00804582	9.8514e-10	31569
CD33	ENSG00000105383	rs2239630	A	G	0.519173	-0.0646032	0.00795703	4.6927e-16	31569
CD33	ENSG00000105383	rs1697573	A	T	0.41885	0.246395	0.00794633	1e-200	31569
CD33	ENSG00000105383	rs147493755	C	T	0.016864	0.283914	0.0430577	4.2871e-11	16223
CD33	ENSG00000105383	rs62115999	A	G	0.0203008	-0.75519	0.0310899	2.4642e-130	25419
CD34	ENSG00000174059	rs7572	T	C	0.236781	-0.109142	0.00935625	1.9195e-31	31470
CD36	ENSG00000135218	rs34856868	A	G	0.0245314	0.224108	0.0289867	1.0637e-14	24808
CD36	ENSG00000135218	rs1375493	G	A	0.434923	-0.0526864	0.00802229	5.1133e-11	31569
CD36	ENSG00000135218	rs6782228	C	G	0.726279	-0.0524115	0.00892096	4.2233e-09	31569
CD36	ENSG00000135218	rs56330463	T	C	0.417903	-0.0493465	0.00806421	9.4046e-10	31569
CD36	ENSG00000135218	rs10282644	G	A	0.468432	-0.26202	0.00782363	1e-200	31684
CD36	ENSG00000135218	rs113212954	A	G	0.0307902	-0.384938	0.0244511	7.6235e-56	27777
CD36	ENSG00000135218	rs78419472	G	A	0.0447932	-0.489248	0.0209668	1.9849e-120	26038
CD36	ENSG00000135218	rs192757316	G	T	0.0188578	-0.193089	0.0330393	5.0901e-09	24722
CD36	ENSG00000135218	rs114829292	A	G	0.017835	-0.310017	0.0353284	1.703e-18	22793
CD36	ENSG00000135218	rs10980797	G	A	0.472236	-0.0589814	0.00796486	1.3076e-13	31569
CD37	ENSG00000104894	rs149110519	T	C	0.0526158	0.133453	0.0198075	1.6125e-11	25521
CD37	ENSG00000104894	rs7247894	A	G	0.0244859	-0.212149	0.0295361	6.8298e-13	23943
CD37	ENSG00000104894	rs2334867	C	T	0.208538	-0.317377	0.00964685	1e-200	31470
CD37	ENSG00000104894	rs73066912	A	G	0.0182144	-0.286247	0.0320434	4.1386e-19	27151
CD38	ENSG00000004468	rs10000290	G	A	0.143801	0.100088	0.0113676	1.3132e-18	31349
CD38	ENSG00000004468	rs2497306	A	C	0.499657	-0.0499329	0.00801608	4.6882e-10	31086
CD38	ENSG00000004468	rs2617170	T	C	0.331973	0.0592966	0.00850972	3.2148e-12	31086
CD38	ENSG00000004468	rs151181	C	T	0.407827	-0.0454743	0.00823809	3.39e-08	30476
CD38	ENSG00000004468	rs12453507	C	G	0.492239	0.0441975	0.00798366	3.0981e-08	31355
CD3D	ENSG00000167286	rs2497306	A	C	0.499657	0.0563458	0.00801471	2.0624e-12	31086
CD3D	ENSG00000167286	rs2276423	G	C	0.256136	0.140015	0.00916378	1.0522e-52	31017
CD3D	ENSG00000167286	rs2617170	T	C	0.331973	-0.0503851	0.00851157	3.2273e-09	31086
CD3D	ENSG00000167286	rs773125	G	A	0.370039	-0.0509933	0.00830956	8.42e-10	31026
CD3E	ENSG00000198851	rs894678	A	G	0.360044	-0.149148	0.0082483	4.3857e-73	31569
CD3EAP	ENSG00000117877	rs2336219	A	G	0.144777	-0.152973	0.0123735	4.1337e-35	26223
CD3G	ENSG00000160654	rs67859744	A	T	0.277157	-0.116397	0.0131921	1.1104e-18	14263
CD4	ENSG00000010610	rs1050629	A	G	0.0319467	-0.262059	0.0227223	8.9745e-31	31181
CD4	ENSG00000010610	rs7296859	C	G	0.30865	0.236626	0.00860315	1.5467e-166	30902
CD4	ENSG00000010610	rs2855535	T	C	0.03199	0.227146	0.0231666	1.0736e-22	29989
CD40	ENSG00000101017	rs9303280	T	C	0.488354	-0.045327	0.00795755	1.2251e-08	31569
CD40	ENSG00000101017	rs441346	G	C	0.453582	-0.0687043	0.00797052	6.7071e-18	31681
CD40	ENSG00000101017	rs2297197	G	C	0.29013	-0.148531	0.00876044	1.7736e-64	31346
CD40	ENSG00000101017	rs6074009	T	C	0.183155	0.445417	0.00997898	1e-200	31569
CD40LG	ENSG00000102245	rs3094212	G	A	0.478709	0.0938735	0.0153275	9.1026e-10	8491
CD44	ENSG00000026508	rs1375493	G	A	0.434923	-0.0667963	0.00801896	8.0979e-17	31569
CD44	ENSG00000026508	rs286873	T	G	0.119837	0.0728333	0.0122253	2.5597e-09	31682
CD44	ENSG00000026508	rs507230	G	A	0.464847	0.096328	0.00798905	1.7729e-33	31346
CD44	ENSG00000026508	rs927335	T	A	0.376359	-0.133577	0.0081809	6.2397e-60	31563
CD44-AS1	ENSG00000255443	rs1467558	T	C	0.169092	-0.674274	0.0249311	4.3029e-161	4994
CD46	ENSG00000117335	rs61821293	G	T	0.216952	-0.0745897	0.00964675	1.057e-14	31567
CD47	ENSG00000196776	rs2163725	G	A	0.468057	0.316963	0.00781566	1e-200	31231
CD47	ENSG00000196776	rs55991325	C	G	0.0499057	-0.349595	0.0200263	3.0559e-68	25989
CD47	ENSG00000196776	rs1817234	A	C	0.306579	0.0565159	0.00862561	5.6772e-11	31569
CD48	ENSG00000117091	rs7512169	C	T	0.229338	0.161347	0.00948727	7.3374e-65	31141
CD48	ENSG00000117091	rs66994511	A	G	0.208868	-0.317069	0.00981831	1e-200	30346
CD48	ENSG00000117091	rs352680	G	T	0.355109	-0.0502246	0.00845147	2.8019e-09	30532
CD48	ENSG00000117091	rs12072397	A	T	0.314219	0.0711801	0.00917328	8.5332e-15	27514
CD48	ENSG00000117091	rs78487399	C	G	0.0994419	0.0758652	0.0136463	2.7101e-08	29951
CD48	ENSG00000117091	rs950893	G	A	0.34727	0.0464975	0.00838336	2.9161e-08	31355
CD5	ENSG00000110448	rs6679677	A	C	0.107034	0.094934	0.0132423	7.5548e-13	29781
CD5	ENSG00000110448	rs7578575	A	T	0.716551	0.065506	0.00880694	1.0222e-13	31684
CD5	ENSG00000110448	rs9270965	A	G	0.331934	0.0715486	0.00965815	1.2822e-13	24117
CD5	ENSG00000110448	rs4939489	T	C	0.366298	-0.203527	0.00822422	3.3067e-135	31234
CD5	ENSG00000110448	rs3016165	T	C	0.106885	0.281206	0.0127602	1.2507e-107	31683
CD52	ENSG00000169442	rs807253	G	A	0.231256	-0.0673774	0.00944601	9.8205e-13	31470
CD52	ENSG00000169442	rs78395193	G	A	0.051439	-0.183912	0.018809	1.3995e-22	28870
CD52	ENSG00000169442	rs11577318	G	A	0.178699	-0.244961	0.0103125	1.0038e-124	31470
CD52	ENSG00000169442	rs149176316	A	G	0.0186087	-0.180279	0.0324267	2.7008e-08	26007
CD53	ENSG00000143119	rs343800	C	A	0.328886	-0.0924721	0.00922931	1.2526e-23	26494
CD53	ENSG00000143119	rs2363537	G	T	0.494131	0.193067	0.00860769	2.0245e-111	26494
CD53	ENSG00000143119	rs1354034	T	C	0.381863	0.049709	0.00891705	2.4838e-08	26609
CD53	ENSG00000143119	rs149007767	T	C	0.149708	0.0834365	0.0125229	2.6903e-11	25002
CD55	ENSG00000196352	rs113092335	A	G	0.0603699	-0.584918	0.0181456	1e-200	25731
CD55	ENSG00000196352	rs61821041	G	A	0.0264235	0.196357	0.0283527	4.3475e-12	24130
CD55	ENSG00000196352	rs114870176	C	T	0.017627	0.253571	0.0353908	7.79e-13	23002
CD55	ENSG00000196352	rs115525176	C	T	0.0183482	0.263629	0.0362332	3.4437e-13	21092
CD55	ENSG00000196352	rs61821086	A	G	0.104263	-0.419472	0.0128427	1e-200	31393
CD55	ENSG00000196352	rs144684443	T	C	0.0143	-0.669501	0.0467154	1.3888e-46	16049
CD55	ENSG00000196352	rs11587944	T	C	0.0158139	0.289533	0.0428474	1.4068e-11	17453
CD55	ENSG00000196352	rs56330463	T	C	0.417903	0.0891019	0.00805339	1.8796e-28	31569
CD58	ENSG00000116815	rs10924108	C	T	0.12845	0.100322	0.01246	8.1852e-16	28703
CD58	ENSG00000116815	rs149007767	T	C	0.149708	-0.104453	0.0114527	7.4848e-20	29863
CD58	ENSG00000116815	rs111778408	A	G	0.100785	-0.0899243	0.0135622	3.3433e-11	29951
CD59	ENSG00000085063	rs7846314	T	A	0.821651	0.103877	0.0154423	1.7367e-11	14263
CD59	ENSG00000085063	rs704704	G	A	0.35895	0.144079	0.0136825	6.2701e-26	11496
CD59	ENSG00000085063	rs831604	C	G	0.28087	0.425571	0.0132341	1e-200	13100
CD59	ENSG00000085063	rs35979828	T	C	0.0571059	0.161636	0.0254798	2.2446e-10	14263
CD6	ENSG00000013725	rs6679677	A	C	0.107034	0.0776816	0.0132461	4.5076e-09	29781
CD6	ENSG00000013725	rs7578575	A	T	0.716551	0.0799891	0.00880317	1.0237e-19	31684
CD6	ENSG00000013725	rs9270965	A	G	0.331934	0.0851186	0.00965359	1.1736e-18	24117
CD6	ENSG00000013725	rs72928038	A	G	0.158151	-0.06259	0.0113517	3.5117e-08	29113
CD6	ENSG00000013725	rs55753183	C	A	0.3367	-0.105263	0.00840121	5.1421e-36	31563
CD6	ENSG00000013725	rs34383631	T	C	0.366096	-0.247298	0.00817089	1e-200	31355
CD6	ENSG00000013725	rs477537	A	C	0.370087	-0.0688604	0.00827788	8.8858e-17	31231
CD63	ENSG00000135404	rs4759185	C	T	0.242641	-0.067343	0.00950326	1.3765e-12	30077
CD63	ENSG00000135404	rs55927117	A	G	0.29274	-0.151747	0.00883763	4.4084e-66	30625
CD68	ENSG00000129226	rs11657418	C	G	0.241434	0.07067	0.011748	1.7944e-09	19745
CD68	ENSG00000129226	rs4968214	A	G	0.295027	-0.184151	0.00867871	6.4038e-100	31467
CD68	ENSG00000129226	rs71371809	T	C	0.0438723	0.157888	0.020952	4.8609e-14	27096
CD69	ENSG00000110848	rs117372141	A	G	0.0200804	-0.174741	0.0320186	4.8261e-08	24756
CD69	ENSG00000110848	rs1861090	G	A	0.306209	0.14357	0.00861041	2.0257e-62	31467
CD7	ENSG00000173762	rs7310615	G	C	0.537476	-0.0541995	0.00840667	1.1394e-10	28418
CD7	ENSG00000173762	rs116065945	T	C	0.164389	-0.154546	0.0124986	4.0321e-35	23148
CD7	ENSG00000173762	rs144753909	T	C	0.0222431	0.21231	0.0334409	2.1728e-10	20518
CD70	ENSG00000125726	rs8046148	A	G	0.198579	0.0605594	0.00995208	1.1649e-09	31684
CD70	ENSG00000125726	rs2029745	C	T	0.401442	-0.0979867	0.00814425	2.4242e-33	31227
CD72	ENSG00000137101	rs10814260	A	G	0.207223	-0.158969	0.014547	8.4695e-28	14263
CD72	ENSG00000137101	rs12946510	T	C	0.451707	-0.0739372	0.0118811	4.8712e-10	14263
CD74	ENSG00000019582	rs12478601	C	T	0.574604	-0.0449136	0.00810788	3.0316e-08	31086
CD74	ENSG00000019582	rs2305480	A	G	0.440477	-0.0495277	0.00807364	8.5374e-10	31086
CD74	ENSG00000019582	rs4810485	T	G	0.253174	0.0548332	0.00921799	2.7078e-09	31086
CD79A	ENSG00000105369	rs17056278	G	C	0.0633351	-0.114952	0.0165239	3.4809e-12	30820
CD79A	ENSG00000105369	rs1265097	A	C	0.114514	-0.069964	0.0127879	4.47e-08	30123
CD79A	ENSG00000105369	rs10098310	G	A	0.424993	-0.0582858	0.00814105	8.0913e-13	30820
CD79A	ENSG00000105369	rs7090445	C	T	0.682795	0.0496275	0.00863402	9.0412e-09	30935
CD79A	ENSG00000105369	rs653178	T	C	0.539991	0.0771736	0.00851664	1.2879e-19	27669
CD79A	ENSG00000105369	rs8030605	A	G	0.865534	0.0656492	0.0117786	2.4953e-08	30935
CD79A	ENSG00000105369	rs12232384	A	C	0.789545	0.0577225	0.00985715	4.7472e-09	30935
CD79A	ENSG00000105369	rs7210990	A	C	0.481977	0.0443653	0.00805689	3.6625e-08	30820
CD79A	ENSG00000105369	rs12453507	C	G	0.492239	0.0737478	0.00804563	4.909e-20	30820
CD79A	ENSG00000105369	rs6074022	C	T	0.253232	0.0554421	0.00929753	2.4765e-09	30551
CD79B	ENSG00000007312	rs28383314	T	C	0.383654	0.0506702	0.00878258	7.9649e-09	27380
CD79B	ENSG00000007312	rs10098310	G	A	0.424993	-0.0523185	0.0080726	9.0996e-11	31355
CD79B	ENSG00000007312	rs653178	T	C	0.539991	0.0522651	0.00844225	5.986e-10	28204
CD79B	ENSG00000007312	rs12232384	A	C	0.789545	0.0557795	0.00977336	1.1485e-08	31470
CD79B	ENSG00000007312	rs8067378	A	G	0.497388	0.0697698	0.00801142	3.0711e-18	31086
CD79B	ENSG00000007312	rs12603821	A	G	0.366952	-0.109231	0.00825981	6.3441e-40	31374
CD79B	ENSG00000007312	rs4810485	T	G	0.253174	0.0659232	0.00921565	8.4654e-13	31086
CD81	ENSG00000110651	rs11022157	A	C	0.334713	-0.22718	0.00842656	4.3549e-160	30895
CD81	ENSG00000110651	rs800131	G	A	0.343006	0.129648	0.0112146	6.5403e-31	17508
CD81-AS1	ENSG00000238184	rs4930081	T	C	0.0842297	0.484424	0.0387112	6.2749e-36	4169
CD82	ENSG00000085117	rs7949696	T	A	0.297266	-0.127298	0.00876886	9.4283e-48	30917
CD82	ENSG00000085117	rs72907544	T	C	0.0537315	-0.139443	0.018112	1.3714e-14	29918
CD83	ENSG00000112149	rs2876336	A	G	0.0151074	-0.24947	0.0356518	2.6076e-12	26389
CD83	ENSG00000112149	rs6926225	G	A	0.259687	-0.262031	0.00893997	7.6889e-189	31682
CD83	ENSG00000112149	rs4810485	T	G	0.253174	0.0552861	0.00918633	1.7637e-09	31300
CD84	ENSG00000066294	rs11265403	G	T	0.207674	0.11298	0.009797	9.1005e-31	31526
CD84	ENSG00000066294	rs2050523	A	G	0.0708904	0.493358	0.0153181	1e-200	31315
CD84	ENSG00000066294	rs115503831	T	C	0.014861	0.578799	0.0357184	4.6945e-59	26507
CD86	ENSG00000114013	rs4970966	T	G	0.209553	-0.0733575	0.00975201	5.378e-14	31684
CD86	ENSG00000114013	rs1375493	G	A	0.434923	-0.0483932	0.00802314	1.6214e-09	31569
CD86	ENSG00000114013	rs9289185	C	A	0.24453	0.0923873	0.00922895	1.3692e-23	31677
CD86	ENSG00000114013	rs13088702	C	T	0.0760845	0.324546	0.0148734	1.4855e-105	31677
CD86	ENSG00000114013	rs9289186	A	G	0.0858685	-0.185035	0.0141665	5.4712e-39	31569
CD86	ENSG00000114013	rs1991866	G	C	0.417571	0.0635154	0.00806197	3.3213e-15	31569
CD86	ENSG00000114013	rs1870071	C	T	0.701443	-0.0495942	0.00867624	1.0893e-08	31684
CD8A	ENSG00000153563	rs1878905	T	C	0.490828	0.0443509	0.00795703	2.4953e-08	31568
CD8A	ENSG00000153563	rs1515950	T	C	0.253861	-0.196244	0.00906078	5.0214e-104	31684
CD8A	ENSG00000153563	rs2617170	T	C	0.331973	-0.0817917	0.0084746	4.8489e-22	31300
CD8A	ENSG00000153563	rs597808	G	A	0.52377	0.0534316	0.00844168	2.4612e-10	28089
CD8B	ENSG00000172116	rs2367377	G	T	0.167862	-0.0699651	0.0106424	4.885e-11	31561
CD8B	ENSG00000172116	rs28383314	T	C	0.383654	-0.0529943	0.00874796	1.3782e-09	27594
CD9	ENSG00000010278	rs1354034	T	C	0.381863	-0.190397	0.00813377	3.5261e-121	31470
CD9	ENSG00000010278	rs216855	A	G	0.257166	-0.0642049	0.00916192	2.4209e-12	31132
CD9	ENSG00000010278	rs36007563	C	T	0.0292701	0.834609	0.0264466	1e-200	24164
CD9	ENSG00000010278	rs11064040	G	A	0.363077	0.414931	0.00806977	1e-200	30558
CD9	ENSG00000010278	rs11553699	G	A	0.10963	0.0792238	0.013099	1.4665e-09	29817
CD93	ENSG00000125810	rs139398096	G	A	0.192372	-0.09346	0.010083	1.8755e-20	31569
CD93	ENSG00000125810	rs6440003	A	G	0.434308	-0.0652458	0.00800611	3.6513e-16	31684
CD93	ENSG00000125810	rs149110519	T	C	0.0526158	-0.112666	0.01973	1.1271e-08	25735
CD93	ENSG00000125810	rs149007767	T	C	0.149708	-0.262129	0.0113274	1.7828e-118	30077
CD93	ENSG00000125810	rs10098310	G	A	0.424993	0.0443446	0.00804671	3.5721e-08	31569
CD93	ENSG00000125810	rs6986779	T	C	0.650065	0.0527445	0.00938131	1.8854e-08	24943
CD93	ENSG00000125810	rs61863818	T	C	0.767227	0.052564	0.00941265	2.3451e-08	31569
CD93	ENSG00000125810	rs139981939	G	A	0.0150104	-0.208131	0.0362559	9.423e-09	25694
CD93	ENSG00000125810	rs6076016	A	T	0.356472	-0.248088	0.00819115	1e-200	31568
CD93	ENSG00000125810	rs844916	C	A	0.286257	-0.272865	0.0086538	1e-200	31684
CD93	ENSG00000125810	rs62208781	G	A	0.089124	-0.142797	0.0139193	1.0782e-24	31684
CD93	ENSG00000125810	rs73102333	A	G	0.224633	0.0807961	0.00957651	3.2614e-17	31231
CD96	ENSG00000153283	rs73226214	A	T	0.286267	0.213862	0.00872218	9.2196e-133	31566
CD96	ENSG00000153283	rs11707702	C	T	0.404693	0.249204	0.00807163	1e-200	30902
CD96	ENSG00000153283	rs12491776	A	G	0.0457019	0.141712	0.0191051	1.1944e-13	31354
CD99	ENSG00000002586	rs7310615	G	C	0.537476	0.113825	0.0190579	2.335e-09	5502
CDA	ENSG00000158825	rs2298295	A	G	0.0278583	0.746718	0.0241905	1e-200	30597
CDA	ENSG00000158825	rs150302054	A	G	0.0168127	-0.251759	0.0335884	6.5996e-14	26755
CDA	ENSG00000158825	rs78865488	C	T	0.0414866	0.293459	0.0208691	6.5206e-45	28673
CDA	ENSG00000158825	rs55738402	A	C	0.0179234	-0.243066	0.0382666	2.1253e-10	19358
CDA	ENSG00000158825	rs148645028	C	T	0.0174397	-0.272345	0.032845	1.1155e-16	26979
CDA	ENSG00000158825	rs80074940	C	T	0.0148795	1.05474	0.0393241	1.8191e-158	21339
CDA	ENSG00000158825	rs144719866	T	C	0.0195176	-0.208342	0.0301233	4.6327e-12	28746
CDA	ENSG00000158825	rs115601582	T	G	0.0524831	1.13686	0.0173831	1e-200	28997
CDA	ENSG00000158825	rs141856780	C	A	0.0168061	-0.211361	0.0342535	6.8031e-10	25752
CDA	ENSG00000158825	rs147202062	T	C	0.031683	-0.210128	0.0250708	5.2213e-17	25859
CDA	ENSG00000158825	rs139398096	G	A	0.192372	-0.0599781	0.010091	2.7849e-09	31569
CDA	ENSG00000158825	rs56330463	T	C	0.417903	0.0570582	0.0080626	1.4752e-12	31569
CDA	ENSG00000158825	rs149110519	T	C	0.0526158	0.186358	0.0197083	3.2117e-21	25735
CDA	ENSG00000158825	rs149007767	T	C	0.149708	-0.109183	0.0114104	1.0815e-21	30077
CDA	ENSG00000158825	rs12264390	C	T	0.21134	-0.0540871	0.00974332	2.8339e-08	31569
CDA	ENSG00000158825	rs8078723	C	T	0.379928	-0.0447466	0.00818066	4.5054e-08	31684
CDADC1	ENSG00000102543	rs9591249	T	C	0.30192	-0.160744	0.00860588	7.421e-78	31683
CDAN1	ENSG00000140326	rs9919994	T	G	0.217322	-0.115023	0.00961057	5.2022e-33	31683
CDAN1	ENSG00000140326	rs3736054	C	A	0.136951	0.0727857	0.0115478	2.9232e-10	31683
CDC123	ENSG00000151465	rs36062557	C	T	0.457965	0.344734	0.0115277	1.7146e-196	14263
CDC123	ENSG00000151465	rs11257690	A	G	0.0271529	0.31715	0.0379107	5.981e-17	13100
CDC14A	ENSG00000079335	rs58794035	C	T	0.119045	-0.118343	0.0123208	7.5863e-22	31315
CDC14A	ENSG00000079335	rs586051	G	T	0.482731	-0.261071	0.00783272	1e-200	31527
CDC14A	ENSG00000079335	rs7516666	G	T	0.275295	0.251415	0.00878685	4.6834e-180	31641
CDC14A	ENSG00000079335	rs116186931	T	G	0.0844839	-0.264095	0.0153132	1.1909e-66	27270
CDC14B	ENSG00000081377	rs1354034	T	C	0.381863	-0.253787	0.00807859	1e-200	31470
CDC14B	ENSG00000081377	rs7856709	G	A	0.171303	-0.0779246	0.01059	1.8613e-13	31352
CDC14B	ENSG00000081377	rs11602954	A	G	0.211758	0.0977024	0.0107381	9.1504e-20	25896
CDC14B	ENSG00000081377	rs10876550	G	A	0.409936	-0.0604825	0.00809738	8.0561e-14	31470
CDC14B	ENSG00000081377	rs11553699	G	A	0.10963	0.0994514	0.0130943	3.0779e-14	29817
CDC14B	ENSG00000081377	rs10512472	C	T	0.179037	0.104082	0.0103803	1.1622e-23	31470
CDC16	ENSG00000130177	rs67683976	G	A	0.14648	0.0622833	0.0113269	3.8282e-08	31141
CDC16	ENSG00000130177	rs11618005	A	G	0.351852	-0.102746	0.00945502	1.6556e-27	24407
CDC16	ENSG00000130177	rs72659511	G	C	0.128726	0.396611	0.0128463	1e-200	26061
CDC16	ENSG00000130177	rs111484461	C	T	0.112157	0.632666	0.0133016	1e-200	26117
CDC20	ENSG00000117399	rs839764	A	T	0.347511	-0.0777738	0.0138827	2.1165e-08	11410
CDC23	ENSG00000094880	rs76873180	G	A	0.0185219	-0.227262	0.0320182	1.2658e-12	26779
CDC23	ENSG00000094880	rs2863	A	C	0.0430799	0.180341	0.0211393	1.4509e-17	27069
CDC25A	ENSG00000164045	rs9847953	G	A	0.277659	0.0911894	0.00892177	1.5968e-24	31215
CDC25B	ENSG00000101224	rs34924243	T	C	0.0584171	0.10018	0.017241	6.2324e-09	30547
CDC25B	ENSG00000101224	rs3761220	G	C	0.257819	-0.282457	0.00900184	1e-200	31262
CDC25B	ENSG00000101224	rs6116069	G	C	0.342302	-0.0879925	0.0108316	4.5181e-16	18864
CDC25B	ENSG00000101224	rs6084547	C	T	0.142264	0.102951	0.0113586	1.2621e-19	31677
CDC25B	ENSG00000101224	rs259981	A	T	0.369389	-0.0468932	0.00856716	4.4098e-08	29215
CDC26	ENSG00000176386	rs7859269	C	G	0.420751	-0.0760136	0.0135405	1.977e-08	11158
CDC26	ENSG00000176386	rs117725512	G	A	0.0291878	0.282624	0.0390893	4.8228e-13	11496
CDC26	ENSG00000176386	rs12350643	T	C	0.217488	-0.474658	0.0154202	1e-200	11408
CDC34	ENSG00000099804	rs668887	G	A	0.0358112	-0.120229	0.021519	2.3076e-08	31240
CDC34	ENSG00000099804	rs35033748	C	T	0.215702	-0.131177	0.01037	1.1216e-36	27324
CDC34	ENSG00000099804	rs2288952	G	A	0.463836	0.283272	0.0101691	9.1117e-171	18666
CDC34	ENSG00000099804	rs12979017	G	A	0.253798	-0.129626	0.0129371	1.2476e-23	15674
CDC37	ENSG00000105401	rs12978105	C	A	0.324215	0.137487	0.00846831	2.8339e-59	31559
CDC37L1	ENSG00000106993	rs6476893	A	C	0.352494	0.0649225	0.00838661	9.8483e-15	31086
CDC40	ENSG00000168438	rs35265701	A	G	0.0416243	-0.220063	0.0401377	4.1865e-08	7750
CDC42	ENSG00000070831	rs71638813	C	T	0.391797	0.243876	0.00805071	1e-200	31456
CDC42	ENSG00000070831	rs2501294	C	G	0.37091	-0.215558	0.0106207	1.3892e-91	18585
CDC42	ENSG00000070831	rs2744721	T	C	0.400353	-0.166812	0.00805332	2.6119e-95	31684
CDC42	ENSG00000070831	rs78665342	A	G	0.0174517	0.242785	0.0372467	7.1156e-11	20976
CDC42-IT1	ENSG00000230068	rs12740705	T	C	0.138012	-0.18151	0.0329921	3.7593e-08	3831
CDC42BPA	ENSG00000143776	rs12405723	T	C	0.124783	-0.157848	0.0120105	1.8767e-39	31565
CDC42BPA	ENSG00000143776	rs76671459	A	G	0.0875898	0.118615	0.0141378	4.8697e-17	31231
CDC42BPB	ENSG00000198752	rs141094656	C	T	0.0195137	-0.418791	0.0346429	1.2104e-33	21629
CDC42BPB	ENSG00000198752	rs942019	G	C	0.153546	0.0717632	0.0116342	6.9072e-10	28384
CDC42BPB	ENSG00000198752	rs7147226	T	C	0.408705	-0.252737	0.00813762	1e-200	30279
CDC42BPB	ENSG00000198752	rs8015723	G	A	0.270792	-0.0679429	0.00893152	2.801e-14	31684
CDC42BPG	ENSG00000171219	rs2957160	C	A	0.139491	0.142898	0.0171076	6.6663e-17	14163
CDC42EP1	ENSG00000128283	rs12480732	T	C	0.25385	-0.0530079	0.00919558	8.1852e-09	31185
CDC42EP1	ENSG00000128283	rs5756677	A	G	0.231598	0.06219	0.0102537	1.3195e-09	26686
CDC42EP1	ENSG00000128283	rs7293163	G	C	0.279032	0.321816	0.00950788	1e-200	26348
CDC42EP1	ENSG00000128283	rs7287358	G	A	0.410652	0.109471	0.00811596	1.8353e-41	31183
CDC42EP2	ENSG00000149798	rs1531070	A	G	0.413713	-0.0509638	0.00806095	2.5753e-10	31684
CDC42EP2	ENSG00000149798	rs56330463	T	C	0.417903	0.0648156	0.00806074	8.9254e-16	31569
CDC42EP2	ENSG00000149798	rs76025697	A	G	0.441305	0.0690653	0.00804751	9.3076e-18	31240
CDC42EP2	ENSG00000149798	rs149110519	T	C	0.0526158	-0.138101	0.0197237	2.5269e-12	25735
CDC42EP2	ENSG00000149798	rs56388170	T	G	0.289189	0.0489987	0.00880337	2.6095e-08	31355
CDC42EP2	ENSG00000149798	rs149007767	T	C	0.149708	-0.148044	0.0113958	1.3726e-38	30077
CDC42EP2	ENSG00000149798	rs7846314	T	A	0.821651	0.0742915	0.0103878	8.5647e-13	31569
CDC42EP2	ENSG00000149798	rs6986779	T	C	0.650065	0.0545153	0.00938091	6.2027e-09	24943
CDC42EP2	ENSG00000149798	rs482842	G	T	0.126095	0.199846	0.0119146	3.833e-63	31682
CDC42EP3	ENSG00000163171	rs727805	C	A	0.228569	0.211939	0.00938513	6.4547e-113	31684
CDC42EP3	ENSG00000163171	rs36073241	G	T	0.0604333	0.0982569	0.0166928	3.9518e-09	31567
CDC42EP3	ENSG00000163171	rs10183417	G	A	0.349074	-0.0799825	0.00832163	7.1569e-22	31684
CDC42EP3	ENSG00000163171	rs56330463	T	C	0.417903	-0.103232	0.00804804	1.1546e-37	31569
CDC42EP4	ENSG00000179604	rs3819306	G	A	0.449438	-0.0762734	0.00867295	1.4381e-18	26786
CDC42EP4	ENSG00000179604	rs149007767	T	C	0.149708	-0.0692625	0.0114208	1.3228e-09	30077
CDC42EP4	ENSG00000179604	rs8026803	C	T	0.752076	-0.0547455	0.00919458	2.6135e-09	31684
CDC42EP4	ENSG00000179604	rs4641812	T	C	0.400496	-0.108181	0.00811039	1.3803e-40	31481
CDC42EP4	ENSG00000179604	rs12449957	G	A	0.425792	0.0818253	0.00976098	5.1683e-17	21394
CDC42SE1	ENSG00000197622	rs1122967	G	C	0.513454	-0.121484	0.00864074	6.7265e-45	26609
CDC42SE1	ENSG00000197622	rs6691701	G	A	0.2204	0.412585	0.0102876	1e-200	25887
CDC42SE1	ENSG00000197622	rs11576320	A	G	0.112712	-0.184462	0.0138659	2.2118e-40	25827
CDC42SE2	ENSG00000158985	rs4705884	T	C	0.116821	-0.385292	0.0122179	1e-200	31470
CDC42SE2	ENSG00000158985	rs146968852	A	G	0.0349582	-0.368942	0.0217876	2.5434e-64	30935
CDC42SE2	ENSG00000158985	rs77346632	A	G	0.0674235	0.0972736	0.0160465	1.3444e-09	30846
CDC45	ENSG00000093009	rs9618586	T	C	0.213443	-0.0720794	0.00979765	1.8809e-13	30971
CDC5L	ENSG00000096401	rs9357444	A	T	0.0941758	-0.167862	0.0135933	4.9321e-35	31568
CDC5L	ENSG00000096401	rs78372022	A	G	0.0218252	-0.166037	0.0298301	2.6035e-08	26289
CDC7	ENSG00000097046	rs282054	T	A	0.170126	0.116301	0.0124376	8.7152e-21	22806
CDC7	ENSG00000097046	rs17485896	C	T	0.357763	-0.325186	0.00812586	1e-200	31355
CDC7	ENSG00000097046	rs12141173	C	T	0.321519	-0.195294	0.00844978	3.4747e-118	31568
CDC7	ENSG00000097046	rs115719083	A	G	0.012562	0.305281	0.0473055	1.0937e-10	17971
CDCA2	ENSG00000184661	rs66649651	C	G	0.345865	0.0720313	0.00835726	6.7541e-18	31568
CDCA4	ENSG00000170779	rs10144833	A	G	0.320248	-0.22977	0.00843142	1.5822e-163	31567
CDCA5	ENSG00000146670	rs475089	T	C	0.379497	-0.0453131	0.0081979	3.2464e-08	31564
CDCA7	ENSG00000144354	rs10497398	C	T	0.108591	-0.0946005	0.0127571	1.2108e-13	31684
CDCA7	ENSG00000144354	rs1181	A	T	0.170682	0.0907056	0.0116991	8.9605e-15	25748
CDCA7	ENSG00000144354	rs11553741	C	G	0.0728176	0.315716	0.0152652	5.0311e-95	31353
CDCA7	ENSG00000144354	rs1317082	G	A	0.247755	0.0651801	0.00919455	1.3508e-12	31684
CDCA7	ENSG00000144354	rs3184504	C	T	0.542056	0.0462277	0.00841452	3.9382e-08	28418
CDCA7L	ENSG00000164649	rs75341503	C	A	0.320699	-0.256286	0.00843298	1e-200	31350
CDCA7L	ENSG00000164649	rs146927519	G	A	0.0322087	0.23086	0.0238788	4.1236e-22	28038
CDCA7L	ENSG00000164649	rs77170981	A	G	0.0460964	0.125902	0.0191853	5.302e-11	30850
CDCA7L	ENSG00000164649	rs1991866	G	C	0.417571	-0.0553448	0.00809135	7.9193e-12	31355
CDCA7L	ENSG00000164649	rs1728785	A	C	0.219628	0.119285	0.00968168	7.017e-35	30971
CDCA8	ENSG00000134690	rs768659	C	A	0.199489	-0.122561	0.00991709	4.3663e-35	31683
CDCP1	ENSG00000163814	rs12637537	T	C	0.186245	0.0726696	0.0102705	1.4902e-12	31226
CDCP1	ENSG00000163814	rs1863837	C	T	0.408196	0.142891	0.00805327	1.9453e-70	31599
CDH1	ENSG00000039068	rs3785100	C	T	0.139114	-0.070589	0.0115837	1.1026e-09	31077
CDH1	ENSG00000039068	rs11642362	T	C	0.430655	-0.229472	0.00794555	2.0926e-183	31467
CDH1	ENSG00000039068	rs36085011	A	G	0.0334074	0.154775	0.0228477	1.2527e-11	29616
CDH13	ENSG00000140945	rs7206133	G	A	0.181348	-0.0712291	0.0103858	6.9636e-12	31176
CDH13	ENSG00000140945	rs12444506	A	G	0.4538	0.16375	0.00897737	2.4755e-74	24697
CDH2	ENSG00000170558	rs141094656	C	T	0.0195137	-0.228563	0.034725	4.6354e-11	21629
CDH2	ENSG00000170558	rs28498283	T	A	0.254318	-0.0720798	0.00988071	2.9866e-13	26953
CDH2	ENSG00000170558	rs2227901	A	G	0.203258	0.11145	0.0098516	1.1341e-29	31684
CDH2	ENSG00000170558	rs10971930	C	T	0.133691	-0.0738158	0.0116867	2.6807e-10	31569
CDH2	ENSG00000170558	rs10838725	C	T	0.689349	-0.0571016	0.00899734	2.2013e-10	28802
CDH2	ENSG00000170558	rs79755767	A	G	0.0977363	-0.110855	0.0135656	3.0332e-16	30744
CDH2	ENSG00000170558	rs117269593	T	A	0.0325458	0.140307	0.0245467	1.0919e-08	26322
CDH2	ENSG00000170558	rs1822424	T	C	0.339034	0.132349	0.00837491	2.9666e-56	31562
CDH2	ENSG00000170558	rs12454769	A	G	0.155172	-0.408227	0.0108065	1e-200	31233
CDH2	ENSG00000170558	rs9675957	T	C	0.411529	0.126555	0.00805629	1.3165e-55	31564
CDH2	ENSG00000170558	rs5751077	C	G	0.748622	-0.0538771	0.00916901	4.203e-09	31569
CDH23	ENSG00000107736	rs11204677	C	G	0.526418	0.0444865	0.00800967	2.7921e-08	31231
CDH23	ENSG00000107736	rs6929796	A	G	0.833533	-0.0937279	0.0107706	3.2494e-18	30987
CDH23	ENSG00000107736	rs149110519	T	C	0.0526158	0.133825	0.0197248	1.1641e-11	25735
CDH23	ENSG00000107736	rs10823805	T	C	0.321696	-0.271736	0.00836599	1e-200	31684
CDH23	ENSG00000107736	rs1109171	A	G	0.420811	0.337482	0.00783587	1e-200	31556
CDH23	ENSG00000107736	rs12411695	G	C	0.370523	-0.1235	0.00831078	5.9568e-50	30817
CDH23	ENSG00000107736	rs117381701	T	C	0.0209259	0.23262	0.0302135	1.3692e-14	26675
CDH23	ENSG00000107736	rs8026803	C	T	0.752076	-0.122279	0.00917404	1.5741e-40	31684
CDH23	ENSG00000107736	rs913672	G	T	0.340707	0.055998	0.0083911	2.4994e-11	31569
CDH24	ENSG00000139880	rs74565147	A	G	0.0852698	0.0930991	0.0143152	7.8525e-11	31239
CDH26	ENSG00000124215	rs149007767	T	C	0.149708	-0.0675076	0.011462	3.8666e-09	29863
CDH26	ENSG00000124215	rs35858953	G	A	0.452509	-0.0776373	0.00808234	7.5569e-22	30803
CDH26	ENSG00000124215	rs6015706	A	C	0.169875	-0.0769145	0.0106258	4.5334e-13	31351
CDH4	ENSG00000179242	rs2427117	A	C	0.446271	0.0501494	0.00800086	3.6571e-10	31569
CDH4	ENSG00000179242	rs62206301	G	A	0.459948	-0.107036	0.00903616	2.2733e-32	24512
CDH4	ENSG00000179242	rs6142906	G	C	0.353955	0.0812941	0.00831101	1.3533e-22	31560
CDHR1	ENSG00000148600	rs4848370	T	C	0.269386	-0.0521802	0.00902085	7.2685e-09	31185
CDHR1	ENSG00000148600	rs117288353	C	T	0.0146443	-0.20817	0.0362665	9.4677e-09	26312
CDHR1	ENSG00000148600	rs7099098	T	C	0.339227	0.198711	0.00836687	1.1092e-124	31300
CDHR2	ENSG00000074276	rs2963670	G	A	0.477462	0.0816155	0.0147467	3.123e-08	9185
CDHR3	ENSG00000128536	rs2240474	T	C	0.191852	0.0690867	0.0102026	1.2754e-11	30935
CDHR3	ENSG00000128536	rs11771868	A	G	0.501903	-0.108959	0.00805976	1.2081e-41	30606
CDHR3	ENSG00000128536	rs35699146	C	T	0.147463	-0.106108	0.0114847	2.4835e-20	30068
CDHR5	ENSG00000099834	rs2740373	A	G	0.114937	-0.106359	0.0162903	6.6122e-11	18479
CDIP1	ENSG00000089486	rs1354034	T	C	0.381863	-0.0611119	0.00907243	1.6258e-11	25690
CDIP1	ENSG00000089486	rs12485444	T	A	0.490804	-0.059045	0.00889433	3.1668e-11	25246
CDIP1	ENSG00000089486	rs4785965	G	A	0.267756	0.110537	0.0109343	5.0396e-24	21228
CDIPT	ENSG00000103502	rs7189550	A	G	0.344751	0.0895525	0.00904023	3.9281e-23	26985
CDK10	ENSG00000185324	rs112264279	A	G	0.064553	-0.713659	0.0194349	1e-200	20573
CDK10	ENSG00000185324	rs4782459	T	C	0.0222573	-0.516944	0.055173	7.2808e-21	7460
CDK10	ENSG00000185324	rs147981183	T	C	0.0322764	0.245456	0.0282189	3.3719e-18	20027
CDK10	ENSG00000185324	rs117894636	A	G	0.0231463	0.53094	0.0327401	3.8367e-59	20367
CDK10	ENSG00000185324	rs149571996	T	C	0.0671047	0.405008	0.0623396	8.2046e-11	2013
CDK10	ENSG00000185324	rs1048150	A	G	0.031076	0.165439	0.025212	5.3162e-11	26081
CDK11A	ENSG00000008128	rs141694617	T	G	0.0169055	0.916164	0.0887137	5.3198e-25	3716
CDK11A	ENSG00000008128	rs59997390	G	C	0.0433305	-0.275368	0.0323122	1.5655e-17	11480
CDK11B	ENSG00000248333	rs9442411	T	C	0.160172	-0.409262	0.0278937	9.7144e-49	4562
CDK11B	ENSG00000248333	rs16825265	C	T	0.0848516	0.464872	0.0279531	4.1978e-62	7964
CDK12	ENSG00000167258	rs112005308	G	A	0.0891687	-0.477674	0.0155698	1e-200	24454
CDK12	ENSG00000167258	rs28431963	C	T	0.0976613	-0.106715	0.0143993	1.2516e-13	27310
CDK12	ENSG00000167258	rs8075737	T	C	0.168416	-0.098946	0.0106207	1.2035e-20	31563
CDK13	ENSG00000065883	rs13239106	C	T	0.352861	0.194951	0.00828405	1.8657e-122	31353
CDK13	ENSG00000065883	rs73394665	A	G	0.159738	0.0663107	0.010874	1.074e-09	31467
CDK14	ENSG00000058091	rs56388170	T	G	0.289189	-0.0496528	0.00883345	1.8964e-08	31141
CDK14	ENSG00000058091	rs9690523	G	T	0.229415	0.0777101	0.00947003	2.2906e-16	31470
CDK15	ENSG00000138395	rs191720364	T	C	0.0308245	0.274722	0.0238434	1.0245e-30	29307
CDK17	ENSG00000059758	rs3759366	A	C	0.233598	-0.0822828	0.00945257	3.1757e-18	31181
CDK18	ENSG00000117266	rs6691512	A	G	0.180929	-0.0740631	0.0103302	7.5107e-13	31566
CDK19	ENSG00000155111	rs9487410	T	A	0.213876	0.0694621	0.00969816	7.9277e-13	31567
CDK19	ENSG00000155111	rs1794591	G	T	0.274383	0.162807	0.00887193	3.2649e-75	31569
CDK19	ENSG00000155111	rs149110519	T	C	0.0526158	-0.153818	0.0197192	6.1614e-15	25735
CDK19	ENSG00000155111	rs7846314	T	A	0.821651	0.0637771	0.01039	8.3462e-10	31569
CDK19	ENSG00000155111	rs77526211	A	G	0.0432109	-0.116897	0.0203129	8.6744e-09	29277
CDK2	ENSG00000123374	rs75639074	G	C	0.0676277	0.113864	0.0184389	6.6163e-10	23285
CDK20	ENSG00000156345	rs28364935	A	C	0.0463653	0.129326	0.0195422	3.6458e-11	29567
CDK2AP1	ENSG00000111328	rs1354034	T	C	0.381863	-0.167777	0.0088961	2.4414e-79	26410
CDK2AP1	ENSG00000111328	rs17655730	C	T	0.234959	0.0656167	0.0102772	1.7185e-10	26295
CDK2AP1	ENSG00000111328	rs1471022	C	T	0.0953886	0.478646	0.0147487	1e-200	25585
CDK2AP1	ENSG00000111328	rs6488868	A	G	0.272483	0.142469	0.00973319	1.6263e-48	26410
CDK2AP2	ENSG00000167797	rs183088220	A	G	0.0154883	0.282302	0.0421622	2.1508e-11	18401
CDK2AP2	ENSG00000167797	rs1272686	G	A	0.0460807	-0.144403	0.0207854	3.7208e-12	26280
CDK2AP2	ENSG00000167797	rs34097845	T	C	0.0552438	0.136605	0.0215388	2.2651e-10	20610
CDK3	ENSG00000250506	rs11652227	C	T	0.179625	-0.0791697	0.0113253	2.7371e-12	26405
CDK4	ENSG00000135446	rs111566142	G	A	0.0603128	0.150461	0.0199723	4.9436e-14	22060
CDK5R1	ENSG00000176749	rs10187424	C	T	0.579184	0.0455565	0.00804758	1.5067e-08	31644
CDK5R1	ENSG00000176749	rs17081935	T	C	0.202608	0.0751399	0.00994099	4.0743e-14	31260
CDK5R1	ENSG00000176749	rs16895831	T	C	0.209742	0.0636308	0.010413	9.9257e-10	27783
CDK5R1	ENSG00000176749	rs149110519	T	C	0.0526158	0.257915	0.0196769	2.9866e-39	25735
CDK5R1	ENSG00000176749	rs35979828	T	C	0.0571059	0.110289	0.0176421	4.0679e-10	29796
CDK5R1	ENSG00000176749	rs117922931	G	A	0.024339	-0.22484	0.0271016	1.0749e-16	28598
CDK5R1	ENSG00000176749	rs10491098	C	T	0.0310953	-0.152893	0.0241296	2.352e-10	28463
CDK5R1	ENSG00000176749	rs11655481	T	C	0.420274	0.486482	0.00766999	1e-200	30861
CDK5R1	ENSG00000176749	rs141988744	C	T	0.0172562	0.462781	0.0492688	5.8315e-21	12058
CDK5R1	ENSG00000176749	rs60954363	G	A	0.136275	-0.121027	0.0122751	6.2173e-23	28095
CDK5RAP1	ENSG00000101391	rs6141962	C	T	0.29575	-0.0710194	0.00871136	3.5618e-16	31567
CDK5RAP2	ENSG00000136861	rs10818451	T	C	0.177158	-0.624803	0.00979465	1e-200	31684
CDK5RAP2	ENSG00000136861	rs1888893	G	A	0.252232	0.142993	0.00918653	1.2509e-54	31170
CDK5RAP2	ENSG00000136861	rs7861142	A	G	0.11143	0.106093	0.0126339	4.5647e-17	31567
CDK5RAP2	ENSG00000136861	rs111298625	T	C	0.0216241	-0.296007	0.0288379	1.0174e-24	28313
CDK5RAP3	ENSG00000108465	rs2525105	G	T	0.125272	-0.277033	0.0131849	5.1591e-98	25806
CDK5RAP3	ENSG00000108465	rs75222374	A	G	0.0189098	-0.524872	0.0330997	1.2496e-56	24348
CDK5RAP3	ENSG00000108465	rs190358354	G	A	0.029674	0.548561	0.0938835	5.1331e-09	1936
CDK6	ENSG00000105810	rs2282990	T	C	0.0960014	-0.0739475	0.0134783	4.0974e-08	31684
CDK7	ENSG00000134058	rs10042124	A	G	0.341011	0.164637	0.0154715	1.9165e-26	9182
CDK8	ENSG00000132964	rs9553795	G	A	0.0729107	0.345334	0.0263072	2.3061e-39	10516
CDK9	ENSG00000136807	rs3217738	T	C	0.0211623	-0.381296	0.0311766	2.1388e-34	24684
CDK9	ENSG00000136807	rs41307463	T	C	0.0250038	0.158818	0.028964	4.177e-08	24418
CDKAL1	ENSG00000145996	rs4131667	A	G	0.457322	-0.0564251	0.00798295	1.5696e-12	31564
CDKAL1	ENSG00000145996	rs59633892	C	T	0.285425	-0.263125	0.00876383	4.7715e-198	31017
CDKAL1	ENSG00000145996	rs6920245	A	G	0.0862062	0.142966	0.0141332	4.7112e-24	31674
CDKL1	ENSG00000100490	rs12432673	A	G	0.456666	0.434077	0.0113178	1e-200	14261
CDKL1	ENSG00000100490	rs144047813	A	G	0.075642	0.191844	0.0233038	1.8381e-16	13100
CDKL3	ENSG00000006837	rs28548942	G	C	0.0882853	-0.0977949	0.0142102	5.8935e-12	30715
CDKN1A	ENSG00000124762	rs11731274	G	T	0.177712	-0.0606542	0.0108719	2.4191e-08	28917
CDKN1A	ENSG00000124762	rs12199346	A	C	0.243583	-0.208691	0.0091968	5.3983e-114	31569
CDKN1A	ENSG00000124762	rs9380594	C	G	0.204639	-0.102052	0.00983089	3.0322e-25	31678
CDKN1A	ENSG00000124762	rs7776054	G	A	0.266817	0.0641649	0.00904584	1.3105e-12	31185
CDKN1A	ENSG00000124762	rs3748136	A	G	0.810765	-0.0781133	0.0102041	1.9301e-14	31240
CDKN1A	ENSG00000124762	rs11553699	G	A	0.10963	0.0907202	0.0130497	3.6065e-12	30031
CDKN1A	ENSG00000124762	rs12589699	G	A	0.127908	-0.179446	0.0118514	8.6356e-52	31684
CDKN1A	ENSG00000124762	rs10512472	C	T	0.179037	0.0961543	0.0103476	1.5085e-20	31684
CDKN1A	ENSG00000124762	rs156356	C	T	0.48686	0.0452603	0.00811306	2.4246e-08	30375
CDKN1A	ENSG00000124762	rs4814776	A	C	0.672705	-0.0674427	0.00845761	1.5312e-15	31684
CDKN1B	ENSG00000111276	rs149007767	T	C	0.149708	0.0866555	0.0114577	3.9388e-14	29863
CDKN1B	ENSG00000111276	rs2013675	T	G	0.0406459	-0.129079	0.0203162	2.1033e-10	31026
CDKN1B	ENSG00000111276	rs7956514	G	T	0.270536	-0.127628	0.00900814	1.4415e-45	31022
CDKN1C	ENSG00000129757	rs9860547	A	G	0.572755	-0.0743927	0.0119527	4.8464e-10	14263
CDKN1C	ENSG00000129757	rs6929796	A	G	0.833533	-0.104251	0.0162734	1.4919e-10	13566
CDKN1C	ENSG00000129757	rs234854	G	A	0.23735	-0.115824	0.0138853	7.3292e-17	14257
CDKN1C	ENSG00000129757	rs73204034	T	C	0.0928617	0.129888	0.0203707	1.8177e-10	14263
CDKN1C	ENSG00000129757	rs8026803	C	T	0.752076	-0.160642	0.0136455	5.4033e-32	14263
CDKN1C	ENSG00000129757	rs6142618	A	G	0.597513	0.0667595	0.0120605	3.1087e-08	14263
CDKN2A	ENSG00000147889	rs2188127	G	C	0.11759	0.122487	0.0129165	2.4755e-21	28793
CDKN2A	ENSG00000147889	rs7028268	A	G	0.384406	-0.0466687	0.00816243	1.0804e-08	31681
CDKN2AIP	ENSG00000168564	rs6842529	A	G	0.199124	-0.149472	0.00991215	2.1993e-51	31684
CDKN2AIPNL	ENSG00000237190	rs62379458	C	T	0.0275664	0.391557	0.0273386	1.5855e-46	24751
CDKN2B	ENSG00000147883	rs141094656	C	T	0.0195137	0.282189	0.0399306	1.5855e-12	16340
CDKN2B	ENSG00000147883	rs4246843	C	T	0.135324	-0.379427	0.0125352	1e-200	26278
CDKN2B	ENSG00000147883	rs2184061	C	A	0.405659	0.0987126	0.00886324	8.2678e-29	26275
CDKN2B	ENSG00000147883	rs16905769	A	G	0.0388585	0.138204	0.0226992	1.1404e-09	25945
CDKN2B	ENSG00000147883	rs8070345	T	C	0.531493	-0.0589273	0.00871448	1.3591e-11	26395
CDKN2D	ENSG00000129355	rs1354034	T	C	0.381863	-0.120676	0.00814837	1.2662e-49	31684
CDKN2D	ENSG00000129355	rs149110519	T	C	0.0526158	0.113586	0.0197298	8.5622e-09	25735
CDKN2D	ENSG00000129355	rs12718598	C	T	0.518951	0.0544393	0.00799344	9.7328e-12	31300
CDKN2D	ENSG00000129355	rs7846314	T	A	0.821651	-0.0590557	0.0103909	1.3189e-08	31569
CDKN2D	ENSG00000129355	rs11604127	T	C	0.211394	0.0763053	0.01115	7.7335e-12	24078
CDKN2D	ENSG00000129355	rs12589699	G	A	0.127908	-0.100551	0.0118808	2.5969e-17	31684
CDKN2D	ENSG00000129355	rs8108051	C	T	0.458453	0.161489	0.00851769	3.7074e-80	27399
CDKN2D	ENSG00000129355	rs147317746	A	G	0.0126057	-0.600255	0.078956	2.9024e-14	6386
CDKN3	ENSG00000100526	rs2235961	G	A	0.26936	-0.115918	0.00894291	2.0094e-38	31599
CDO1	ENSG00000129596	rs76201878	T	G	0.0298171	0.163501	0.0238524	7.1512e-12	30333
CDO1	ENSG00000129596	rs2650482	A	G	0.172584	0.655191	0.00993243	1e-200	31141
CDO1	ENSG00000129596	rs149269960	C	A	0.0149902	0.371104	0.0361492	1.0048e-24	25808
CDO1	ENSG00000129596	rs11241349	T	C	0.16656	-0.0608259	0.0106928	1.2809e-08	31470
CDO1	ENSG00000129596	rs188705202	C	T	0.0149211	0.478733	0.0568485	3.7265e-17	10455
CDON	ENSG00000064309	rs646725	A	G	0.147539	0.116645	0.0112037	2.2043e-25	31563
CDPF1	ENSG00000205643	rs45550937	G	C	0.101651	0.122166	0.0148561	1.9814e-16	24741
CDR2	ENSG00000140743	rs11640501	C	A	0.102778	-0.393804	0.0129608	1e-200	31355
CDR2	ENSG00000140743	rs16972397	C	A	0.0199308	-0.572128	0.0294895	7.5391e-84	29058
CDR2L	ENSG00000109089	rs10761741	T	G	0.579184	0.0661923	0.00806525	2.2678e-16	31470
CDRT15	ENSG00000223510	rs56167424	G	T	0.0415856	0.337795	0.0583109	6.9223e-09	3656
CDRT15	ENSG00000223510	rs9916425	T	C	0.272628	0.643169	0.0234559	1.5753e-165	3831
CDRT15P1	ENSG00000141028	rs10445254	C	A	0.21427	-0.96025	0.0202496	1e-200	4994
CDRT15P1	ENSG00000141028	rs34721069	A	G	0.19841	-0.240337	0.0248585	4.1075e-22	4994
CDRT15P1	ENSG00000141028	rs62052159	C	T	0.0441233	0.298748	0.0485383	7.5172e-10	4994
CDRT4	ENSG00000239704	rs28733269	T	C	0.427412	-0.246922	0.00792401	1e-200	31567
CDRT4	ENSG00000239704	rs7215787	A	C	0.479127	0.0553531	0.00866259	1.661e-10	26658
CDS1	ENSG00000163624	rs11099650	C	A	0.40068	0.0597826	0.00810062	1.5829e-13	31676
CDS2	ENSG00000101290	rs3731827	C	T	0.581434	-0.048962	0.00808995	1.427e-09	31355
CDS2	ENSG00000101290	rs149110519	T	C	0.0526158	-0.224781	0.0197751	6.105e-30	25521
CDS2	ENSG00000101290	rs149007767	T	C	0.149708	0.129233	0.0114442	1.434e-29	29863
CDS2	ENSG00000101290	rs35979828	T	C	0.0571059	-0.185481	0.0176726	9.0693e-26	29622
CDS2	ENSG00000101290	rs6076770	C	T	0.493648	0.273525	0.00791226	1e-200	30757
CDS2	ENSG00000101290	rs6139646	T	C	0.0415461	0.528633	0.0221999	2.4967e-125	24911
CDS2	ENSG00000101290	rs117556296	T	C	0.0495997	-0.626853	0.0197361	1e-200	26222
CDT1	ENSG00000167513	rs2926775	T	C	0.310669	-0.0587053	0.00985815	2.6007e-09	23989
CDV3	ENSG00000091527	rs35255081	A	G	0.0345892	0.179415	0.0229344	5.1579e-15	28406
CDV3	ENSG00000091527	rs4854739	G	A	0.134691	-0.281334	0.0115493	4.5869e-131	31569
CDV3	ENSG00000091527	rs4355280	G	A	0.38712	0.0602989	0.00814982	1.3742e-13	31674
CEACAM1	ENSG00000079385	rs10187424	C	T	0.579184	0.0659147	0.00806532	3.0231e-16	31470
CEACAM1	ENSG00000079385	rs1531070	A	G	0.413713	-0.0578565	0.00808684	8.3917e-13	31470
CEACAM19	ENSG00000186567	rs12973704	G	C	0.192686	0.0767402	0.0101894	5.0276e-14	30902
CEACAM19	ENSG00000186567	rs2965159	G	A	0.40056	-0.107475	0.00808445	2.5013e-40	31684
CEACAM21	ENSG00000007129	rs112335177	T	C	0.0159415	-0.284068	0.0464893	9.9382e-10	14710
CEACAM21	ENSG00000007129	rs73047262	T	C	0.0725341	-0.185667	0.0174043	1.4369e-26	24423
CEACAM21	ENSG00000007129	rs887391	C	T	0.234317	-0.31326	0.0100529	1e-200	26605
CEACAM21	ENSG00000007129	rs4803482	A	G	0.0363963	0.214151	0.0262782	3.6634e-16	20579
CEACAM21	ENSG00000007129	rs11881921	A	G	0.366027	0.073674	0.00900869	2.8859e-16	26483
CEACAM22P	ENSG00000230666	rs10409076	T	G	0.171314	0.336617	0.011616	1.2316e-184	25262
CEACAM3	ENSG00000170956	rs56330463	T	C	0.417903	0.0537775	0.00806331	2.5685e-11	31569
CEACAM3	ENSG00000170956	rs149007767	T	C	0.149708	-0.125443	0.0114048	3.8554e-28	30077
CEACAM3	ENSG00000170956	rs35979828	T	C	0.0571059	0.120443	0.017628	8.3506e-12	29836
CEACAM3	ENSG00000170956	rs111778408	A	G	0.100785	-0.0772529	0.0135166	1.0945e-08	30165
CEACAM3	ENSG00000170956	rs7210990	A	C	0.481977	-0.0445123	0.00796071	2.2499e-08	31569
CEACAM3	ENSG00000170956	rs8078723	C	T	0.379928	0.0554909	0.00817858	1.1625e-11	31684
CEACAM3	ENSG00000170956	rs7251931	C	T	0.341721	0.122777	0.00932232	1.306e-39	25403
CEACAM4	ENSG00000105352	rs13062095	C	T	0.649908	0.0687006	0.0123993	3.0144e-08	14263
CEACAM4	ENSG00000105352	rs16895831	T	C	0.209742	0.114888	0.016899	1.0579e-11	10517
CEACAM4	ENSG00000105352	rs149007767	T	C	0.149708	-0.217439	0.0172113	1.3783e-36	13100
CEACAM4	ENSG00000105352	rs117607126	C	T	0.0187019	-0.528567	0.0694478	2.7198e-14	5591
CEACAM4	ENSG00000105352	rs4141218	T	C	0.18877	-0.22593	0.0150113	3.4212e-51	14263
CEACAM4	ENSG00000105352	rs62119457	A	G	0.137697	-0.550075	0.0173292	1e-200	13015
CEACAM4	ENSG00000105352	rs117388669	A	G	0.0423246	-0.299525	0.0293014	1.5739e-24	14263
CEACAM6	ENSG00000086548	rs17005891	A	G	0.199218	-0.0597129	0.00994022	1.8875e-09	31684
CEACAM6	ENSG00000086548	rs2451279	A	G	0.322497	0.0641	0.00849108	4.3861e-14	31683
CEACAM6	ENSG00000086548	rs3735485	A	G	0.162786	0.06846	0.0108769	3.0939e-10	30971
CEACAM6	ENSG00000086548	rs7846314	T	A	0.821651	-0.0886057	0.0103843	1.4285e-17	31569
CEACAM6	ENSG00000086548	rs13289095	T	G	0.119513	0.220807	0.012826	2.0354e-66	28587
CEACAM6	ENSG00000086548	rs10828725	T	G	0.337323	-0.0523822	0.00839701	4.4207e-10	31684
CEACAM6	ENSG00000086548	rs6508997	T	A	0.408676	0.0711839	0.00808651	1.3344e-18	31563
CEACAM6	ENSG00000086548	rs1012068	G	T	0.276034	-0.0669863	0.0089327	6.4307e-14	31300
CEACAMP3	ENSG00000239736	rs11670739	T	C	0.393342	0.201373	0.0194762	4.6746e-25	5417
CEACAMP3	ENSG00000239736	rs8107333	A	G	0.192025	0.764065	0.0226056	1e-200	5164
CEACAMP3	ENSG00000239736	rs144612223	T	G	0.0207893	0.820529	0.0758239	2.7258e-27	4155
CEBPA	ENSG00000245848	rs60969446	T	C	0.446868	-0.0852822	0.00931903	5.6096e-20	23209
CEBPA	ENSG00000245848	rs3786893	G	C	0.247735	0.105808	0.00919986	1.304e-30	31567
CEBPA-DT	ENSG00000267296	rs144945541	C	T	0.0792911	0.448994	0.073395	9.5114e-10	1234
CEBPB	ENSG00000172216	rs149110519	T	C	0.0526158	0.123496	0.0197275	3.8498e-10	25735
CEBPB	ENSG00000172216	rs7210990	A	C	0.481977	0.0630993	0.00795673	2.1879e-15	31569
CEBPB	ENSG00000172216	rs1889236	T	C	0.247877	-0.146691	0.00918015	1.7842e-57	31568
CEBPB	ENSG00000172216	rs913678	C	T	0.306921	-0.128291	0.0086354	6.3045e-50	31300
CEBPD	ENSG00000221869	rs149007767	T	C	0.149708	-0.0891901	0.0114162	5.5931e-15	30077
CEBPD	ENSG00000221869	rs9420589	T	G	0.571318	0.0653424	0.00804413	4.548e-16	31484
CEBPE	ENSG00000092067	rs2040704	G	A	0.237884	0.0549983	0.0093817	4.5677e-09	31300
CEBPE	ENSG00000092067	rs2239630	A	G	0.480827	0.060371	0.00800103	4.5159e-14	31231
CEBPG	ENSG00000153879	rs145425997	G	C	0.033543	-0.221572	0.0238142	1.35e-20	27110
CEBPG	ENSG00000153879	rs3786898	A	G	0.409158	0.0546639	0.00813838	1.8601e-11	31182
CEBPZ	ENSG00000115816	rs2254958	A	G	0.409854	-0.243968	0.00801687	1e-200	31238
CEBPZ	ENSG00000115816	rs2714474	A	G	0.157177	0.238608	0.0108529	3.9553e-107	31561
CEBPZ	ENSG00000115816	rs77651312	G	A	0.0598828	-0.121485	0.0189448	1.4287e-10	24705
CEBPZOS	ENSG00000218739	rs10779921	T	C	0.379533	0.506773	0.0184181	1.1679e-166	5502
CEBPZOS	ENSG00000218739	rs13019075	T	C	0.179977	-0.15509	0.0247261	3.5552e-10	5502
CECR7	ENSG00000237438	rs56653718	A	G	0.094003	-0.305648	0.0300102	2.3136e-24	6415
CECR7	ENSG00000237438	rs5746968	A	G	0.0832421	0.920626	0.0298177	1e-200	6416
CEL	ENSG00000170835	rs603098	G	A	0.370142	0.141629	0.00858945	4.431e-61	28797
CELA1	ENSG00000139610	rs142259499	A	G	0.255639	-0.0953501	0.0168854	1.6327e-08	9184
CELA1	ENSG00000139610	rs11169757	C	T	0.421299	0.095969	0.0121084	2.2668e-15	13925
CELA1	ENSG00000139610	rs17296815	G	A	0.278296	0.474567	0.0126062	1e-200	14248
CELA1	ENSG00000139610	rs10783434	G	A	0.127417	0.198565	0.0176849	2.978e-29	14253
CELF2	ENSG00000048740	rs618208	C	G	0.44236	0.107129	0.00799044	5.502e-41	31567
CELSR1	ENSG00000075275	rs11912939	G	C	0.0910126	0.442376	0.0181182	1.1565e-131	17815
CELSR1	ENSG00000075275	rs6008817	T	C	0.234987	0.0589918	0.00943809	4.094e-10	31185
CELSR2	ENSG00000143126	rs586254	A	G	0.431752	0.213213	0.00793013	3.1676e-159	31684
CELSR3	ENSG00000008300	rs2286652	A	G	0.112952	-0.258129	0.0132211	6.8648e-85	28168
CELSR3	ENSG00000008300	rs354033	A	G	0.74984	0.0715441	0.00927362	1.2117e-14	30935
CELSR3	ENSG00000008300	rs725660	A	C	0.657371	-0.0543309	0.00846552	1.3808e-10	30935
CEMIP	ENSG00000103888	rs1354034	T	C	0.381863	-0.0540289	0.0089161	1.3629e-09	26609
CEMIP	ENSG00000103888	rs1507661	T	C	0.129986	0.0978082	0.0130837	7.6852e-14	25772
CEMIP2	ENSG00000135048	rs10511998	G	A	0.210282	0.0787454	0.00983383	1.1716e-15	31071
CEMIP2	ENSG00000135048	rs11790412	A	G	0.0920214	0.22971	0.0139098	2.8998e-61	30656
CEMIP2	ENSG00000135048	rs35979828	T	C	0.0571059	-0.100077	0.0176323	1.3804e-08	29836
CEND1	ENSG00000184524	rs12223324	G	A	0.494366	0.0653485	0.0093909	3.4367e-12	22633
CENPB	ENSG00000125817	rs139364623	T	C	0.0253931	-0.466775	0.0282842	3.4911e-61	24982
CENPB	ENSG00000125817	rs11087604	A	G	0.0772835	0.259319	0.0149907	4.8196e-67	30902
CENPBD1	ENSG00000177946	rs55839877	C	T	0.0826591	-0.0954799	0.0174686	4.603e-08	21579
CENPBD1	ENSG00000177946	rs4424910	C	A	0.194791	0.315295	0.0108827	1.4828e-184	26077
CENPBD1	ENSG00000177946	rs6500467	G	T	0.0154735	-0.74716	0.0517202	2.6414e-47	12061
CENPBD1P1	ENSG00000213753	rs149110519	T	C	0.0526158	0.147192	0.020083	2.3188e-13	24816
CENPBD1P1	ENSG00000213753	rs12609654	T	G	0.41127	-0.0638679	0.0107858	3.1882e-09	17716
CENPBD1P1	ENSG00000213753	rs3816328	T	C	0.0417986	0.449614	0.0233454	1.1865e-82	22535
CENPC	ENSG00000145241	rs56073686	A	G	0.0902223	-0.907489	0.0243976	1e-200	8850
CENPC	ENSG00000145241	rs116697167	T	C	0.0532034	0.226685	0.032783	4.6919e-12	9188
CENPE	ENSG00000138778	rs17033423	C	G	0.212411	0.0765059	0.00987389	9.3204e-15	30596
CENPF	ENSG00000117724	rs61732045	C	A	0.0213877	0.390924	0.0286023	1.5897e-42	29014
CENPH	ENSG00000153044	rs11745591	T	C	0.457566	-0.0513663	0.00799599	1.3274e-10	31467
CENPJ	ENSG00000151849	rs143639540	T	C	0.0225427	0.212846	0.0285795	9.5198e-14	27726
CENPK	ENSG00000123219	rs112682204	G	T	0.0363472	-0.31025	0.0217545	3.8074e-46	29960
CENPK	ENSG00000123219	rs2161558	C	T	0.422158	0.246449	0.00796563	1e-200	31346
CENPK	ENSG00000123219	rs192855069	C	A	0.0225929	0.630813	0.0685339	3.4359e-20	4736
CENPK	ENSG00000123219	rs114594591	T	C	0.035647	0.718021	0.0296726	2.3352e-129	15934
CENPK	ENSG00000123219	rs78899905	T	C	0.041869	0.818979	0.0204734	1e-200	28135
CENPK	ENSG00000123219	rs149362970	T	C	0.0163966	-0.296177	0.0446541	3.2938e-11	15504
CENPK	ENSG00000123219	rs139492741	T	G	0.0152789	0.762284	0.038559	5.4839e-87	21961
CENPK	ENSG00000123219	rs183210870	G	A	0.0159127	-0.329925	0.0384918	1.0223e-17	21477
CENPK	ENSG00000123219	rs140939627	T	C	0.0124976	0.577959	0.0621508	1.4151e-20	10402
CENPM	ENSG00000100162	rs5758511	A	G	0.277159	-0.137447	0.0089262	1.6829e-53	31086
CENPN	ENSG00000166451	rs78895138	G	A	0.220031	0.322721	0.017486	4.6665e-76	9188
CENPO	ENSG00000138092	rs6755824	T	C	0.119745	-0.203687	0.0154388	9.6021e-40	19727
CENPP	ENSG00000188312	rs62564991	T	C	0.0405615	0.278672	0.0333296	6.2189e-17	11496
CENPP	ENSG00000188312	rs62565747	A	G	0.251	-0.0780108	0.0136425	1.0766e-08	14257
CENPP	ENSG00000188312	rs12337081	G	A	0.0305117	-0.197815	0.0345981	1.0804e-08	14088
CENPP	ENSG00000188312	rs12345822	A	G	0.176084	0.69497	0.0144147	1e-200	14262
CENPQ	ENSG00000031691	rs6938215	G	A	0.371146	0.265368	0.00808814	1e-200	31671
CENPQ	ENSG00000031691	rs9367361	T	G	0.2918	0.0611015	0.00873191	2.6076e-12	31684
CENPQ	ENSG00000031691	rs78140402	C	A	0.0391426	-0.140521	0.0208464	1.573e-11	30546
CENPS	ENSG00000175279	rs116395144	T	C	0.0240263	-0.576744	0.0594901	3.1726e-22	5931
CENPS	ENSG00000175279	rs484416	A	G	0.0773986	0.323343	0.0161002	1.0351e-89	26609
CENPT	ENSG00000102901	rs1354034	T	C	0.381863	-0.0592847	0.00898485	4.1562e-11	26196
CENPT	ENSG00000102901	rs116908316	T	C	0.0368754	0.243318	0.0254879	1.3428e-21	21580
CENPU	ENSG00000151725	rs62339863	C	A	0.283894	-0.500219	0.0158761	1e-200	8765
CENPU	ENSG00000151725	rs114748129	A	G	0.023141	-0.281153	0.0489821	9.4677e-09	9186
CENPU	ENSG00000151725	rs72695633	T	C	0.0200434	-0.460468	0.0727783	2.4997e-10	4766
CENPUP2	ENSG00000258546	rs10842464	T	C	0.400368	0.165204	0.0202893	3.8816e-16	4993
CENPV	ENSG00000166582	rs4572444	T	A	0.288405	-0.0718149	0.00978071	2.0948e-13	25414
CENPV	ENSG00000166582	rs2779207	T	A	0.428311	0.303074	0.00875981	1e-200	25414
CENPV	ENSG00000166582	rs12951804	A	T	0.118073	0.152861	0.0135359	1.4243e-29	26079
CENPW	ENSG00000203760	rs1591805	A	G	0.497811	0.0877043	0.00870852	7.422e-24	26271
CENPX	ENSG00000169689	rs3934983	C	A	0.447712	-0.263222	0.00923271	8.8562e-179	22909
CEP104	ENSG00000116198	rs1181876	A	G	0.3946	0.598107	0.00844821	1e-200	24313
CEP104	ENSG00000116198	rs35204761	A	G	0.122783	-0.161265	0.0135823	1.6311e-32	25023
CEP112	ENSG00000154240	rs8178859	G	A	0.0471181	-0.233194	0.0213773	1.0486e-27	24250
CEP120	ENSG00000168944	rs12521390	T	G	0.137247	0.144551	0.0115158	3.8662e-36	31684
CEP126	ENSG00000110318	rs117883580	A	G	0.0632921	0.255026	0.0180098	1.6107e-45	25801
CEP128	ENSG00000100629	rs76226857	G	A	0.0302526	-0.615702	0.0258904	5.2276e-125	24860
CEP128	ENSG00000100629	rs2371335	G	T	0.360344	-0.286757	0.00936819	1e-200	23780
CEP128	ENSG00000100629	rs12436366	T	A	0.332355	-0.124165	0.00970054	1.6437e-37	23782
CEP131	ENSG00000141577	rs883885	G	A	0.425581	-0.214531	0.0112864	1.4643e-80	15695
CEP135	ENSG00000174799	rs149548169	T	A	0.102344	0.0915449	0.0143216	1.6373e-10	26494
CEP135	ENSG00000174799	rs62308564	C	T	0.437051	-0.139215	0.00877239	1.0257e-56	26156
CEP135	ENSG00000174799	rs149794109	C	T	0.014482	0.376826	0.0415987	1.3238e-19	20163
CEP152	ENSG00000103995	rs17458021	T	G	0.0281726	0.323968	0.029138	1.0232e-28	21386
CEP152	ENSG00000103995	rs28730798	G	T	0.0151715	0.369109	0.0480504	1.5711e-14	14435
CEP152	ENSG00000103995	rs79528439	A	T	0.123141	-0.399316	0.013127	1e-200	25947
CEP162	ENSG00000135315	rs4143729	G	T	0.318944	0.0789471	0.00930926	2.2442e-17	26489
CEP164	ENSG00000110274	rs548893	G	C	0.365452	0.170059	0.00820988	2.6011e-95	31560
CEP164	ENSG00000110274	rs484553	T	G	0.391217	-0.0712479	0.00814625	2.2066e-18	31559
CEP170	ENSG00000143702	rs2502345	A	G	0.231372	-0.131613	0.0158247	9.0218e-17	11158
CEP170	ENSG00000143702	rs12741781	G	T	0.357078	0.331368	0.0134127	9.3572e-135	11496
CEP170B	ENSG00000099814	rs58867885	G	A	0.0814974	0.14884	0.0177267	4.6038e-17	21186
CEP170B	ENSG00000099814	rs61995986	C	G	0.401349	0.373818	0.0115409	1e-200	14575
CEP19	ENSG00000174007	rs1684456	A	G	0.336108	-0.0539266	0.00933325	7.5594e-09	25690
CEP19	ENSG00000174007	rs2030534	G	A	0.255384	0.395712	0.00981085	1e-200	25690
CEP19	ENSG00000174007	rs7629566	G	A	0.0934153	-0.207934	0.0151046	4.0707e-43	25688
CEP19	ENSG00000174007	rs557247	T	C	0.269505	-0.0903041	0.0100815	3.3242e-19	24908
CEP192	ENSG00000101639	rs11080602	T	C	0.242164	0.0900764	0.00932555	4.5024e-22	31235
CEP192	ENSG00000101639	rs4797714	A	G	0.244282	0.278895	0.00912854	1e-200	31569
CEP192	ENSG00000101639	rs72874162	T	C	0.157142	-0.453527	0.0107474	1e-200	30902
CEP192	ENSG00000101639	rs4797744	A	G	0.425543	0.186833	0.00798138	3.4932e-121	31560
CEP192	ENSG00000101639	rs77283156	C	T	0.028039	0.153985	0.0242618	2.2013e-10	31128
CEP250	ENSG00000126001	rs6060442	T	C	0.266306	-0.17733	0.00894792	2.074e-87	31569
CEP290	ENSG00000198707	rs56867754	C	T	0.0206216	-0.578182	0.0897199	1.1606e-10	3034
CEP295	ENSG00000166004	rs7942448	A	G	0.023776	0.310466	0.0459024	1.346e-11	10178
CEP295NL	ENSG00000178404	rs35198972	A	G	0.430381	0.089074	0.00950335	7.0633e-21	22495
CEP350	ENSG00000135837	rs2477110	A	G	0.35366	-0.163164	0.00883239	3.3685e-76	27698
CEP41	ENSG00000106477	rs17133175	A	G	0.193637	0.230396	0.0111181	2.1757e-95	25476
CEP44	ENSG00000164118	rs142741415	T	C	0.349973	0.200726	0.0105107	2.6742e-81	19530
CEP55	ENSG00000138180	rs10736075	A	G	0.349806	-0.0489586	0.00832517	4.0829e-09	31684
CEP57	ENSG00000166037	rs17207890	A	G	0.314912	0.259049	0.00842785	1e-200	31684
CEP57	ENSG00000166037	rs692806	T	A	0.0495632	-0.265392	0.0197001	2.2921e-41	27168
CEP57L1	ENSG00000183137	rs7771058	A	G	0.132178	-0.0963279	0.0127856	4.9134e-14	26608
CEP63	ENSG00000182923	rs114857131	A	G	0.0153401	-0.505357	0.0372133	5.2483e-42	23719
CEP63	ENSG00000182923	rs4974505	A	G	0.108942	-0.111596	0.0128267	3.3072e-18	31231
CEP63	ENSG00000182923	rs6795013	T	G	0.463166	-0.347244	0.00776454	1e-200	31355
CEP63	ENSG00000182923	rs9844754	A	G	0.286038	-0.113428	0.00878351	3.7626e-38	31568
CEP63	ENSG00000182923	rs149110519	T	C	0.0526158	-0.151689	0.0197198	1.4463e-14	25735
CEP63	ENSG00000182923	rs149007767	T	C	0.149708	0.134439	0.0114014	4.3332e-32	30077
CEP63	ENSG00000182923	rs7846314	T	A	0.821651	0.114549	0.0103762	2.4667e-28	31569
CEP63	ENSG00000182923	rs35979828	T	C	0.0571059	-0.0981767	0.0176326	2.5768e-08	29836
CEP68	ENSG00000011523	rs7592468	G	A	0.162821	0.0777893	0.0117599	3.7256e-11	26480
CEP68	ENSG00000011523	rs1009358	C	T	0.384191	-0.277036	0.00876795	1e-200	26492
CEP70	ENSG00000114107	rs114255409	T	C	0.0326744	-0.154725	0.0228057	1.1641e-11	30370
CEP70	ENSG00000114107	rs12632793	A	G	0.0361077	0.378415	0.0223051	1.4809e-64	28588
CEP72	ENSG00000112877	rs1709542	G	A	0.405135	-0.125502	0.0096304	8.047e-39	22200
CEP76	ENSG00000101624	rs566326	T	C	0.345579	0.0642026	0.00914359	2.1934e-12	26395
CEP78	ENSG00000148019	rs117940272	G	A	0.0317952	-0.424416	0.0298297	6.1413e-46	18051
CEP78	ENSG00000148019	rs117934263	C	T	0.025544	-1.05885	0.0313707	1e-200	19272
CEP83	ENSG00000173588	rs2054723	T	C	0.148527	0.0898296	0.0123599	3.6539e-13	25827
CEP83	ENSG00000173588	rs2365453	A	G	0.306094	-0.150244	0.00938207	1.0171e-57	26487
CEP83	ENSG00000173588	rs10859698	A	G	0.0960046	0.100353	0.0147932	1.1722e-11	26280
CEP85	ENSG00000130695	rs112752634	A	G	0.1728	0.365366	0.0114699	1e-200	25574
CEP85	ENSG00000130695	rs11584185	C	T	0.311071	0.11608	0.00962118	1.6166e-33	25059
CEP85L	ENSG00000111860	rs2452262	A	C	0.283062	-0.0942481	0.00977546	5.3454e-22	25690
CEP85L	ENSG00000111860	rs9489520	A	G	0.304296	-0.225311	0.00948472	9.7086e-125	25690
CEP89	ENSG00000121289	rs73041748	C	T	0.330923	-0.225347	0.0100563	3.2448e-111	21828
CEP95	ENSG00000258890	rs1991401	G	A	0.323254	0.475185	0.0158646	4.0944e-197	8184
CEP97	ENSG00000182504	rs9845802	G	T	0.378293	-0.125974	0.00816077	9.2868e-54	31684
CEP97	ENSG00000182504	rs2466368	C	A	0.334639	-0.0955529	0.00846125	1.4178e-29	31239
CEPT1	ENSG00000134255	rs12748135	C	T	0.148506	-0.097791	0.0111963	2.4539e-18	31466
CEPT1	ENSG00000134255	rs325937	T	C	0.156619	0.232235	0.0109094	1.4791e-100	31352
CEPT1	ENSG00000134255	rs12137755	A	T	0.135546	-0.0655443	0.0117406	2.3668e-08	30926
CERK	ENSG00000100422	rs138546	C	T	0.348511	0.0787252	0.00842981	9.7432e-21	30902
CERK	ENSG00000100422	rs5769118	A	C	0.410524	-0.295357	0.00897729	1e-200	24555
CERK	ENSG00000100422	rs56038319	T	C	0.223042	-0.107628	0.00964331	6.3276e-29	30902
CERKL	ENSG00000188452	rs4990275	G	C	0.250698	0.0947316	0.00924174	1.1785e-24	31059
CERKL	ENSG00000188452	rs1375493	G	A	0.434923	0.179913	0.0080298	3.4709e-111	31051
CERKL	ENSG00000188452	rs2696344	C	G	0.154071	-0.0941179	0.0111012	2.2831e-17	31058
CERNA1	ENSG00000259577	rs4776010	T	G	0.14839	-0.699609	0.0251031	6.2347e-171	5502
CERS2	ENSG00000143418	rs2089082	G	T	0.360855	0.218809	0.00964109	4.974e-114	22808
CERS2	ENSG00000143418	rs1354034	T	C	0.381863	-0.0678134	0.00907057	7.6503e-14	25690
CERS2	ENSG00000143418	rs149110519	T	C	0.0526158	0.328481	0.0224197	1.3236e-48	19741
CERS3	ENSG00000154227	rs4327031	C	T	0.419745	0.0674931	0.00892932	4.0743e-14	25690
CERS3	ENSG00000154227	rs28465970	A	G	0.313475	0.214133	0.00943797	5.8321e-114	25568
CERS4	ENSG00000090661	rs17160147	C	G	0.304767	0.0675888	0.00957674	1.694e-12	25680
CERS4	ENSG00000090661	rs72995486	C	T	0.0338782	0.355632	0.0263027	1.1821e-41	21898
CERS4	ENSG00000090661	rs2016145	C	T	0.373516	0.369934	0.0110033	1e-200	16518
CERS4	ENSG00000090661	rs2967629	T	C	0.300238	0.0820036	0.00962721	1.6261e-17	25605
CERS5	ENSG00000139624	rs7979554	A	G	0.395751	0.525245	0.0165344	1e-200	6639
CERS5	ENSG00000139624	rs34345842	T	C	0.0393323	0.520529	0.026675	8.4143e-85	18216
CERS5	ENSG00000139624	rs74493606	G	A	0.0384515	-0.308194	0.027337	1.7637e-29	17969
CERS5	ENSG00000139624	rs77725406	C	T	0.0132743	0.686091	0.0541312	8.1984e-37	12867
CERS5	ENSG00000139624	rs74701444	G	A	0.0204506	0.435427	0.0389216	4.7108e-29	16351
CERS6	ENSG00000172292	rs2601079	G	A	0.27601	0.177465	0.00997671	8.7862e-71	24822
CERS6	ENSG00000172292	rs10490711	G	T	0.496583	0.0618044	0.00896846	5.5324e-12	24819
CES1	ENSG00000198848	rs7785014	T	C	0.331668	-0.182125	0.0186045	1.2504e-22	6421
CES1	ENSG00000198848	rs7187880	T	C	0.379836	-0.529513	0.0169528	1e-200	6410
CES1	ENSG00000198848	rs6499789	C	T	0.0525004	-0.432175	0.0392081	2.9734e-28	6417
CES1	ENSG00000198848	rs2110815	G	T	0.288789	-0.230312	0.0192685	6.2623e-33	6414
CES1	ENSG00000198848	rs79538753	C	T	0.0213117	-0.476503	0.0652217	2.7521e-13	5582
CES1P1	ENSG00000228695	rs5569	A	G	0.336916	0.0613434	0.00917037	2.2439e-11	26569
CES1P1	ENSG00000228695	rs12443580	C	T	0.284452	-0.221047	0.0109484	1.2035e-90	20086
CES2	ENSG00000172831	rs11075646	G	C	0.0754341	-0.129751	0.0150253	5.842e-18	31681
CES4A	ENSG00000172824	rs2281603	C	T	0.246082	-0.0673105	0.0100555	2.1715e-11	26609
CES4A	ENSG00000172824	rs12926574	C	T	0.340518	-0.0964276	0.00978126	6.2921e-23	23175
CETN3	ENSG00000153140	rs4873	G	C	0.254996	-0.115162	0.00918489	4.6136e-36	31041
CETP	ENSG00000087237	rs1354034	T	C	0.381863	-0.146984	0.00816233	1.6922e-72	31470
CETP	ENSG00000087237	rs11602954	A	G	0.211758	0.0872867	0.0107415	4.4369e-16	25896
CETP	ENSG00000087237	rs2950393	A	G	0.317506	0.0468295	0.00857432	4.7239e-08	31355
CETP	ENSG00000087237	rs1532624	A	C	0.437102	-0.130051	0.00805159	1.0958e-58	31086
CETP	ENSG00000087237	rs1651666	T	C	0.311549	0.107493	0.00858535	5.7743e-36	31470
CFAP100	ENSG00000163885	rs2693473	A	G	0.504099	-0.0631659	0.00877157	5.9685e-13	25944
CFAP126	ENSG00000188931	rs139576530	T	C	0.0854101	-0.131282	0.0156764	5.5412e-17	25976
CFAP126	ENSG00000188931	rs79756493	A	C	0.150559	-0.0697526	0.0124186	1.9453e-08	25319
CFAP161	ENSG00000156206	rs4670221	G	C	0.332826	-0.0548093	0.00842455	7.7178e-11	31684
CFAP161	ENSG00000156206	rs1354034	T	C	0.381863	-0.302787	0.00799762	1e-200	31684
CFAP161	ENSG00000156206	rs2073820	C	T	0.590876	0.049868	0.00873728	1.1471e-08	27061
CFAP161	ENSG00000156206	rs7896518	G	A	0.577152	0.0810617	0.00804303	6.8838e-24	31569
CFAP161	ENSG00000156206	rs11602954	A	G	0.211758	0.126832	0.0106822	1.6311e-32	26110
CFAP161	ENSG00000156206	rs7179762	G	A	0.272762	0.289274	0.00878785	1e-200	31556
CFAP161	ENSG00000156206	rs76444422	T	C	0.101099	0.0970696	0.0131913	1.8585e-13	31564
CFAP161	ENSG00000156206	rs17875492	C	A	0.103165	-0.103013	0.0130484	2.9078e-15	31678
CFAP20	ENSG00000070761	rs111940667	A	T	0.0407897	-0.587664	0.0201852	2.4152e-186	30517
CFAP20	ENSG00000070761	rs1820244	G	T	0.0353405	-0.20875	0.0217711	8.9288e-22	30851
CFAP298	ENSG00000159079	rs138446453	A	G	0.014284	-0.22083	0.0403911	4.5668e-08	21737
CFAP298	ENSG00000159079	rs113324708	T	C	0.0247781	0.181155	0.0272237	2.8485e-11	27875
CFAP298	ENSG00000159079	rs112521551	C	T	0.0426735	-0.19646	0.0200617	1.2066e-22	30314
CFAP36	ENSG00000163001	rs12991445	C	T	0.393735	-0.169826	0.00807983	4.4332e-98	31643
CFAP410	ENSG00000160226	rs57924870	A	G	0.334049	0.052472	0.00865147	1.3195e-09	29992
CFAP410	ENSG00000160226	rs9977351	A	G	0.452547	-0.127838	0.0085669	2.3564e-50	27276
CFAP410	ENSG00000160226	rs760426	G	A	0.132654	-0.434623	0.0141469	1e-200	20770
CFAP410	ENSG00000160226	rs11552066	C	T	0.103306	0.728923	0.0157842	1e-200	19532
CFAP410	ENSG00000160226	rs117815537	T	G	0.0402236	-0.124499	0.0226961	4.1207e-08	25113
CFAP44	ENSG00000206530	rs2054823	G	A	0.464711	-0.192613	0.00789602	1.99e-131	31644
CFAP45	ENSG00000213085	rs2789422	A	G	0.418008	-0.158941	0.00886036	5.8921e-72	25858
CFAP45	ENSG00000213085	rs4147084	T	C	0.055649	0.113305	0.0192088	3.666e-09	25751
CFAP45	ENSG00000213085	rs55793580	T	C	0.169838	-0.0846398	0.0116489	3.7029e-13	26081
CFAP45	ENSG00000213085	rs597808	G	A	0.52377	0.0564807	0.00941015	1.949e-09	22601
CFAP46	ENSG00000171811	rs72861482	A	G	0.0978634	0.138774	0.0149483	1.6415e-20	25259
CFAP46	ENSG00000171811	rs7893172	A	G	0.446266	0.12345	0.010797	2.8408e-30	17226
CFAP57	ENSG00000243710	rs3120045	G	A	0.33438	0.0646945	0.00861789	6.059e-14	30192
CFAP58	ENSG00000120051	rs12769490	C	T	0.279706	0.152711	0.0097348	1.8562e-55	25942
CFAP58-DT	ENSG00000231233	rs10883992	C	A	0.291443	0.587556	0.0194248	1e-200	5502
CFAP58-DT	ENSG00000231233	rs61861255	A	G	0.088133	0.208359	0.0335096	5.0417e-10	5502
CFAP70	ENSG00000156042	rs12571885	C	G	0.0717116	-0.504193	0.0251246	1.4111e-89	11496
CFAP97	ENSG00000164323	rs10024068	G	A	0.349168	0.291623	0.00898579	1e-200	26196
CFAP97	ENSG00000164323	rs72706074	G	A	0.119121	-0.216862	0.0134498	1.7304e-58	26081
CFAP99	ENSG00000206113	rs6857794	G	A	0.352319	0.319141	0.0223891	4.2211e-46	4168
CFD	ENSG00000197766	rs149007767	T	C	0.149708	0.079748	0.0114185	2.8689e-12	30077
CFD	ENSG00000197766	rs10426534	T	C	0.0620176	-0.159851	0.0198914	9.2667e-16	21659
CFD	ENSG00000197766	rs10413889	A	G	0.0766471	0.791117	0.0177047	1e-200	20542
CFD	ENSG00000197766	rs2965285	G	A	0.0876724	0.845407	0.0158241	1e-200	22110
CFD	ENSG00000197766	rs10412459	C	T	0.418984	-0.133074	0.0119116	5.5908e-29	14351
CFD	ENSG00000197766	rs7256075	G	C	0.140054	0.0954202	0.0146823	8.0856e-11	19216
CFDP1	ENSG00000153774	rs4887811	C	T	0.163936	0.398013	0.0105141	1e-200	31567
CFDP1	ENSG00000153774	rs112809268	T	C	0.0812321	0.188295	0.0145295	2.0787e-38	31567
CFDP1	ENSG00000153774	rs7206731	G	A	0.0532202	0.126803	0.0179791	1.7561e-12	30648
CFH	ENSG00000000971	rs203680	T	C	0.405915	-0.102927	0.0080889	4.3168e-37	31527
CFH	ENSG00000000971	rs1317082	G	A	0.247755	-0.0808907	0.00919641	1.4178e-18	31644
CFH	ENSG00000000971	rs6897932	T	C	0.262908	-0.0514612	0.00908054	1.4498e-08	31259
CFL1	ENSG00000172757	rs630303	G	A	0.329857	-0.305318	0.0123309	2.3837e-135	14263
CFL1P5	ENSG00000213830	rs10940215	T	C	0.458851	0.293999	0.0215134	1.6251e-42	4164
CFL2	ENSG00000165410	rs186513323	T	C	0.0212418	0.261739	0.0462828	1.5585e-08	11195
CFL2	ENSG00000165410	rs34443888	T	C	0.0678348	-0.122188	0.0162348	5.2158e-14	29944
CFL2	ENSG00000165410	rs17525149	G	T	0.0469765	0.438282	0.0192889	2.7156e-114	29501
CFL2	ENSG00000165410	rs138384568	A	G	0.0929698	0.45289	0.0142036	1e-200	28374
CFLAR	ENSG00000003402	rs10200697	G	A	0.0825848	-0.0893844	0.0157389	1.3533e-08	26609
CFLAR	ENSG00000003402	rs6757272	G	A	0.418416	-0.0574666	0.00891244	1.1334e-10	25826
CFLAR	ENSG00000003402	rs2268791	C	G	0.498612	0.283561	0.0086636	1e-200	25575
CFLAR-AS1	ENSG00000226312	rs13413479	A	G	0.144092	-0.215741	0.0283396	2.6822e-14	4990
CFP	ENSG00000126759	rs149007767	T	C	0.149708	-0.266225	0.0219231	6.2035e-34	8025
CGAS	ENSG00000164430	rs113354677	A	G	0.242277	0.238942	0.0102795	1.6207e-119	25235
CGAS	ENSG00000164430	rs9442941	T	G	0.283579	-0.0677952	0.00993089	8.683e-12	24908
CGGBP1	ENSG00000163320	rs1946570	C	T	0.136079	0.36622	0.0114229	1e-200	31567
CGGBP1	ENSG00000163320	rs6551266	G	A	0.158999	-0.373773	0.0107144	1e-200	31355
CGN	ENSG00000143375	rs10788806	C	T	0.138411	-0.069755	0.0120614	7.3206e-09	28787
CGREF1	ENSG00000138028	rs2304681	A	G	0.380143	0.0713669	0.00843601	2.683e-17	29745
CHAC2	ENSG00000143942	rs13393197	G	C	0.114818	0.0997164	0.0124708	1.2853e-15	31569
CHAC2	ENSG00000143942	rs805442	C	T	0.0222052	0.296257	0.0279905	3.5354e-26	29281
CHADL	ENSG00000100399	rs1354034	T	C	0.381863	-0.0766648	0.0089824	1.3991e-17	26181
CHADL	ENSG00000100399	rs112603305	C	T	0.0204477	0.625787	0.0727237	7.645e-18	4646
CHAF1A	ENSG00000167670	rs62129346	T	C	0.235424	-0.286408	0.00924256	1e-200	31557
CHAF1B	ENSG00000159259	rs117646692	G	A	0.0212424	0.290129	0.0456573	2.0924e-10	11496
CHAMP1	ENSG00000198824	rs10161566	A	G	0.3793	-0.0572566	0.00910758	3.2408e-10	25564
CHCHD10	ENSG00000250479	rs5759992	T	G	0.358407	-0.126371	0.0083133	3.472e-52	31231
CHCHD10	ENSG00000250479	rs5751776	A	C	0.406709	0.0959307	0.00808464	1.7862e-32	31562
CHCHD2	ENSG00000106153	rs74747219	A	G	0.0245085	0.195888	0.0327955	2.3322e-09	19409
CHCHD2	ENSG00000106153	rs138271069	T	C	0.102818	-0.52281	0.016863	1e-200	18100
CHCHD2	ENSG00000106153	rs148744593	A	G	0.0229957	1.05645	0.0335028	1e-200	18833
CHCHD2	ENSG00000106153	rs62456621	T	C	0.0147	1.01121	0.0476527	6.1895e-100	14752
CHCHD2	ENSG00000106153	rs7776908	G	A	0.0306066	-0.777783	0.0268892	5.6904e-184	22471
CHCHD2	ENSG00000106153	rs143261282	T	C	0.0159639	1.13874	0.0862635	8.7039e-40	4103
CHCHD2	ENSG00000106153	rs182878484	C	A	0.015767	1.11323	0.0742929	9.314e-51	5613
CHCHD2	ENSG00000106153	rs117710618	T	C	0.0242119	-0.375931	0.0327926	2.0006e-30	19549
CHCHD2	ENSG00000106153	rs142853961	A	G	0.0286501	0.84223	0.0286496	5.9284e-190	21025
CHCHD2	ENSG00000106153	rs138769384	A	C	0.0347786	-0.179646	0.0303257	3.142e-09	16161
CHCHD3	ENSG00000106554	rs10266231	G	T	0.395057	0.102291	0.0120827	2.544e-17	14259
CHCHD4	ENSG00000163528	rs9856296	C	T	0.28838	-0.0799846	0.0130528	8.9102e-10	14263
CHCHD4P3	ENSG00000236156	rs62533710	T	G	0.130407	-0.206669	0.0317225	7.269e-11	4339
CHCHD4P3	ENSG00000236156	rs4878690	T	C	0.311304	0.482164	0.0222166	1.9304e-104	4254
CHCHD5	ENSG00000125611	rs75726191	T	C	0.0998655	0.103814	0.0150427	5.1565e-12	24533
CHCHD5	ENSG00000125611	rs6542066	C	G	0.23436	0.128529	0.0102264	3.1583e-36	26487
CHCHD6	ENSG00000159685	rs9814583	T	G	0.154102	-0.089969	0.0111931	9.1317e-16	30551
CHCHD7	ENSG00000170791	rs6474051	T	C	0.199194	-0.184496	0.00999797	4.8965e-76	31017
CHD1	ENSG00000153922	rs76887708	A	G	0.100333	0.0941179	0.0133066	1.5162e-12	31233
CHD1L	ENSG00000131778	rs11585592	C	T	0.382377	0.0758067	0.0110176	5.9685e-12	17394
CHD1L	ENSG00000131778	rs511131	A	T	0.302193	0.261091	0.00854117	1e-200	31568
CHD1L	ENSG00000131778	rs4445527	A	T	0.0842085	-0.295162	0.0143483	4.9516e-94	31070
CHD1L	ENSG00000131778	rs3811444	T	C	0.337611	0.0826794	0.00838755	6.3677e-23	31684
CHD2	ENSG00000173575	rs6497014	T	C	0.248075	0.17961	0.00930194	4.5298e-83	30606
CHD2	ENSG00000173575	rs8038855	C	T	0.490131	-0.067112	0.00822704	3.4175e-16	29494
CHD3	ENSG00000170004	rs4290529	T	C	0.195203	-0.111014	0.0100556	2.4449e-28	31354
CHD4	ENSG00000111642	rs7969177	A	G	0.156357	-0.148466	0.0109429	6.25e-42	31470
CHD4	ENSG00000111642	rs10774442	C	T	0.280175	-0.0491413	0.00891824	3.5802e-08	31141
CHD5	ENSG00000116254	rs2843493	A	G	0.392025	0.0702964	0.00936349	6.0313e-14	23871
CHD6	ENSG00000124177	rs742432	G	C	0.179174	-0.121558	0.0103907	1.2927e-31	31352
CHD7	ENSG00000171316	rs1356827	A	G	0.0687351	0.0988084	0.0172299	9.7743e-09	26279
CHD7	ENSG00000171316	rs4288413	G	A	0.412943	-0.220769	0.00873466	5.9862e-141	26395
CHD7	ENSG00000171316	rs7004557	T	C	0.148592	-0.0720788	0.0123054	4.696e-09	26066
CHD9	ENSG00000177200	rs4784291	G	C	0.360697	-0.140932	0.00830088	1.1949e-64	31180
CHDH	ENSG00000016391	rs2680671	T	C	0.408146	-0.0521338	0.00903391	7.8802e-09	25329
CHEK1	ENSG00000149554	rs76045215	G	C	0.0609825	0.148176	0.0165806	4.0133e-19	31681
CHEK2	ENSG00000183765	rs9620808	C	A	0.135144	0.098188	0.0116277	3.0613e-17	31569
CHERP	ENSG00000085872	rs8103548	C	T	0.0708595	-0.121858	0.0154668	3.3054e-15	31684
CHFR	ENSG00000072609	rs2008308	C	T	0.431532	-0.0676063	0.00873602	1.002e-14	26647
CHFR	ENSG00000072609	rs11147163	A	G	0.474933	0.162758	0.00853573	4.6757e-81	27156
CHGB	ENSG00000089199	rs6085277	C	G	0.399796	0.263995	0.00871927	1e-200	26491
CHGB	ENSG00000089199	rs189334	C	T	0.313346	-0.0811455	0.00948028	1.1326e-17	25783
CHI3L1	ENSG00000133048	rs12724763	C	T	0.0550457	-0.238164	0.0194084	1.29e-34	25368
CHI3L1	ENSG00000133048	rs884209	G	A	0.457571	-0.410303	0.00845714	1e-200	25812
CHI3L1	ENSG00000133048	rs2486072	G	T	0.351167	0.159094	0.00922771	1.3121e-66	25474
CHI3L1	ENSG00000133048	rs10187424	C	T	0.579184	0.0672187	0.00890514	4.4131e-14	25812
CHI3L1	ENSG00000133048	rs149110519	T	C	0.0526158	0.203789	0.0221898	4.1614e-20	20287
CHI3L1	ENSG00000133048	rs56388170	T	G	0.289189	0.0708127	0.00975986	4.0048e-13	25483
CHI3L1	ENSG00000133048	rs149007767	T	C	0.149708	-0.334096	0.0125564	5.5439e-156	24205
CHI3L1	ENSG00000133048	rs13277976	A	T	0.214178	-0.0711539	0.010743	3.5103e-11	25697
CHI3L1	ENSG00000133048	rs12264390	C	T	0.21134	0.0719116	0.0107953	2.7123e-11	25697
CHI3L1	ENSG00000133048	rs35979828	T	C	0.0571059	0.143525	0.0196631	2.8991e-13	23964
CHI3L1	ENSG00000133048	rs77526211	A	G	0.0432109	-0.153916	0.0224427	6.9734e-12	23964
CHI3L2	ENSG00000064886	rs1282332	G	A	0.313566	-0.0828009	0.00866916	1.2796e-21	30818
CHI3L2	ENSG00000064886	rs41312686	T	C	0.118171	0.59817	0.0123046	1e-200	29328
CHI3L2	ENSG00000064886	rs1056825	T	C	0.309914	-0.154233	0.00864902	3.9605e-71	30935
CHI3L2	ENSG00000064886	rs76275224	T	C	0.0510606	0.629976	0.0180394	1e-200	30491
CHI3L2	ENSG00000064886	rs145439981	C	T	0.0165656	-0.232074	0.0360207	1.1729e-10	23613
CHIC2	ENSG00000109220	rs56330463	T	C	0.417903	-0.0499208	0.0080641	5.9936e-10	31569
CHIC2	ENSG00000109220	rs35979828	T	C	0.0571059	-0.0978068	0.0176327	2.9061e-08	29836
CHID1	ENSG00000177830	rs12421848	A	G	0.412064	0.0599172	0.0093329	1.3645e-10	23653
CHIT1	ENSG00000133063	rs58592594	T	C	0.320561	0.109821	0.0098976	1.3177e-28	23311
CHIT1	ENSG00000133063	rs2486076	A	G	0.21188	-0.157122	0.0106715	4.5479e-49	26076
CHIT1	ENSG00000133063	rs212402	G	A	0.315307	0.0629076	0.00939467	2.142e-11	26196
CHIT1	ENSG00000133063	rs13289095	T	G	0.119513	0.0902489	0.01433	3.019e-10	23099
CHKA	ENSG00000110721	rs2511468	A	G	0.381371	0.0807321	0.00820973	8.0682e-23	31347
CHKB	ENSG00000100288	rs1866	T	G	0.1791	-0.0985936	0.0113244	3.1368e-18	26443
CHKB	ENSG00000100288	rs131756	C	T	0.465619	-0.176903	0.00930816	1.5446e-80	22832
CHKB-DT	ENSG00000205559	rs5770893	T	G	0.107922	0.13583	0.0204305	2.967e-11	12398
CHKB-DT	ENSG00000205559	rs131748	G	A	0.377457	0.306197	0.0140148	8.1212e-106	10356
CHL1	ENSG00000134121	rs13072907	G	A	0.394002	-0.102294	0.00811459	1.9468e-36	31644
CHML	ENSG00000203668	rs12038871	G	A	0.26936	0.128013	0.00897253	3.5037e-46	31354
CHMP1A	ENSG00000131165	rs258341	T	C	0.439011	0.185867	0.0092016	9.9496e-91	23570
CHMP1A	ENSG00000131165	rs112126489	A	G	0.0180642	0.226095	0.0368809	8.7769e-10	20686
CHMP1B	ENSG00000255112	rs113373974	A	C	0.122145	-0.227512	0.0121287	1.653e-78	31347
CHMP2A	ENSG00000130724	rs3794964	C	T	0.225373	0.0819961	0.00949666	5.9243e-18	31682
CHMP2B	ENSG00000083937	rs13086457	T	C	0.309534	0.26541	0.00862142	1e-200	30527
CHMP2B	ENSG00000083937	rs13074021	C	T	0.149908	-0.184098	0.0111381	2.2763e-61	31354
CHMP3	ENSG00000115561	rs11691069	G	T	0.191891	0.099589	0.0112594	9.1692e-19	25356
CHMP3	ENSG00000115561	rs7596717	C	A	0.354673	-0.213336	0.00916312	6.7473e-120	25476
CHMP4A	ENSG00000254505	rs1998424	C	T	0.396078	0.0660072	0.00833119	2.3222e-15	30053
CHMP4A	ENSG00000254505	rs2295318	G	A	0.0690446	-0.286786	0.0156394	4.1471e-75	31467
CHMP4B	ENSG00000101421	rs117487769	G	A	0.0222055	-0.187922	0.0295252	1.9529e-10	26376
CHMP4B	ENSG00000101421	rs291683	T	C	0.383765	0.120982	0.00824285	9.0241e-49	30902
CHMP4B	ENSG00000101421	rs2626551	T	C	0.377257	0.268447	0.00826415	1e-200	30107
CHMP4B	ENSG00000101421	rs17332951	C	T	0.0580223	-0.15879	0.0171369	1.929e-20	31065
CHMP6	ENSG00000176108	rs56239087	T	C	0.163024	0.370425	0.0115803	1e-200	26302
CHMP7	ENSG00000147457	rs12544038	G	A	0.38222	0.108371	0.00818004	4.6339e-40	31470
CHMP7	ENSG00000147457	rs139022785	A	G	0.0263055	-0.233866	0.0253178	2.5303e-20	30369
CHN1	ENSG00000128656	rs2244340	T	C	0.38729	-0.24546	0.00808069	1e-200	31346
CHN1	ENSG00000128656	rs6758270	C	G	0.333126	0.202089	0.00836719	7.0455e-129	31565
CHN1	ENSG00000128656	rs2437927	C	T	0.179502	0.0628401	0.0104753	1.9878e-09	30902
CHN1	ENSG00000128656	rs1530574	G	A	0.224534	-0.0707799	0.00953034	1.1109e-13	31561
CHN1	ENSG00000128656	rs4902647	T	C	0.472227	-0.0474729	0.00795283	2.3813e-09	31684
CHN1	ENSG00000128656	rs7203459	C	T	0.255075	0.053869	0.00910826	3.3349e-09	31684
CHN1	ENSG00000128656	rs4822024	A	G	0.224124	0.105921	0.009525	1.0005e-28	31569
CHN2	ENSG00000106069	rs74616683	C	T	0.0574111	0.137063	0.0172291	1.7884e-15	31063
CHN2	ENSG00000106069	rs62444093	A	G	0.136469	-0.396475	0.0114693	1e-200	31059
CHN2	ENSG00000106069	rs140059823	A	G	0.0238286	-0.370339	0.0292236	8.3673e-37	25009
CHN2	ENSG00000106069	rs11971506	A	G	0.306215	-0.104944	0.00861561	3.934e-34	31558
CHN2	ENSG00000106069	rs2058640	C	T	0.275532	-0.0763367	0.00892879	1.2352e-17	31346
CHN2	ENSG00000106069	rs2617170	T	C	0.331973	-0.0476104	0.00848293	1.9931e-08	31300
CHODL	ENSG00000154645	rs2824498	C	T	0.380736	-0.108897	0.00841318	2.5538e-38	29793
CHODL	ENSG00000154645	rs11911436	T	C	0.111331	0.0818623	0.0131565	4.9086e-10	29158
CHORDC1	ENSG00000110172	rs10830452	G	A	0.335902	-0.0859065	0.0125166	6.7146e-12	14260
CHP1	ENSG00000187446	rs72739605	A	G	0.0883952	-0.324513	0.0154449	5.2028e-98	25570
CHP1	ENSG00000187446	rs78809244	A	G	0.105516	0.0918611	0.0153437	2.1401e-09	22466
CHPF	ENSG00000123989	rs3731912	T	C	0.248964	0.128061	0.0105985	1.2989e-33	23660
CHPF2	ENSG00000033100	rs921987	A	G	0.411985	-0.184385	0.0080043	2.0415e-117	31684
CHPT1	ENSG00000111666	rs3896594	G	T	0.377086	0.0516823	0.00823426	3.465e-10	31355
CHPT1	ENSG00000111666	rs73170771	G	A	0.0164315	-0.244743	0.0385229	2.1061e-10	20807
CHPT1	ENSG00000111666	rs10860756	A	T	0.140951	-0.378025	0.0112767	1e-200	31349
CHPT1	ENSG00000111666	rs12579890	C	G	0.152542	-0.345259	0.0109927	1e-200	31021
CHPT1	ENSG00000111666	rs145029573	A	G	0.0124975	0.420557	0.0517246	4.2717e-16	15077
CHPT1	ENSG00000111666	rs142821088	C	T	0.0183546	-0.240065	0.0303526	2.5905e-15	30059
CHPT1	ENSG00000111666	rs141406606	G	A	0.0238564	0.217611	0.0273059	1.597e-15	28733
CHPT1	ENSG00000111666	rs7213285	A	G	0.160464	-0.0748459	0.0108717	5.795e-12	31355
CHRAC1	ENSG00000104472	rs4246131	T	C	0.145898	-0.330177	0.0116184	1.1981e-177	28917
CHRAC1	ENSG00000104472	rs2977475	C	T	0.42728	0.0445858	0.00817144	4.8643e-08	30570
CHRAC1	ENSG00000104472	rs35788876	G	C	0.478418	0.0957325	0.00799156	4.5671e-33	31231
CHRFAM7A	ENSG00000166664	rs150286693	G	A	0.0163601	-0.495736	0.0842858	4.0583e-09	4339
CHRFAM7A	ENSG00000166664	rs34851373	A	G	0.110952	0.634118	0.0291609	7.6364e-105	5488
CHRFAM7A	ENSG00000166664	rs28669757	G	A	0.0475393	-0.260003	0.0322137	6.9611e-16	10576
CHRM3-AS2	ENSG00000233355	rs1218671	G	T	0.325029	-0.177946	0.0202108	1.3132e-18	5502
CHRM3-AS2	ENSG00000233355	rs77044591	A	G	0.0727359	-1.25172	0.032598	1e-200	5502
CHRM3-AS2	ENSG00000233355	rs4145784	G	A	0.0940569	0.266174	0.0324594	2.4039e-16	5502
CHRNA10	ENSG00000129749	rs2231532	T	C	0.427506	-0.0845674	0.00804301	7.3994e-26	31470
CHRNA2	ENSG00000120903	rs1354034	T	C	0.381863	-0.0558723	0.0081705	8.0083e-12	31684
CHRNA2	ENSG00000120903	rs1057137	T	G	0.37927	0.0630386	0.00817961	1.2921e-14	31684
CHRNA2	ENSG00000120903	rs7819756	C	T	0.512665	0.0931448	0.00793032	7.4745e-32	31684
CHRNB1	ENSG00000170175	rs2241233	C	T	0.147492	0.0769798	0.0117179	5.0518e-11	28917
CHRNB1	ENSG00000170175	rs9906416	T	C	0.201962	0.319733	0.00973066	1e-200	31684
CHRNB2	ENSG00000160716	rs11264222	T	C	0.28682	0.156969	0.00896047	1.0443e-68	30137
CHRNE	ENSG00000108556	rs72835059	A	G	0.095512	0.344338	0.0133775	4.1715e-146	31679
CHST10	ENSG00000115526	rs2309863	T	G	0.31422	0.110473	0.00853581	2.6007e-38	31679
CHST11	ENSG00000171310	rs12313521	T	C	0.035489	0.123268	0.0216131	1.1758e-08	31238
CHST11	ENSG00000171310	rs1650133	C	T	0.480689	-0.123698	0.00793582	8.867e-55	31562
CHST11	ENSG00000171310	rs2453156	T	C	0.33841	-0.0514336	0.00840597	9.4283e-10	31568
CHST12	ENSG00000136213	rs7808353	T	A	0.164285	-0.116434	0.0108356	6.2156e-27	30902
CHST13	ENSG00000180767	rs9833218	T	C	0.32422	0.0521728	0.00852609	9.4164e-10	31355
CHST13	ENSG00000180767	rs1799387	A	G	0.414515	-0.24641	0.00799389	1e-200	31290
CHST13	ENSG00000180767	rs72626368	G	A	0.0610921	-0.524448	0.0164084	1e-200	31355
CHST13	ENSG00000180767	rs12629832	C	G	0.47218	-0.276022	0.00781924	1e-200	31567
CHST13	ENSG00000180767	rs4234280	T	G	0.117295	-0.123911	0.0123906	1.5178e-23	31355
CHST13	ENSG00000180767	rs149110519	T	C	0.0526158	0.243811	0.0196839	3.1041e-35	25735
CHST13	ENSG00000180767	rs2158799	C	G	0.625845	-0.0456378	0.00822022	2.8242e-08	31569
CHST14	ENSG00000169105	rs2412534	C	T	0.447611	-0.0838215	0.00798962	9.4616e-26	31569
CHST15	ENSG00000182022	rs79796303	A	G	0.0632841	0.106702	0.0189272	1.7264e-08	23513
CHST15	ENSG00000182022	rs3935216	T	C	0.215052	-0.0928989	0.010602	1.908e-18	26275
CHST15	ENSG00000182022	rs12778619	A	G	0.240388	0.207882	0.0103246	3.6727e-90	25282
CHST15	ENSG00000182022	rs7210990	A	C	0.481977	0.0546137	0.0086876	3.2491e-10	26494
CHST2	ENSG00000175040	rs4683757	C	T	0.422064	-0.110765	0.00807717	8.4408e-43	31231
CHST2	ENSG00000175040	rs7627518	A	G	0.16993	0.0619902	0.0105717	4.5294e-09	31683
CHST2	ENSG00000175040	rs17641098	G	T	0.208936	0.0866383	0.00977771	7.9585e-19	31564
CHST2	ENSG00000175040	rs2617170	T	C	0.331973	0.0534812	0.00848181	2.8745e-10	31300
CHST7	ENSG00000147119	rs149110519	T	C	0.0526158	0.469765	0.0421908	8.5509e-29	5511
CHST7	ENSG00000147119	rs56388170	T	G	0.289189	0.161168	0.0161836	2.313e-23	9188
CHST8	ENSG00000124302	rs342296	A	G	0.441001	-0.0828017	0.00802918	6.1806e-25	31355
CHST8	ENSG00000124302	rs7916868	T	A	0.486269	0.0452361	0.00796915	1.3756e-08	31484
CHST8	ENSG00000124302	rs55678526	C	A	0.273266	0.159494	0.00888622	4.9393e-72	31562
CHSY1	ENSG00000131873	rs56330463	T	C	0.417903	0.090715	0.00805282	1.9535e-29	31569
CHSY1	ENSG00000131873	rs149007767	T	C	0.149708	-0.192334	0.0113738	3.7714e-64	30077
CHSY1	ENSG00000131873	rs2045161	T	C	0.102997	-0.0971427	0.0141294	6.1816e-12	27061
CHSY1	ENSG00000131873	rs11630223	T	A	0.0749618	-0.714363	0.0148051	1e-200	30568
CHSY1	ENSG00000131873	rs62621227	A	G	0.119179	-0.189272	0.0125873	4.2016e-51	29836
CHSY1	ENSG00000131873	rs3859192	T	C	0.455547	0.0557788	0.00797045	2.5927e-12	31684
CHTF18	ENSG00000127586	rs3765264	C	T	0.183832	-0.135403	0.0152444	6.5551e-19	14261
CHTOP	ENSG00000160679	rs41313936	T	C	0.0271451	0.619792	0.0278258	6.6331e-110	23957
CHTOP	ENSG00000160679	rs113191295	A	G	0.0530257	0.189352	0.0197674	9.8179e-22	25391
CHUK	ENSG00000213341	rs2804405	A	G	0.405865	0.0526539	0.00808542	7.4058e-11	31675
CHUK	ENSG00000213341	rs148211064	T	C	0.0155501	0.466855	0.0375442	1.6916e-35	23017
CHURC1	ENSG00000258289	rs35595126	T	C	0.111647	0.397134	0.0126149	1e-200	30688
CHURC1	ENSG00000258289	rs151166168	A	G	0.0320394	0.736141	0.0225092	1e-200	30751
CHURC1	ENSG00000258289	rs2884307	G	A	0.121042	0.174369	0.0121837	1.852e-46	31455
CHURC1	ENSG00000258289	rs10139816	T	C	0.323275	0.230475	0.00947929	1.4146e-130	24844
CHURC1	ENSG00000258289	rs73280132	C	G	0.0188762	0.207722	0.0311979	2.772e-11	27694
CIAO1	ENSG00000144021	rs185209959	G	T	0.0489188	-0.758629	0.0600461	1.3678e-36	2821
CIAO2A	ENSG00000166797	rs332262	T	C	0.210483	-0.164654	0.0101551	4.0156e-59	28913
CIAO2B	ENSG00000166595	rs78487399	C	G	0.0994419	0.0755715	0.0135979	2.7382e-08	30165
CIAO3	ENSG00000103245	rs75432281	A	G	0.0773401	-0.140115	0.0196083	8.9473e-13	18173
CIAO3	ENSG00000103245	rs62032511	C	T	0.0973963	-0.128312	0.0170467	5.184e-14	19516
CIAO3	ENSG00000103245	rs3809665	C	G	0.237675	0.369223	0.0106315	1e-200	23209
CIAPIN1	ENSG00000005194	rs223878	G	A	0.119207	-0.139807	0.0182347	1.7579e-14	14263
CIB1	ENSG00000185043	rs11856884	A	G	0.196307	0.127639	0.0100818	9.8249e-37	31019
CIB1	ENSG00000185043	rs8024587	A	G	0.500695	0.294536	0.00779718	1e-200	31470
CIB1	ENSG00000185043	rs60209970	A	G	0.176346	0.374114	0.0103185	1e-200	31017
CIB1	ENSG00000185043	rs116910054	A	G	0.0143066	-0.652264	0.04752	7.0748e-43	15513
CIB2	ENSG00000136425	rs4385425	G	A	0.659099	-0.0520158	0.0084921	9.0456e-10	30820
CIB2	ENSG00000136425	rs7402035	A	G	0.225965	-0.080759	0.0102344	2.9977e-15	27230
CIB2	ENSG00000136425	rs11547207	C	A	0.272828	0.161664	0.00905927	3.161e-71	30390
CIB3	ENSG00000141977	rs7251209	G	A	0.0700678	-0.18277	0.0161428	1.0188e-29	29319
CIB3	ENSG00000141977	rs4808033	A	G	0.0527367	-0.129351	0.0182475	1.3528e-12	30009
CIC	ENSG00000079432	rs149007767	T	C	0.149708	0.0658766	0.0114214	8.0408e-09	30077
CICP16	ENSG00000248213	rs13138385	C	T	0.0837481	-0.275982	0.0371904	1.1641e-13	4656
CIDECP	ENSG00000186162	rs6771697	A	G	0.393496	0.0686624	0.00856044	1.0506e-15	28525
CIITA	ENSG00000179583	rs4781011	T	G	0.274675	0.110279	0.00901252	1.9963e-34	30748
CIITA	ENSG00000179583	rs11074938	A	G	0.401425	0.136995	0.00829355	2.7138e-61	29980
CIITA	ENSG00000179583	rs142525760	T	C	0.014031	0.346655	0.0457757	3.6526e-14	17191
CILP	ENSG00000138615	rs529251	T	G	0.300594	0.113597	0.00864576	1.9733e-39	31644
CINP	ENSG00000100865	rs2031233	T	C	0.282557	0.159027	0.00877797	2.3658e-73	31682
CIP2A	ENSG00000163507	rs78746676	G	A	0.109591	-0.0756546	0.0131532	8.8298e-09	29584
CIP2A	ENSG00000163507	rs73850559	A	G	0.150247	0.319215	0.0111639	8.1163e-180	30605
CIPC	ENSG00000198894	rs61991641	T	C	0.335145	-0.292855	0.00929308	1e-200	24990
CIPC	ENSG00000198894	rs2193424	G	T	0.0891464	-0.134442	0.0188834	1.0808e-12	17218
CIPC	ENSG00000198894	rs9944072	A	G	0.364709	-0.131169	0.0092554	1.3617e-45	24991
CIPC	ENSG00000198894	rs379708	C	T	0.350661	0.0688851	0.010615	8.6293e-11	19446
CIR1	ENSG00000138433	rs10930659	C	A	0.30469	0.193704	0.00856183	2.516e-113	31684
CIR1	ENSG00000138433	rs191906344	A	G	0.0206782	-0.211537	0.0325862	8.493e-11	23210
CIRBP	ENSG00000099622	rs12609287	C	T	0.221024	-0.10508	0.011004	1.3045e-21	23892
CISD1	ENSG00000122873	rs9416603	A	C	0.263551	0.0726641	0.00905516	1.0202e-15	31353
CISD1	ENSG00000122873	rs1125478	A	G	0.257049	-0.0955474	0.00910651	9.362e-26	31461
CISD1	ENSG00000122873	rs10763532	A	C	0.303957	-0.31118	0.00860052	1e-200	30641
CISD1	ENSG00000122873	rs116853085	C	A	0.020687	-0.85197	0.0322128	3.8269e-154	23085
CISD1	ENSG00000122873	rs11006125	T	A	0.181472	-0.315858	0.0102721	1e-200	30956
CISD1	ENSG00000122873	rs41305703	T	C	0.0537356	0.157372	0.0191169	1.8411e-16	26839
CISD2	ENSG00000145354	rs6822658	G	T	0.479886	-0.193889	0.00840571	1.007e-117	27820
CISD2	ENSG00000145354	rs6592965	A	G	0.550468	0.055185	0.00797978	4.6655e-12	31684
CISD2	ENSG00000145354	rs6084653	G	C	0.36636	0.048623	0.00825545	3.8666e-09	31569
CISH	ENSG00000114737	rs1265097	A	C	0.114514	-0.0796826	0.01263	2.8084e-10	30872
CITED2	ENSG00000164442	rs11758389	G	A	0.208694	0.134314	0.0101218	3.465e-40	29377
CITED2	ENSG00000164442	rs4428519	A	G	0.203258	-0.145116	0.00995614	4.0158e-48	30935
CITED2	ENSG00000164442	rs1936211	C	T	0.441913	-0.129313	0.00807806	1.1236e-57	30812
CITED4	ENSG00000179862	rs927960	C	G	0.03846	0.123501	0.0210728	4.612e-09	30413
CITED4	ENSG00000179862	rs77684312	G	A	0.150164	0.400993	0.01091	1e-200	31566
CITED4	ENSG00000179862	rs78549457	A	G	0.0440747	-0.169258	0.021506	3.5351e-15	25597
CITED4	ENSG00000179862	rs11209523	A	G	0.114612	0.217939	0.0125013	4.6187e-68	31224
CITED4	ENSG00000179862	rs140114886	A	G	0.01557	0.443862	0.0422721	8.638e-26	18145
CIZ1	ENSG00000148337	rs10115483	T	C	0.367113	-0.0669312	0.0122744	4.9527e-08	14254
CIZ1	ENSG00000148337	rs225245	G	A	0.559665	-0.0958052	0.0118998	8.1986e-16	14263
CKAP2	ENSG00000136108	rs9535779	C	T	0.47561	0.250888	0.00785519	1e-200	31470
CKAP2	ENSG00000136108	rs35770001	A	G	0.0659028	0.354237	0.0163399	3.2244e-104	29951
CKAP2	ENSG00000136108	rs11616664	G	T	0.311169	-0.322319	0.00843244	1e-200	31345
CKAP2	ENSG00000136108	rs9536337	G	A	0.474971	0.0505489	0.00797691	2.3459e-10	31470
CKAP4	ENSG00000136026	rs149110519	T	C	0.0526158	0.43819	0.0195526	3.1023e-111	25735
CKAP4	ENSG00000136026	rs56388170	T	G	0.289189	-0.0515982	0.0088029	4.5843e-09	31355
CKAP4	ENSG00000136026	rs35979828	T	C	0.0571059	-0.145766	0.0176216	1.3151e-16	29836
CKAP4	ENSG00000136026	rs7296978	T	C	0.420952	0.091795	0.00889452	5.6985e-25	25822
CKAP4	ENSG00000136026	rs3759303	A	C	0.0170379	-1.24259	0.0356532	1e-200	22272
CKAP4	ENSG00000136026	rs17217845	G	A	0.241517	-0.0836538	0.00928662	2.0985e-19	31568
CKAP4	ENSG00000136026	rs77526211	A	G	0.0432109	0.113916	0.0203135	2.0491e-08	29277
CKB	ENSG00000166165	rs2492301	T	C	0.515145	-0.0458096	0.0079445	8.1079e-09	31684
CKB	ENSG00000166165	rs3732378	A	G	0.165434	-0.0753074	0.0107481	2.4418e-12	31300
CKB	ENSG00000166165	rs12485444	T	A	0.490804	0.0990322	0.007983	2.4429e-35	31240
CKB	ENSG00000166165	rs6929796	A	G	0.833533	-0.105321	0.0107671	1.3479e-22	30987
CKB	ENSG00000166165	rs73204034	T	C	0.0928617	0.096265	0.0137012	2.1254e-12	31569
CKB	ENSG00000166165	rs6575976	T	C	0.531182	0.0791604	0.00860056	3.4487e-20	27059
CKB	ENSG00000166165	rs10149470	A	G	0.487575	-0.212854	0.00791377	2.3939e-159	31231
CKB	ENSG00000166165	rs8026803	C	T	0.752076	-0.150884	0.00916059	5.9282e-61	31684
CKB	ENSG00000166165	rs1555133	A	G	0.342985	-0.0520302	0.00836324	4.9274e-10	31684
CKB	ENSG00000166165	rs913672	G	T	0.340707	0.0495277	0.00839239	3.6043e-09	31569
CKLF	ENSG00000217555	rs56388170	T	G	0.289189	-0.0745398	0.00888277	4.7957e-17	30757
CKLF	ENSG00000217555	rs79532206	C	T	0.0491553	0.272848	0.0186205	1.289e-48	30639
CKM	ENSG00000104879	rs386569	G	A	0.306626	0.277959	0.00858523	1e-200	30859
CKM	ENSG00000104879	rs3916839	C	T	0.0337674	-0.135953	0.0243896	2.4867e-08	25731
CKMT2	ENSG00000131730	rs11953113	T	C	0.098726	-0.248977	0.0135955	6.4939e-75	30066
CKMT2-AS1	ENSG00000247572	rs26905	C	T	0.374718	0.117423	0.0196303	2.2096e-09	5502
CKMT2-AS1	ENSG00000247572	rs6893150	T	C	0.207016	-0.692895	0.0215945	1e-200	5502
CKMT2-AS1	ENSG00000247572	rs79066366	C	T	0.0548443	0.381681	0.041553	4.1076e-20	5502
CKS1B	ENSG00000173207	rs140244541	A	G	0.146567	0.146727	0.0248833	3.7107e-09	6421
CKS2	ENSG00000123975	rs113417938	C	A	0.103983	0.10041	0.0136477	1.8781e-13	28758
CKS2	ENSG00000123975	rs3211663	T	C	0.0718141	-0.565087	0.0158023	1e-200	28760
CKS2	ENSG00000123975	rs76732575	T	C	0.0261996	0.378061	0.0271808	5.5855e-44	26333
CLASP1	ENSG00000074054	rs115754067	C	A	0.01377	0.403376	0.063418	2.0123e-10	9114
CLASP1	ENSG00000074054	rs114514102	C	T	0.042654	0.387939	0.0214997	8.8261e-73	26164
CLASP1	ENSG00000074054	rs1975308	T	C	0.0573489	-0.228815	0.0192757	1.6785e-32	24752
CLASP1	ENSG00000074054	rs12711556	T	C	0.0210776	-0.402682	0.0352633	3.3454e-30	19357
CLASP2	ENSG00000163539	rs4402882	C	A	0.262174	-0.0904022	0.00903489	1.4344e-23	31565
CLASRP	ENSG00000104859	rs149007767	T	C	0.149708	0.146012	0.0220635	3.6508e-11	8025
CLASRP	ENSG00000104859	rs1560725	C	T	0.466838	-0.123806	0.0147299	4.2713e-17	9188
CLBA1	ENSG00000140104	rs35689208	T	G	0.200581	0.218578	0.00991643	1.1399e-107	31224
CLC	ENSG00000105205	rs4328821	G	A	0.118714	-0.141785	0.0123534	1.7136e-30	31185
CLC	ENSG00000105205	rs2040704	G	A	0.237884	0.0555409	0.0093816	3.2194e-09	31300
CLC	ENSG00000105205	rs6969965	T	C	0.110996	0.118938	0.013906	1.1993e-17	26130
CLC	ENSG00000105205	rs11065898	T	C	0.218549	-0.0530034	0.00962544	3.6541e-08	31569
CLC	ENSG00000105205	rs4982731	C	T	0.278225	-0.0513483	0.00886019	6.8077e-09	31683
CLC	ENSG00000105205	rs978671	A	G	0.270529	0.0569972	0.00893667	1.7965e-10	31684
CLCC1	ENSG00000121940	rs11102668	T	C	0.041009	0.187097	0.0202151	2.1383e-20	31026
CLCF1	ENSG00000175505	rs77125470	G	T	0.112851	-0.136184	0.0133604	2.1265e-24	27875
CLCF1	ENSG00000175505	rs2509709	G	A	0.390935	-0.0445097	0.00813735	4.5004e-08	31683
CLCN1	ENSG00000188037	rs12666214	C	G	0.0562213	0.102117	0.0173707	4.1375e-09	31195
CLCN1	ENSG00000188037	rs4726606	T	C	0.40809	0.31856	0.00789722	1e-200	31563
CLCN1	ENSG00000188037	rs118000386	A	G	0.0159574	0.454023	0.066545	8.9407e-12	7144
CLCN2	ENSG00000114859	rs62287507	T	C	0.244387	-0.18508	0.0138984	1.8486e-40	13840
CLCN3	ENSG00000109572	rs1354034	T	C	0.381863	-0.105487	0.00815502	2.8414e-38	31684
CLCN3	ENSG00000109572	rs13115372	G	A	0.272185	-0.0820269	0.00892975	4.0848e-20	31568
CLCN3	ENSG00000109572	rs505404	G	T	0.222031	0.0547699	0.00957064	1.0491e-08	31569
CLCN3	ENSG00000109572	rs10876550	G	A	0.409936	0.0493674	0.00807237	9.6194e-10	31684
CLCN6	ENSG00000011021	rs4845876	A	C	0.295426	0.147179	0.00866782	1.1588e-64	31684
CLCN6	ENSG00000011021	rs114941496	A	G	0.0565031	0.631343	0.0177241	1e-200	28587
CLCN6	ENSG00000011021	rs17376426	T	C	0.0433297	-0.116048	0.0203037	1.0919e-08	29227
CLCN7	ENSG00000103249	rs35861311	T	C	0.0638355	-0.676081	0.015913	1e-200	31236
CLCN7	ENSG00000103249	rs113347481	A	G	0.027788	0.180328	0.026277	6.7618e-12	26757
CLCN7	ENSG00000103249	rs2859314	G	A	0.226195	-0.124387	0.00959714	2.0411e-38	30847
CLDN10	ENSG00000134873	rs11619109	C	T	0.497501	0.110982	0.0080258	1.7276e-43	30859
CLDN12	ENSG00000157224	rs42623	A	C	0.206602	0.084543	0.00981837	7.2679e-18	31568
CLDN15	ENSG00000106404	rs740107	A	G	0.246612	0.0515134	0.00922849	2.3777e-08	31568
CLDN15	ENSG00000106404	rs60719606	T	C	0.0536354	0.542719	0.0182155	4.6445e-195	28800
CLDN20	ENSG00000171217	rs11156018	A	G	0.282098	0.0694819	0.00994702	2.8445e-12	24904
CLDN4	ENSG00000189143	rs1989670	T	A	0.293483	0.137615	0.0143168	7.1153e-22	11672
CLDN5	ENSG00000184113	rs1354034	T	C	0.381863	-0.122122	0.00814769	8.7171e-51	31684
CLDN5	ENSG00000184113	rs10984466	G	A	0.356829	0.0840922	0.0082941	3.724e-24	31567
CLDN5	ENSG00000184113	rs11604127	T	C	0.211394	0.0661602	0.0111527	2.9927e-09	24078
CLDN5	ENSG00000184113	rs2950393	A	G	0.317506	0.061558	0.00854225	5.7535e-13	31569
CLDN5	ENSG00000184113	rs11553699	G	A	0.10963	0.0892818	0.01305	7.8423e-12	30031
CLDN5	ENSG00000184113	rs11653357	A	G	0.17703	0.0948254	0.0104269	9.5285e-20	31484
CLDN5	ENSG00000184113	rs156356	C	T	0.48686	0.0539848	0.0081113	2.8253e-11	30375
CLDN5	ENSG00000184113	rs6136489	G	T	0.655634	-0.0645376	0.00840356	1.5934e-14	31300
CLDN5	ENSG00000184113	rs737858	A	G	0.215462	0.320423	0.00949311	1e-200	31683
CLDN5	ENSG00000184113	rs885983	G	A	0.362528	-0.228607	0.00816308	1.4043e-172	31684
CLDN5	ENSG00000184113	rs9618633	G	A	0.0531919	0.145306	0.0177163	2.3681e-16	31564
CLDN7	ENSG00000181885	rs17203281	A	G	0.325738	0.074267	0.00889702	6.99e-17	28690
CLDN7	ENSG00000181885	rs5412	A	G	0.170067	-0.154479	0.0106391	9.0247e-48	31086
CLDN9	ENSG00000213937	rs149110519	T	C	0.0526158	0.120963	0.0197281	8.7109e-10	25735
CLDN9	ENSG00000213937	rs62032326	A	C	0.0235782	0.19629	0.0343722	1.1258e-08	18350
CLDND1	ENSG00000080822	rs1729996	A	G	0.393513	-0.101107	0.00815572	2.7062e-35	31343
CLDND1	ENSG00000080822	rs4822024	A	G	0.224124	0.0697157	0.00956806	3.1882e-13	31355
CLDND2	ENSG00000160318	rs12983461	T	G	0.27252	0.172623	0.00959635	2.4106e-72	27063
CLEC10A	ENSG00000132514	rs10165200	A	G	0.374887	0.0561254	0.00822785	9.0283e-12	31470
CLEC10A	ENSG00000132514	rs17081935	T	C	0.202608	0.122916	0.00995349	4.9321e-35	31086
CLEC10A	ENSG00000132514	rs17585295	T	C	0.335365	-0.0666771	0.00844987	2.9977e-15	31355
CLEC10A	ENSG00000132514	rs4917014	G	T	0.316454	0.191648	0.00855432	3.6466e-111	31086
CLEC10A	ENSG00000132514	rs2293889	T	G	0.399397	-0.0668511	0.00824742	5.24e-16	30578
CLEC10A	ENSG00000132514	rs1991866	G	C	0.417571	0.0521248	0.00809203	1.1838e-10	31355
CLEC10A	ENSG00000132514	rs76428106	C	T	0.0128467	0.241528	0.0434419	2.7039e-08	20861
CLEC10A	ENSG00000132514	rs11657083	G	T	0.430719	-0.0477848	0.00804513	2.8572e-09	31470
CLEC10A	ENSG00000132514	rs9900033	G	T	0.331377	0.0513537	0.0085247	1.7016e-09	31017
CLEC10A	ENSG00000132514	rs364569	G	A	0.3438	-0.141857	0.00955003	6.5343e-50	24080
CLEC10A	ENSG00000132514	rs10459916	A	G	0.28107	0.313032	0.00868984	1e-200	31470
CLEC11A	ENSG00000105472	rs34818842	T	A	0.301516	-0.0836099	0.0120064	3.3121e-12	16421
CLEC11A	ENSG00000105472	rs41275788	G	A	0.026038	0.990111	0.0324726	1e-200	17768
CLEC11A	ENSG00000105472	rs118037554	T	C	0.0161029	0.554698	0.0677916	2.7871e-16	6800
CLEC12A	ENSG00000172322	rs61913639	A	C	0.0905457	0.442598	0.0145844	1e-200	27625
CLEC12A	ENSG00000172322	rs114504560	T	C	0.0262443	0.969368	0.0257726	1e-200	28041
CLEC12A	ENSG00000172322	rs148775535	A	G	0.0344514	-0.301663	0.0225337	7.1645e-41	29423
CLEC12A	ENSG00000172322	rs35970651	A	G	0.0154629	1.1452	0.0405801	3.268e-175	19148
CLEC12A	ENSG00000172322	rs471521	A	G	0.154237	0.167925	0.0138973	1.2958e-33	19700
CLEC12A	ENSG00000172322	rs149838911	T	C	0.0205982	-0.437131	0.0296637	3.7632e-49	27949
CLEC12A	ENSG00000172322	rs118115181	T	C	0.0203471	0.561135	0.0334409	3.4299e-63	22149
CLEC12A-AS1	ENSG00000231560	rs61913538	A	G	0.254869	0.130348	0.0110215	2.8443e-32	21534
CLEC12B	ENSG00000256660	rs4542498	T	C	0.0371793	0.134668	0.0226416	2.721e-09	27211
CLEC12B	ENSG00000256660	rs73046779	C	T	0.140146	-0.163091	0.011407	2.2714e-46	31683
CLEC12B	ENSG00000256660	rs73048817	G	C	0.160858	0.490019	0.0116024	1e-200	25733
CLEC12B	ENSG00000256660	rs76427726	C	T	0.0203542	-0.187889	0.0306567	8.8433e-10	26643
CLEC12B	ENSG00000256660	rs61918586	C	T	0.0317047	0.71641	0.0232972	1e-200	29062
CLEC12B	ENSG00000256660	rs78910408	C	T	0.0338824	-0.512592	0.0219213	6.3057e-121	31239
CLEC12B	ENSG00000256660	rs17734663	A	G	0.0271185	-0.230682	0.0280659	2.0452e-16	23992
CLEC16A	ENSG00000038532	rs741177	T	C	0.132206	0.183885	0.0128289	1.3494e-46	26275
CLEC17A	ENSG00000187912	rs4072516	T	G	0.33312	-0.101785	0.0084089	9.9855e-34	31684
CLEC18A	ENSG00000157322	rs4985376	G	A	0.37958	0.652403	0.0169521	1e-200	5907
CLEC18A	ENSG00000157322	rs1006985	T	C	0.405483	0.43491	0.0171337	3.8661e-142	6421
CLEC18A	ENSG00000157322	rs78203089	C	T	0.079776	-0.23073	0.0324437	1.1454e-12	6420
CLEC18C	ENSG00000157335	rs7206524	T	G	0.312278	-0.556339	0.0207753	5.7064e-158	4677
CLEC18C	ENSG00000157335	rs57629257	T	C	0.0859686	0.291142	0.0380389	1.9513e-14	4339
CLEC18C	ENSG00000157335	rs9936200	G	C	0.0168709	0.540415	0.0882757	9.2524e-10	3831
CLEC1A	ENSG00000150048	rs150910334	A	T	0.0209576	-0.186916	0.0321084	5.8357e-09	23603
CLEC1A	ENSG00000150048	rs17734799	C	T	0.150564	0.33664	0.011158	5.8287e-200	30491
CLEC1A	ENSG00000150048	rs9788288	T	C	0.236068	0.0667215	0.00947829	1.9307e-12	30812
CLEC1B	ENSG00000165682	rs826415	G	T	0.308498	0.0524756	0.00861145	1.104e-09	31569
CLEC1B	ENSG00000165682	rs1050316	G	T	0.337362	-0.05911	0.00839536	1.9114e-12	31684
CLEC1B	ENSG00000165682	rs1354034	T	C	0.381863	-0.262402	0.00804254	1e-200	31684
CLEC1B	ENSG00000165682	rs3804749	C	T	0.578835	0.0453567	0.00805625	1.8021e-08	31569
CLEC1B	ENSG00000165682	rs114694170	C	T	0.0523176	-0.203063	0.0182875	1.1995e-28	30031
CLEC1B	ENSG00000165682	rs342275	T	C	0.431162	0.0566362	0.00801509	1.5946e-12	31684
CLEC1B	ENSG00000165682	rs2393967	C	A	0.69857	0.0575438	0.00870385	3.8122e-11	31300
CLEC1B	ENSG00000165682	rs11602954	A	G	0.211758	0.136617	0.0106776	1.7576e-37	26110
CLEC1B	ENSG00000165682	rs10771920	A	C	0.428871	0.0732511	0.00803069	7.416e-20	31569
CLEC1B	ENSG00000165682	rs78518265	C	T	0.0305987	-0.283811	0.0242654	1.3329e-31	28491
CLEC1B	ENSG00000165682	rs4764108	A	G	0.43583	0.243641	0.00789347	1e-200	31684
CLEC1B	ENSG00000165682	rs181842925	T	C	0.0161537	0.260657	0.0431801	1.5759e-09	16837
CLEC1B	ENSG00000165682	rs117569667	A	G	0.0282495	0.205029	0.0275292	9.5053e-14	23978
CLEC1B	ENSG00000165682	rs10876550	G	A	0.409936	0.160557	0.00802661	5.1857e-89	31684
CLEC1B	ENSG00000165682	rs7961894	T	C	0.105151	0.0934809	0.0130429	7.6547e-13	31185
CLEC1B	ENSG00000165682	rs7190551	A	G	0.184232	0.0843035	0.0102361	1.7836e-16	31684
CLEC1B	ENSG00000165682	rs10852622	G	A	0.706796	0.0657259	0.0109386	1.8736e-09	20128
CLEC1B	ENSG00000165682	rs10512472	C	T	0.179037	-0.158221	0.0103235	5.0945e-53	31684
CLEC1B	ENSG00000165682	rs11082304	G	T	0.49693	-0.0453644	0.00798964	1.3628e-08	31300
CLEC1B	ENSG00000165682	rs1615504	T	C	0.479543	-0.0506434	0.00796105	1.9966e-10	31569
CLEC1B	ENSG00000165682	rs4814776	A	C	0.672705	-0.069513	0.00845708	2.0418e-16	31684
CLEC2A	ENSG00000188393	rs74065411	C	G	0.0489649	0.465622	0.0192551	3.4747e-129	28375
CLEC2A	ENSG00000188393	rs28588142	T	C	0.191303	0.121168	0.010555	1.6705e-30	28878
CLEC2B	ENSG00000110852	rs149007767	T	C	0.149708	0.183571	0.0172414	1.8008e-26	13100
CLEC2B	ENSG00000110852	rs13277976	A	T	0.214178	0.0933411	0.0144109	9.3564e-11	14263
CLEC2B	ENSG00000110852	rs253150	G	C	0.429038	0.263959	0.0117571	1.2569e-111	14262
CLEC2B	ENSG00000110852	rs10505741	T	C	0.0535218	-0.248903	0.0262236	2.2708e-21	14263
CLEC2D	ENSG00000069493	rs36132622	C	T	0.081172	0.243506	0.0154813	9.6013e-56	27724
CLEC2D	ENSG00000069493	rs1560011	A	G	0.404111	0.248295	0.00800126	1e-200	31470
CLEC2L	ENSG00000236279	rs1354034	T	C	0.381863	-0.111286	0.00896855	2.3472e-35	26181
CLEC2L	ENSG00000236279	rs7802583	C	G	0.0314909	0.368795	0.0273888	2.5132e-41	21673
CLEC3B	ENSG00000163815	rs9829341	G	A	0.488581	0.2554	0.00839526	1e-200	27466
CLEC3B	ENSG00000163815	rs73087570	A	G	0.192686	-0.0816493	0.0109397	8.419e-14	26802
CLEC4A	ENSG00000111729	rs56388170	T	G	0.289189	0.06633	0.00880537	4.9664e-14	31315
CLEC4A	ENSG00000111729	rs149007767	T	C	0.149708	-0.0737071	0.0114275	1.1185e-10	30037
CLEC4A	ENSG00000111729	rs2998286	T	C	0.220901	-0.0662037	0.00959195	5.1203e-12	31529
CLEC4A	ENSG00000111729	rs73059361	T	C	0.031511	-0.144669	0.0260481	2.7921e-08	24116
CLEC4A	ENSG00000111729	rs4604965	A	G	0.384475	0.244105	0.00805509	1e-200	31644
CLEC4A	ENSG00000111729	rs77526211	A	G	0.0432109	0.146083	0.0203203	6.5268e-13	29237
CLEC4A	ENSG00000111729	rs111778408	A	G	0.100785	-0.0833292	0.0135244	7.2014e-10	30125
CLEC4A	ENSG00000111729	rs11642873	C	A	0.227359	0.0552908	0.009537	6.7351e-09	31260
CLEC4A	ENSG00000111729	rs7210990	A	C	0.481977	-0.0709018	0.0079597	5.2055e-19	31529
CLEC4C	ENSG00000198178	rs1015102	A	G	0.194881	0.151407	0.00999316	7.4622e-52	31681
CLEC4C	ENSG00000198178	rs7972928	C	A	0.352417	0.272974	0.00817378	1e-200	31677
CLEC4C	ENSG00000198178	rs12825559	T	C	0.0953082	0.67598	0.0130792	1e-200	31227
CLEC4C	ENSG00000198178	rs12319367	G	A	0.0567602	-0.192708	0.0172856	7.2742e-29	31132
CLEC4D	ENSG00000166527	rs56388170	T	G	0.289189	-0.0754855	0.00882757	1.2182e-17	31141
CLEC4D	ENSG00000166527	rs7911264	T	C	0.515223	0.0537659	0.00796992	1.5198e-11	31470
CLEC4D	ENSG00000166527	rs9705911	C	T	0.23932	-0.075043	0.0110973	1.3572e-11	22257
CLEC4D	ENSG00000166527	rs111674785	A	G	0.209045	0.310148	0.00976755	1e-200	30688
CLEC4D	ENSG00000166527	rs77526211	A	G	0.0432109	-0.113589	0.0203882	2.527e-08	29063
CLEC4E	ENSG00000166523	rs2594836	G	A	0.250349	0.0529573	0.0091817	8.0408e-09	31569
CLEC4E	ENSG00000166523	rs149007767	T	C	0.149708	-0.0803134	0.0114184	2.0098e-12	30077
CLEC4E	ENSG00000166523	rs7911264	T	C	0.515223	0.0808965	0.0079357	2.1134e-24	31684
CLEC4E	ENSG00000166523	rs189144734	A	G	0.0287048	-0.268222	0.0383464	2.6564e-12	12147
CLEC4E	ENSG00000166523	rs117559210	T	C	0.0308305	-0.220143	0.0271383	4.9793e-16	22655
CLEC4E	ENSG00000166523	rs12815363	A	G	0.0972122	0.597483	0.0133249	1e-200	30077
CLEC4E	ENSG00000166523	rs16917701	A	T	0.0245769	0.455447	0.0263086	3.8458e-67	29834
CLEC4E	ENSG00000166523	rs77526211	A	G	0.0432109	-0.145306	0.0203066	8.3308e-13	29277
CLEC4E	ENSG00000166523	rs3859192	T	C	0.455547	-0.0451343	0.00797258	1.5032e-08	31684
CLEC4F	ENSG00000152672	rs11679179	T	C	0.0277958	-0.159632	0.0256181	4.6229e-10	28154
CLEC4F	ENSG00000152672	rs12476158	A	C	0.106599	0.422571	0.0126518	1e-200	31684
CLEC4F	ENSG00000152672	rs74647451	T	C	0.0174526	-0.236184	0.0330115	8.3917e-13	26705
CLEC4F	ENSG00000152672	rs13339803	G	A	0.0419366	-0.181503	0.0203141	4.0718e-19	30077
CLEC4F	ENSG00000152672	rs6712273	A	G	0.353922	0.514753	0.00778789	1e-200	31684
CLEC4F	ENSG00000152672	rs11681519	C	T	0.202262	0.159455	0.00984891	5.9329e-59	31684
CLEC4F	ENSG00000152672	rs72909565	A	G	0.0150573	0.245024	0.0367888	2.7346e-11	24866
CLEC4F	ENSG00000152672	rs12485444	T	A	0.490804	-0.0720979	0.00799223	1.8604e-19	31240
CLEC4F	ENSG00000152672	rs8026803	C	T	0.752076	-0.0596041	0.00919363	8.9797e-11	31684
CLEC4G	ENSG00000182566	rs6856616	C	T	0.079334	0.0872912	0.0148182	3.848e-09	31141
CLEC4G	ENSG00000182566	rs55883813	C	T	0.177328	-0.376066	0.0111559	1e-200	26403
CLEC4G	ENSG00000182566	rs4804779	A	G	0.0528092	-0.251389	0.0204832	1.2648e-34	23674
CLEC4G	ENSG00000182566	rs8105483	G	C	0.128311	0.267919	0.0118442	2.7423e-113	31355
CLEC4G	ENSG00000182566	rs55986535	G	C	0.333176	0.0517617	0.00929227	2.5416e-08	26033
CLEC4G	ENSG00000182566	rs759817	T	C	0.349431	-0.0580745	0.00835364	3.5963e-12	31470
CLEC5A	ENSG00000258227	rs2630709	A	T	0.506002	0.043927	0.00795621	3.3708e-08	31569
CLEC5A	ENSG00000258227	rs12478601	C	T	0.574604	0.0460063	0.00807992	1.2424e-08	31300
CLEC5A	ENSG00000258227	rs149007767	T	C	0.149708	-0.215243	0.0113602	4.6571e-80	30077
CLEC5A	ENSG00000258227	rs1181766	C	G	0.215626	0.0769526	0.00966826	1.7316e-15	31563
CLEC5A	ENSG00000258227	rs79039899	C	T	0.0669865	-0.103059	0.0162112	2.052e-10	30401
CLEC5A	ENSG00000258227	rs2301924	A	G	0.494678	0.237926	0.00784661	1e-200	31568
CLEC5A	ENSG00000258227	rs10231653	G	C	0.0572351	0.271676	0.0329205	1.5524e-16	8482
CLEC5A	ENSG00000258227	rs7788775	A	G	0.245049	0.285053	0.00909601	1e-200	31684
CLEC5A	ENSG00000258227	rs2157770	G	A	0.332411	-0.0639998	0.00970547	4.2756e-11	23876
CLEC5A	ENSG00000258227	rs2239630	A	G	0.519173	0.0800618	0.00795258	7.7143e-24	31569
CLEC6A	ENSG00000205846	rs111674785	A	G	0.209045	-0.334521	0.0106628	1e-200	25613
CLEC6A	ENSG00000205846	rs73045750	C	A	0.0227864	0.229644	0.0391523	4.4859e-09	14614
CLEC7A	ENSG00000172243	rs73047540	A	G	0.0331559	-0.204113	0.0246886	1.3668e-16	25521
CLEC7A	ENSG00000172243	rs78064987	A	G	0.140972	0.498437	0.0111252	1e-200	31352
CLEC7A	ENSG00000172243	rs7303984	C	T	0.385957	-0.125781	0.00817252	1.8868e-53	31351
CLEC7A	ENSG00000172243	rs145764490	G	A	0.0266345	-0.150037	0.0260865	8.8403e-09	28308
CLEC9A	ENSG00000197992	rs56388170	T	G	0.289189	0.0684747	0.00885933	1.0839e-14	30931
CLEC9A	ENSG00000197992	rs659928	A	G	0.26791	0.0653682	0.00903961	4.7874e-13	31145
CLEC9A	ENSG00000197992	rs6488244	G	A	0.260941	0.370833	0.00886384	1e-200	31249
CLEC9A	ENSG00000197992	rs77910243	G	T	0.0190749	-0.181327	0.0330419	4.0697e-08	24446
CLEC9A	ENSG00000197992	rs11053623	C	T	0.0334547	0.26388	0.0239016	2.4449e-28	26945
CLEC9A	ENSG00000197992	rs2130007	A	G	0.0359234	-0.161572	0.0216251	7.9226e-14	30816
CLEC9A	ENSG00000197992	rs77526211	A	G	0.0432109	-0.12114	0.0203259	2.5224e-09	29237
CLECL1	ENSG00000184293	rs10743730	C	G	0.503402	-0.257221	0.00833223	1e-200	27856
CLECL1	ENSG00000184293	rs11052455	C	T	0.0237891	-0.41983	0.0286304	1.0962e-48	26051
CLECL1	ENSG00000184293	rs12816660	C	A	0.0497282	0.519031	0.0180729	2.2353e-181	31569
CLECL1	ENSG00000184293	rs11615049	A	G	0.331458	-0.0605804	0.00844927	7.4998e-13	31555
CLHC1	ENSG00000162994	rs6726004	A	C	0.0190799	-0.258616	0.0385315	1.9224e-11	17949
CLHC1	ENSG00000162994	rs143399839	T	C	0.0157322	1.06092	0.112122	3.0211e-21	2479
CLHC1	ENSG00000162994	rs151296744	C	T	0.0181395	-0.272742	0.0389759	2.6001e-12	18431
CLHC1	ENSG00000162994	rs66624040	G	A	0.026178	-0.163072	0.0290894	2.0706e-08	23147
CLHC1	ENSG00000162994	rs79454908	A	G	0.0202111	-0.211979	0.0349126	1.2648e-09	20678
CLHC1	ENSG00000162994	rs115719440	G	T	0.0317255	0.671246	0.0261927	7.5927e-145	23068
CLHC1	ENSG00000162994	rs116492120	G	C	0.0282185	0.805184	0.0265292	1e-200	24986
CLHC1	ENSG00000162994	rs56214913	G	C	0.054712	0.72474	0.0191624	1e-200	24898
CLHC1	ENSG00000162994	rs145482232	G	A	0.0347965	-0.156879	0.0277102	1.4997e-08	19356
CLHC1	ENSG00000162994	rs114415335	T	C	0.0233532	-0.205067	0.0329886	5.0869e-10	20106
CLHC1	ENSG00000162994	rs113299545	C	T	0.0139012	0.843377	0.0475917	2.8873e-70	15790
CLHC1	ENSG00000162994	rs17738659	G	A	0.0769318	-0.185448	0.0165527	3.9149e-29	25572
CLIC1	ENSG00000213719	rs2594836	G	A	0.250349	-0.0940428	0.0136444	5.4782e-12	14263
CLIC2	ENSG00000155962	rs141094656	C	T	0.0195137	-0.461904	0.0790011	5.0052e-09	4153
CLIC2	ENSG00000155962	rs12478601	C	T	0.574604	-0.0949255	0.0148879	1.8154e-10	9188
CLIC3	ENSG00000169583	rs11920354	A	C	0.372903	-0.0470229	0.00859446	4.4649e-08	28917
CLIC3	ENSG00000169583	rs908839	G	C	0.505534	-0.259227	0.00899939	1.8463e-182	23868
CLIC3	ENSG00000169583	rs7911264	T	C	0.515223	0.0726015	0.00793823	5.919e-20	31684
CLIC3	ENSG00000169583	rs2617170	T	C	0.331973	0.0583868	0.00848078	5.8032e-12	31300
CLIC4	ENSG00000169504	rs72654647	A	G	0.26621	0.279057	0.00890414	1e-200	31302
CLIC4	ENSG00000169504	rs6681012	A	G	0.324721	-0.058069	0.00851128	8.9407e-12	31430
CLIC4	ENSG00000169504	rs1354034	T	C	0.381863	-0.0833944	0.00819601	2.564e-24	31430
CLIC5	ENSG00000112782	rs3777543	T	C	0.295633	0.076129	0.00869489	2.0338e-18	31684
CLIC5	ENSG00000112782	rs3798269	C	T	0.444624	0.136368	0.00795741	7.8333e-66	31684
CLIC6	ENSG00000159212	rs62213788	A	G	0.223068	0.189887	0.00951395	1.262e-88	31475
CLINT1	ENSG00000113282	rs11750888	C	T	0.440044	-0.0659502	0.00799494	1.5973e-16	31678
CLIP1	ENSG00000130779	rs3817012	T	C	0.10854	-0.11003	0.0127651	6.7188e-18	31638
CLIP2	ENSG00000106665	rs1354034	T	C	0.381863	-0.0910178	0.00818822	1.051e-28	31470
CLIP2	ENSG00000106665	rs35304300	G	A	0.216936	0.0535691	0.00968401	3.1732e-08	31355
CLIP2	ENSG00000106665	rs710968	A	G	0.167291	-0.0844286	0.010703	3.0609e-15	31270
CLIP2	ENSG00000106665	rs3135698	C	T	0.0808185	-0.188777	0.0145857	2.5872e-38	31470
CLIP2	ENSG00000106665	rs10876550	G	A	0.409936	-0.050525	0.00809955	4.432e-10	31470
CLIP2	ENSG00000106665	rs11653357	A	G	0.17703	0.0695259	0.0104689	3.1114e-11	31270
CLIP3	ENSG00000105270	rs7248046	A	C	0.12832	0.438572	0.0117018	1e-200	31240
CLIP3	ENSG00000105270	rs146532427	A	C	0.0158372	0.966519	0.0373081	5.6409e-148	22376
CLIP3	ENSG00000105270	rs753420	G	T	0.260438	-0.0700258	0.00904305	9.6489e-15	31684
CLIP4	ENSG00000115295	rs7587493	T	C	0.482724	0.172805	0.00789164	2.7746e-106	31673
CLIP4	ENSG00000115295	rs6739684	G	A	0.465782	-0.0732016	0.00795307	3.4359e-20	31684
CLIP4	ENSG00000115295	rs3100227	T	C	0.288413	0.0533712	0.0088096	1.3765e-09	31355
CLK2	ENSG00000176444	rs78672559	A	G	0.0115431	-0.816147	0.114495	1.0154e-12	3292
CLK4	ENSG00000113240	rs55710647	A	G	0.0225921	0.199991	0.0295451	1.2968e-11	25894
CLK4	ENSG00000113240	rs489777	T	C	0.0897441	-0.0858938	0.0151574	1.4532e-08	26609
CLK4	ENSG00000113240	rs547485	G	C	0.123234	0.166769	0.0134747	3.5072e-35	25334
CLK4	ENSG00000113240	rs12514827	C	T	0.322732	-0.323271	0.00926105	1e-200	25453
CLK4	ENSG00000113240	rs72810681	C	G	0.081408	0.210225	0.0163792	1.0467e-37	24758
CLMN	ENSG00000165959	rs149110519	T	C	0.0526158	0.282967	0.030659	2.7215e-20	10586
CLMN	ENSG00000165959	rs8005908	C	T	0.176738	0.482045	0.0149879	1e-200	14263
CLMN	ENSG00000165959	rs12885978	T	G	0.339453	0.193084	0.0123987	1.1142e-54	14263
CLMN	ENSG00000165959	rs4489935	A	G	0.201166	-0.14671	0.0147191	2.117e-23	14262
CLN3	ENSG00000188603	rs151228	A	G	0.47172	0.200622	0.00863077	1.6057e-119	26395
CLN3	ENSG00000188603	rs2887714	G	A	0.35895	0.0575763	0.0101061	1.2193e-08	21243
CLN5	ENSG00000102805	rs9573972	C	T	0.05223	-0.297736	0.0178698	2.501e-62	31353
CLN5	ENSG00000102805	rs78152703	C	T	0.0618677	-0.437583	0.0163352	4.4826e-158	31567
CLN5	ENSG00000102805	rs9600887	T	C	0.333994	-0.0885997	0.0084595	1.1422e-25	31300
CLN6	ENSG00000128973	rs150073640	A	G	0.0154769	-0.240671	0.0381655	2.8597e-10	22488
CLN6	ENSG00000128973	rs11639472	A	G	0.0767824	0.117253	0.0155422	4.5507e-14	29143
CLN6	ENSG00000128973	rs117071053	T	C	0.0206413	-0.266564	0.03005	7.2622e-19	27312
CLN6	ENSG00000128973	rs12593301	A	G	0.441038	-0.259586	0.0078825	1e-200	31558
CLN6	ENSG00000128973	rs8032082	G	A	0.0844831	0.312341	0.0142761	4.1723e-106	31240
CLN6	ENSG00000128973	rs3784336	T	C	0.114577	0.153353	0.0124652	8.7922e-35	31568
CLN8	ENSG00000182372	rs2957059	C	T	0.428555	0.0580247	0.00817779	1.2916e-12	30479
CLN8	ENSG00000182372	rs9022	A	C	0.268142	-0.268362	0.00894618	1.0547e-197	30935
CLNK	ENSG00000109684	rs11721652	T	C	0.461291	0.0597267	0.00807991	1.4485e-13	30765
CLNS1A	ENSG00000074201	rs2156844	C	T	0.325975	0.0678	0.00925294	2.3501e-13	26526
CLNS1A	ENSG00000074201	rs56175172	G	A	0.107275	0.498196	0.012552	1e-200	31563
CLOCK	ENSG00000134852	rs11133386	T	A	0.361772	0.225979	0.00840611	3.5089e-159	29923
CLOCK	ENSG00000134852	rs28644417	T	C	0.438089	0.062449	0.00826472	4.1565e-14	29679
CLP1	ENSG00000172409	rs11605731	G	C	0.325527	0.107987	0.00847157	3.2397e-37	31569
CLPB	ENSG00000162129	rs78509017	C	T	0.0480222	-0.157573	0.0186897	3.4272e-17	31240
CLPP	ENSG00000125656	rs61354472	T	G	0.0268942	0.630672	0.0257211	9.1294e-133	28277
CLPTM1	ENSG00000104853	rs1354034	T	C	0.381863	0.0515039	0.00826974	4.7303e-10	30935
CLPTM1	ENSG00000104853	rs118060185	A	G	0.0303551	0.245743	0.0286423	9.5204e-18	20633
CLPTM1	ENSG00000104853	rs112293672	T	C	0.0269882	0.380599	0.0399827	1.7485e-21	11820
CLPTM1L	ENSG00000049656	rs13170453	G	A	0.199826	0.0776798	0.00994314	5.6109e-15	31568
CLPX	ENSG00000166855	rs1961279	A	G	0.453742	-0.0661535	0.00798521	1.1851e-16	31568
CLRN1-AS1	ENSG00000239265	rs628383	T	C	0.275759	0.261299	0.0106786	3.144e-132	21356
CLSTN1	ENSG00000171603	rs41280772	T	C	0.0172445	-1.03036	0.0431099	3.0046e-126	15304
CLSTN1	ENSG00000171603	rs57480158	A	G	0.0766152	0.219565	0.0151163	8.4142e-48	30719
CLSTN3	ENSG00000139182	rs3759416	A	G	0.109094	-0.341331	0.0126143	2.993e-161	31598
CLSTN3	ENSG00000139182	rs2290241	A	G	0.095494	-0.218563	0.0134608	2.752e-59	31684
CLSTN3	ENSG00000139182	rs35587354	A	G	0.121369	-0.0836587	0.0121558	5.8852e-12	31684
CLTA	ENSG00000122705	rs2296818	C	T	0.0644345	0.150813	0.0162425	1.6171e-20	31353
CLTB	ENSG00000175416	rs112118738	A	G	0.0752463	0.108618	0.0182575	2.6979e-09	21521
CLTB	ENSG00000175416	rs1421922	A	C	0.369939	0.419451	0.0120238	1e-200	13621
CLTB	ENSG00000175416	rs13184338	C	T	0.0520577	-0.246086	0.018373	6.5553e-41	29836
CLTB	ENSG00000175416	rs62402495	T	C	0.0227867	0.311156	0.0304032	1.3934e-24	24187
CLTCL1	ENSG00000070371	rs1206470	A	T	0.416554	0.278666	0.00819214	1e-200	29498
CLTCL1	ENSG00000070371	rs712951	A	G	0.153595	-0.167311	0.0109775	1.878e-52	31684
CLTCL1	ENSG00000070371	rs111735701	A	G	0.0931216	-0.0771026	0.0136639	1.6711e-08	31680
CLU	ENSG00000120885	rs826415	G	T	0.308498	0.0637117	0.00866189	1.9064e-13	31185
CLU	ENSG00000120885	rs1354034	T	C	0.381863	-0.16569	0.00817305	2.2357e-91	31300
CLU	ENSG00000120885	rs73231005	G	C	0.257947	0.0775688	0.0092411	4.7068e-17	30518
CLU	ENSG00000120885	rs6993770	T	A	0.273922	-0.0511019	0.0089739	1.2366e-08	31185
CLU	ENSG00000120885	rs7075195	G	A	0.578747	0.056842	0.00810315	2.3028e-12	31185
CLU	ENSG00000120885	rs505404	G	T	0.222031	0.0748473	0.00962506	7.4736e-15	31185
CLU	ENSG00000120885	rs11553699	G	A	0.10963	0.0729268	0.0130534	2.3129e-08	30031
CLU	ENSG00000120885	rs10512472	C	T	0.179037	0.113331	0.0104054	1.2668e-27	31300
CLUAP1	ENSG00000103351	rs3184504	C	T	0.542056	-0.0551484	0.00844449	6.5419e-11	28204
CLUAP1	ENSG00000103351	rs2285814	T	G	0.297236	0.16842	0.00868744	1.0053e-83	31340
CLUAP1	ENSG00000103351	rs9926974	T	C	0.035187	0.173006	0.0227639	2.9613e-14	28364
CLUH	ENSG00000132361	rs62069983	C	T	0.0586915	0.135884	0.0223884	1.2839e-09	18019
CLUHP3	ENSG00000131797	rs144428277	T	C	0.0214936	0.514784	0.0445801	7.6088e-31	11829
CLUHP3	ENSG00000131797	rs6565237	T	C	0.436657	-0.305208	0.0092063	1e-200	22883
CLUHP3	ENSG00000131797	rs4889551	A	G	0.318104	-0.464335	0.0102016	1e-200	20077
CLUHP3	ENSG00000131797	rs4822024	A	G	0.224124	0.101899	0.0112175	1.0485e-19	22768
CLYBL	ENSG00000125246	rs9513621	G	A	0.0204446	-0.264564	0.0304282	3.4744e-18	26890
CLYBL	ENSG00000125246	rs17657002	C	T	0.100459	-0.406853	0.0130158	1e-200	31683
CLYBL	ENSG00000125246	rs61974383	T	C	0.0302366	0.299651	0.0233652	1.194e-37	31070
CLYBL	ENSG00000125246	rs78554841	A	G	0.0332904	0.221173	0.0230557	8.5726e-22	29136
CLYBL	ENSG00000125246	rs2057489	T	C	0.234779	0.274252	0.00929307	2.0558e-191	31355
CMAHP	ENSG00000168405	rs76699979	A	G	0.0230322	-0.219674	0.0323611	1.1338e-11	21172
CMAHP	ENSG00000168405	rs303890	A	G	0.26602	0.447945	0.00977049	1e-200	24723
CMAHP	ENSG00000168405	rs9461093	G	A	0.250047	-0.248065	0.0101968	1.0009e-130	25052
CMAHP	ENSG00000168405	rs215016	T	C	0.0801975	0.17706	0.0174958	4.5042e-24	22041
CMAS	ENSG00000111726	rs2227901	A	G	0.203258	0.0550427	0.00990012	2.7008e-08	31470
CMAS	ENSG00000111726	rs4762870	T	G	0.193504	0.0704712	0.0101008	3.0241e-12	31354
CMBL	ENSG00000164237	rs2578625	G	A	0.246093	0.278986	0.00910592	1e-200	31563
CMBL	ENSG00000164237	rs10067826	C	A	0.0682503	-0.274759	0.0167852	3.1736e-60	27639
CMBL	ENSG00000164237	rs62362617	T	C	0.0214514	-0.253051	0.0315832	1.1249e-15	23815
CMBL	ENSG00000164237	rs76073726	A	G	0.0318058	1.28822	0.0228575	1e-200	27901
CMBL	ENSG00000164237	rs904515	G	A	0.0264991	-0.17047	0.0280461	1.2154e-09	24604
CMC1	ENSG00000187118	rs115319228	C	A	0.0159071	-0.301304	0.0442282	9.585e-12	16282
CMC1	ENSG00000187118	rs17021298	G	A	0.180315	0.298859	0.0112067	1.1128e-156	26225
CMC1	ENSG00000187118	rs151018843	C	A	0.0319545	-0.163044	0.0283078	8.4214e-09	20138
CMC2	ENSG00000103121	rs12325015	G	T	0.147848	0.0802899	0.0113492	1.501e-12	30761
CMC2	ENSG00000103121	rs4888116	A	C	0.359465	0.252452	0.00832314	1e-200	30427
CMC2	ENSG00000103121	rs72827276	A	C	0.0285505	0.196504	0.0244284	8.6953e-16	30145
CMC2	ENSG00000103121	rs9931190	A	C	0.0621452	0.151696	0.0262305	7.3293e-09	12435
CMIP	ENSG00000153815	rs1354034	T	C	0.381863	-0.106334	0.0082248	3.1123e-38	31146
CMIP	ENSG00000153815	rs149110519	T	C	0.0526158	0.109501	0.0199244	3.8938e-08	25237
CMIP	ENSG00000153815	rs1471379	T	C	0.381541	0.070851	0.00825471	9.243e-18	31023
CMIP	ENSG00000153815	rs3751857	G	C	0.29747	0.146725	0.00874245	3.2499e-63	31022
CMKLR1	ENSG00000174600	rs12485444	T	A	0.490804	-0.072855	0.00803235	1.188e-19	30927
CMKLR1	ENSG00000174600	rs112653587	T	G	0.043303	-0.198983	0.0198222	1.0313e-23	30616
CMKLR1	ENSG00000174600	rs4365101	A	G	0.0630238	-0.592229	0.016979	1e-200	28154
CMKLR1	ENSG00000174600	rs34248863	T	C	0.0176997	0.508086	0.0377425	2.6244e-41	20007
CMKLR1	ENSG00000174600	rs1399821	T	C	0.0327897	-0.13219	0.0224465	3.8807e-09	31256
CMKLR1	ENSG00000174600	rs11113914	G	A	0.37043	-0.124078	0.00845667	9.6858e-49	29764
CMKLR1	ENSG00000174600	rs888553	T	C	0.0143322	0.295629	0.0417957	1.514e-12	20211
CMPK1	ENSG00000162368	rs17370386	G	A	0.278404	-0.215518	0.00878572	6.9677e-133	31642
CMPK1	ENSG00000162368	rs190734690	T	C	0.0189298	0.219554	0.0329769	2.7796e-11	24713
CMPK1	ENSG00000162368	rs1354034	T	C	0.381863	-0.0497034	0.00817692	1.2124e-09	31644
CMPK1	ENSG00000162368	rs11653357	A	G	0.17703	0.0649689	0.0104408	4.8961e-10	31444
CMPK2	ENSG00000134326	rs2250846	T	C	0.0522475	0.176341	0.0180284	1.3559e-22	30971
CMPK2	ENSG00000134326	rs4917014	G	T	0.316454	-0.0541344	0.00858812	2.9081e-10	31300
CMPK2	ENSG00000134326	rs57994353	C	T	0.294804	-0.0551767	0.00938284	4.0829e-09	27284
CMSS1	ENSG00000184220	rs1842631	T	A	0.116539	0.0900703	0.0140629	1.5076e-10	24515
CMSS1	ENSG00000184220	rs2929443	G	T	0.0427342	-0.144554	0.0222942	8.9322e-11	24549
CMSS1	ENSG00000184220	rs2944620	A	G	0.346103	-0.309556	0.009131	1e-200	25349
CMSS1	ENSG00000184220	rs56956506	G	C	0.0576527	0.171549	0.0203378	3.312e-17	22179
CMTM1	ENSG00000089505	rs145436750	A	G	0.0484821	0.142553	0.0203571	2.5161e-12	26105
CMTM2	ENSG00000140932	rs3731827	C	T	0.581434	0.0819253	0.008054	2.6497e-24	31569
CMTM2	ENSG00000140932	rs16895831	T	C	0.209742	0.078421	0.0104019	4.7359e-14	27823
CMTM2	ENSG00000140932	rs56388170	T	G	0.289189	-0.0586197	0.0088015	2.7308e-11	31355
CMTM2	ENSG00000140932	rs12264390	C	T	0.21134	-0.0963729	0.00973297	4.0885e-23	31569
CMTM2	ENSG00000140932	rs35979828	T	C	0.0571059	-0.248843	0.0175829	1.7998e-45	29836
CMTM2	ENSG00000140932	rs8050075	C	A	0.0558781	0.21131	0.0175181	1.6685e-33	30738
CMTM2	ENSG00000140932	rs7210990	A	C	0.481977	0.0454587	0.00796054	1.1271e-08	31569
CMTM2	ENSG00000140932	rs2905426	G	T	0.359679	-0.0499599	0.00880475	1.3918e-08	27972
CMTM3	ENSG00000140931	rs58337997	G	A	0.0246223	0.201798	0.0269971	7.7321e-14	28509
CMTM3	ENSG00000140931	rs3743719	T	C	0.47627	-0.217814	0.00787472	2.1158e-168	31560
CMTM4	ENSG00000183723	rs11863521	T	C	0.320825	0.0481837	0.00856737	1.8659e-08	31231
CMTM4	ENSG00000183723	rs17767453	T	C	0.0275252	0.229207	0.0252261	1.0275e-19	29271
CMTM5	ENSG00000166091	rs4670221	G	C	0.332826	-0.0562723	0.00842425	2.3927e-11	31684
CMTM5	ENSG00000166091	rs1354034	T	C	0.381863	-0.358972	0.00792392	1e-200	31684
CMTM5	ENSG00000166091	rs10820606	C	A	0.763086	0.0699079	0.0102729	1.0105e-11	26161
CMTM5	ENSG00000166091	rs10761779	G	A	0.510734	0.0598642	0.00798829	6.6806e-14	31300
CMTM5	ENSG00000166091	rs505404	G	T	0.222031	0.139959	0.00954315	1.0675e-48	31569
CMTM5	ENSG00000166091	rs10876550	G	A	0.409936	-0.0683698	0.008068	2.367e-17	31684
CMTM5	ENSG00000166091	rs11553699	G	A	0.10963	0.0818991	0.0130516	3.4963e-10	30031
CMTM5	ENSG00000166091	rs11465526	T	G	0.0537228	-0.181059	0.0178106	2.8122e-24	30902
CMTM5	ENSG00000166091	rs10512472	C	T	0.179037	0.0976918	0.0103472	3.6853e-21	31684
CMTM5	ENSG00000166091	rs11082304	G	T	0.49693	-0.0646028	0.00798541	5.9567e-16	31300
CMTM5	ENSG00000166091	rs4814776	A	C	0.672705	-0.0513619	0.00846117	1.2759e-09	31684
CMTM6	ENSG00000091317	rs2652584	C	A	0.362085	-0.172481	0.00822922	1.5337e-97	31526
CMTM6	ENSG00000091317	rs77626591	T	C	0.023658	-0.160486	0.0284463	1.6828e-08	26719
CMTM7	ENSG00000153551	rs11129511	A	G	0.349882	-0.0521248	0.0083524	4.3534e-10	31470
CMTM7	ENSG00000153551	rs76676424	C	G	0.0182034	-0.839783	0.0314317	2.9239e-157	27604
CMTM7	ENSG00000153551	rs56078421	G	A	0.0467072	0.350315	0.018921	1.5746e-76	31024
CMTM7	ENSG00000153551	rs342752	A	T	0.295698	-0.236833	0.00874105	1.1462e-161	30688
CMTM7	ENSG00000153551	rs111507131	A	G	0.0160434	0.284831	0.0486683	4.8453e-09	13338
CMTM8	ENSG00000170293	rs80003331	A	G	0.0307363	-0.352808	0.0425968	1.2051e-16	9181
CMTM8	ENSG00000170293	rs7632486	G	A	0.1678	0.848251	0.0176462	1e-200	9188
CMTM8	ENSG00000170293	rs4955277	G	A	0.254529	0.127705	0.0168855	3.9448e-14	9185
CMTR1	ENSG00000137200	rs78645525	T	C	0.0351716	0.263951	0.0286098	2.8145e-20	17916
CMTR2	ENSG00000180917	rs139219700	G	A	0.0176424	-0.237696	0.0363578	6.243e-11	21782
CMTR2	ENSG00000180917	rs62055863	C	T	0.161452	0.448111	0.011647	1e-200	25745
CMTR2	ENSG00000180917	rs141804724	A	G	0.0446319	0.238194	0.0234383	2.918e-24	21242
CMTR2	ENSG00000180917	rs76460589	G	A	0.0289855	0.701096	0.0262557	4.4142e-157	25057
CMYA5	ENSG00000164309	rs7707820	C	A	0.0990618	0.0924111	0.0137139	1.6014e-11	29743
CNBP	ENSG00000169714	rs141766115	A	G	0.0171476	-0.265699	0.0380059	2.7254e-12	20490
CNDP1	ENSG00000150656	rs7577	C	T	0.284388	0.0772962	0.00912555	2.4497e-17	29431
CNDP2	ENSG00000133313	rs4892212	A	G	0.394297	-0.0845039	0.00964767	1.9699e-18	22416
CNDP2	ENSG00000133313	rs1559803	T	A	0.385524	-0.264059	0.00842252	1e-200	28770
CNDP2	ENSG00000133313	rs11662825	C	T	0.319026	-0.2673	0.00840681	1e-200	31554
CNDP2	ENSG00000133313	rs7504932	A	G	0.361128	0.0479319	0.0085712	2.2447e-08	29468
CNEP1R1	ENSG00000205423	rs72794299	C	T	0.0656803	0.104841	0.0179698	5.4049e-09	25198
CNEP1R1	ENSG00000205423	rs17213264	G	A	0.103174	0.189982	0.0144985	3.14e-39	25535
CNFN	ENSG00000105427	rs1209280	G	A	0.0514869	-0.181462	0.0183334	4.2468e-23	30363
CNGA1	ENSG00000198515	rs893858	A	T	0.213128	0.287981	0.0140914	7.9383e-93	14597
CNGA1	ENSG00000198515	rs2661513	A	G	0.156398	0.111568	0.0115438	4.2545e-22	28345
CNGA4	ENSG00000132259	rs77094397	G	A	0.024728	0.472748	0.0327027	2.3044e-47	19177
CNIH1	ENSG00000100528	rs141094656	C	T	0.0195137	-0.218696	0.0396959	3.6006e-08	16554
CNIH1	ENSG00000100528	rs10143412	G	A	0.162949	0.197897	0.0117088	4.3935e-64	26453
CNIH1	ENSG00000100528	rs193096382	A	G	0.0888595	0.168318	0.0171976	1.2779e-22	20785
CNIH2	ENSG00000174871	rs2017969	A	G	0.175939	0.113974	0.0109816	3.1094e-25	28489
CNIH3	ENSG00000143786	rs6592965	A	G	0.550468	-0.0466518	0.00809984	8.4313e-09	30765
CNIH4	ENSG00000143771	rs16844592	A	G	0.0329543	0.14681	0.0228345	1.2828e-10	30049
CNIH4	ENSG00000143771	rs111611390	T	C	0.0702737	-0.178256	0.0157166	8.1266e-30	30853
CNIH4	ENSG00000143771	rs77674430	A	G	0.123224	-0.409533	0.0120893	1e-200	30518
CNIH4	ENSG00000143771	rs140837994	G	A	0.0262021	-0.386328	0.0258341	1.4623e-50	29138
CNIH4	ENSG00000143771	rs141873482	C	T	0.0256874	0.180985	0.0272126	2.919e-11	26934
CNKSR1	ENSG00000142675	rs2232648	T	C	0.312344	0.132289	0.00856737	8.7014e-54	31477
CNKSR1	ENSG00000142675	rs12122817	A	G	0.0961161	-0.10372	0.0134894	1.4829e-14	31569
CNKSR3	ENSG00000153721	rs871071	C	T	0.172974	-0.25171	0.0104076	3.1691e-129	31683
CNN1	ENSG00000130176	rs342296	A	G	0.441001	-0.0492984	0.00803796	8.6129e-10	31355
CNN1	ENSG00000130176	rs6993770	T	A	0.273922	0.0632123	0.0089167	1.3489e-12	31569
CNN2	ENSG00000064666	rs116977028	A	T	0.107289	-0.484645	0.0156911	1e-200	20249
CNN2	ENSG00000064666	rs12471	C	A	0.445821	0.128081	0.0102043	3.8956e-36	19278
CNN2	ENSG00000064666	rs11880562	G	A	0.0660388	0.130968	0.0186394	2.1223e-12	23284
CNN2P9	ENSG00000213149	rs1292125	C	T	0.27981	0.257691	0.0209517	9.1476e-35	5501
CNN3	ENSG00000117519	rs12123176	C	G	0.288366	-0.0645363	0.00882511	2.6124e-13	31231
CNN3	ENSG00000117519	rs12125005	A	G	0.0930882	0.084123	0.0136894	7.9964e-10	31566
CNN3	ENSG00000117519	rs115786643	C	A	0.0219225	-0.528091	0.0287106	1.4783e-75	27951
CNNM2	ENSG00000148842	rs11191447	T	C	0.0971094	-0.083254	0.0134901	6.7602e-10	31298
CNNM3	ENSG00000168763	rs138803287	C	T	0.025192	0.189809	0.0280803	1.3856e-11	25776
CNNM3	ENSG00000168763	rs878064	C	G	0.0771944	-0.125408	0.0156856	1.2936e-15	28464
CNNM3	ENSG00000168763	rs9480866	T	C	0.160953	0.0600771	0.0108047	2.6947e-08	31684
CNNM4	ENSG00000158158	rs68026712	C	T	0.406611	0.201623	0.00800762	6.8385e-140	31684
CNOT1	ENSG00000125107	rs37036	C	T	0.255665	0.138783	0.00910951	2.0776e-52	31430
CNOT11	ENSG00000158435	rs12712090	A	G	0.438508	-0.0529089	0.00894215	3.2787e-09	25361
CNOT11	ENSG00000158435	rs2177997	G	A	0.439298	-0.14435	0.00886529	1.3118e-59	25563
CNOT2	ENSG00000111596	rs149124923	T	C	0.130336	-0.155617	0.0175384	7.1201e-19	14262
CNOT3	ENSG00000088038	rs11668868	G	A	0.352716	-0.115447	0.00940429	1.2188e-34	24612
CNOT4	ENSG00000080802	rs11505984	A	G	0.138754	0.0946465	0.0115003	1.8753e-16	31568
CNOT6	ENSG00000113300	rs7710488	T	C	0.0934047	-0.115191	0.013782	6.3682e-17	31016
CNOT6	ENSG00000113300	rs74995570	C	A	0.122166	0.378766	0.0120701	1e-200	31018
CNOT6	ENSG00000113300	rs13183429	T	C	0.330251	-0.141319	0.00845357	9.8227e-63	31353
CNOT6L	ENSG00000138767	rs116701333	G	A	0.0623829	-0.284773	0.0179754	1.5814e-56	26205
CNOT6L	ENSG00000138767	rs11731374	G	C	0.146467	-0.119498	0.0112739	2.9926e-26	31355
CNOT7	ENSG00000198791	rs73200928	G	A	0.0486066	0.128059	0.0190224	1.6735e-11	29835
CNOT8	ENSG00000155508	rs816715	C	T	0.0203039	-0.326961	0.0290549	2.2334e-29	29649
CNOT9	ENSG00000144580	rs114912223	A	C	0.0287309	-0.577245	0.0578466	1.8836e-23	5255
CNOT9	ENSG00000144580	rs4672891	A	G	0.365595	-0.510725	0.0148525	1e-200	8590
CNOT9	ENSG00000144580	rs6747776	G	C	0.180957	0.148777	0.0234742	2.3307e-10	6082
CNP	ENSG00000173786	rs55955100	G	A	0.25955	-0.312575	0.0132507	4.9515e-123	14261
CNPPD1	ENSG00000115649	rs3896594	G	T	0.377086	-0.0582092	0.00925234	3.1462e-10	24826
CNPPD1	ENSG00000115649	rs1127101	A	G	0.405539	-0.183583	0.00904466	1.3502e-91	24941
CNPPD1	ENSG00000115649	rs225245	G	A	0.559665	-0.141984	0.00903415	1.1677e-55	24612
CNPY2	ENSG00000257727	rs11171803	C	T	0.070975	0.347038	0.0179639	3.7467e-83	23125
CNPY3	ENSG00000137161	rs4714634	A	G	0.43942	0.131467	0.00801269	1.6986e-60	31346
CNPY3	ENSG00000137161	rs1991866	G	C	0.417571	0.044061	0.00806608	4.6974e-08	31569
CNPY4	ENSG00000166997	rs11771331	G	A	0.329588	0.257553	0.00835448	1e-200	31470
CNPY4	ENSG00000166997	rs143974973	A	G	0.0967786	-0.319318	0.0135303	3.8359e-123	30688
CNPY4	ENSG00000166997	rs1962151	G	A	0.0983576	-0.120047	0.0133682	2.7077e-19	31468
CNPY4	ENSG00000166997	rs9926296	G	A	0.511626	-0.0681554	0.0079796	1.3284e-17	31354
CNR1	ENSG00000118432	rs992426	G	A	0.307941	0.0639273	0.00870114	2.0301e-13	30935
CNR1	ENSG00000118432	rs1324070	T	A	0.386811	0.317535	0.00813785	1e-200	30309
CNR1	ENSG00000118432	rs2610768	C	T	0.152091	-0.0952772	0.0111821	1.5873e-17	30935
CNR2	ENSG00000188822	rs12124188	C	A	0.369607	0.100418	0.00923754	1.5915e-27	25030
CNRIP1	ENSG00000119865	rs28694054	G	A	0.426886	0.181656	0.00876105	1.6956e-95	26196
CNRIP1	ENSG00000119865	rs7578047	G	A	0.138919	-0.198642	0.012572	3.0915e-56	26196
CNRIP1	ENSG00000119865	rs78744187	T	C	0.0806295	0.107101	0.0187644	1.1458e-08	19124
CNST	ENSG00000162852	rs4654294	G	T	0.496993	0.111026	0.00792064	1.2235e-44	31684
CNST	ENSG00000162852	rs12567575	T	C	0.5202	-0.083255	0.00793774	9.7462e-26	31684
CNST	ENSG00000162852	rs7896518	G	A	0.577152	-0.0584504	0.00804924	3.8197e-13	31569
CNST	ENSG00000162852	rs10512472	C	T	0.179037	-0.0904968	0.0103492	2.242e-18	31684
CNST	ENSG00000162852	rs156356	C	T	0.48686	0.0490172	0.00811234	1.5203e-09	30375
CNST	ENSG00000162852	rs6136489	G	T	0.655634	-0.0487318	0.00840696	6.7592e-09	31300
CNTLN	ENSG00000044459	rs7848128	T	G	0.318226	0.143999	0.00850625	2.7689e-64	31564
CNTN4-AS1	ENSG00000237990	rs6802588	T	A	0.436679	0.127377	0.0215571	3.4461e-09	4339
CNTN4-AS1	ENSG00000237990	rs3913308	T	C	0.356571	0.370411	0.0216943	2.3176e-65	4339
CNTNAP1	ENSG00000108797	rs2630709	A	T	0.506002	-0.0501502	0.00795505	2.8931e-10	31569
CNTNAP1	ENSG00000108797	rs28383314	T	C	0.383654	0.0524771	0.00874808	1.9903e-09	27594
CNTNAP1	ENSG00000108797	rs142229145	G	A	0.017509	0.236661	0.0388887	1.162e-09	19182
CNTNAP1	ENSG00000108797	rs11079049	A	G	0.0546728	0.204942	0.0174676	8.6752e-32	31569
CNTNAP2	ENSG00000174469	rs17056278	G	C	0.0633351	-0.0983159	0.0163302	1.7377e-09	31569
CNTNAP2	ENSG00000174469	rs10243593	A	G	0.481416	-0.0520248	0.00794514	5.8313e-11	31684
CNTNAP2	ENSG00000174469	rs2538961	A	T	0.156093	-0.0648518	0.0109614	3.2866e-09	31556
CNTNAP2	ENSG00000174469	rs2906283	T	G	0.18894	-0.0562023	0.010143	3.0075e-08	31684
CNTNAP2	ENSG00000174469	rs6464857	T	A	0.173317	-0.0954615	0.010501	9.8313e-20	31564
CNTNAP2	ENSG00000174469	rs12704004	T	C	0.462265	0.262003	0.00788719	1e-200	31231
CNTNAP2	ENSG00000174469	rs10098310	G	A	0.424993	-0.0474136	0.00804615	3.7971e-09	31569
CNTNAP2	ENSG00000174469	rs11065987	G	A	0.619322	-0.0449456	0.00824267	4.9583e-08	31185
CNTNAP3	ENSG00000106714	rs149007767	T	C	0.149708	0.17712	0.0272224	7.7076e-11	5258
CNTNAP3	ENSG00000106714	rs12379320	G	A	0.204943	-0.308983	0.0356678	4.5951e-18	2337
CNTNAP3	ENSG00000106714	rs11057065	C	T	0.330815	-0.123677	0.0186914	3.6706e-11	6421
CNTRL	ENSG00000119397	rs10760131	G	T	0.0291076	-0.248479	0.0269278	2.7625e-20	24315
CNTRL	ENSG00000119397	rs10818504	T	C	0.437636	0.210123	0.0088621	2.83e-124	25306
CNTRL	ENSG00000119397	rs12973620	C	G	0.191043	0.0621414	0.0112406	3.2353e-08	25575
CNTROB	ENSG00000170037	rs78355381	C	T	0.161729	0.0941371	0.0160649	4.6398e-09	14256
CNTROB	ENSG00000170037	rs7224910	C	G	0.443784	0.321857	0.0116113	4.0759e-169	14256
COA1	ENSG00000106603	rs73102715	T	C	0.198222	0.342047	0.0109053	1e-200	25470
COA1	ENSG00000106603	rs2079390	T	G	0.334868	-0.0563584	0.0093804	1.8759e-09	25476
COA4	ENSG00000181924	rs115454950	A	G	0.0251896	-0.238641	0.029829	1.2402e-15	22821
COA5	ENSG00000183513	rs3769698	C	T	0.235578	0.191847	0.0103269	4.9149e-77	25690
COA6	ENSG00000168275	rs877722	T	A	0.0996092	-0.134483	0.0147073	6.0073e-20	25690
COA6	ENSG00000168275	rs10910419	G	C	0.487474	-0.330302	0.00871584	1e-200	24908
COA6-AS1	ENSG00000231663	rs508186	T	A	0.330313	0.203042	0.0200958	5.3251e-24	5495
COA6-AS1	ENSG00000231663	rs142693359	A	G	0.0732612	1.19155	0.0329061	1e-200	5490
COA6-AS1	ENSG00000231663	rs270509	A	G	0.206451	0.133046	0.02424	4.0513e-08	5164
COA6-AS1	ENSG00000231663	rs684153	G	A	0.469318	-0.118341	0.0199998	3.2747e-09	4984
COA7	ENSG00000162377	rs657065	T	G	0.350417	0.215749	0.00923008	7.7491e-121	25237
COASY	ENSG00000068120	rs78695809	A	C	0.0531732	-0.235658	0.0191531	8.6197e-35	26921
COBL	ENSG00000106078	rs28453840	G	A	0.31882	-0.0592601	0.00956888	5.903e-10	25106
COBL	ENSG00000106078	rs12719037	T	C	0.515381	-0.161	0.00802939	1.9624e-89	30649
COBLL1	ENSG00000082438	rs504848	T	C	0.558161	-0.0436663	0.00801011	4.9919e-08	31569
COBLL1	ENSG00000082438	rs4667772	T	C	0.222143	0.156911	0.00951576	4.3583e-61	31684
COBLL1	ENSG00000082438	rs1265564	C	A	0.578077	-0.0466617	0.00809635	8.2436e-09	31240
COBLL1	ENSG00000082438	rs12874404	G	A	0.0636687	0.119365	0.016752	1.0378e-12	29836
COBLL1	ENSG00000082438	rs8030605	A	G	0.865534	0.0652752	0.0116386	2.0421e-08	31684
COBLL1	ENSG00000082438	rs6502555	C	T	0.728877	0.071042	0.00960041	1.3639e-13	27397
COBLL1	ENSG00000082438	rs4239702	T	C	0.277231	0.0496798	0.00887012	2.1361e-08	31684
COCH	ENSG00000100473	rs7310615	G	C	0.537476	0.0556303	0.00841227	3.7712e-11	28378
COCH	ENSG00000100473	rs179675	G	C	0.36698	0.269137	0.00835618	1e-200	29787
COCH	ENSG00000100473	rs191543445	G	A	0.0191757	0.304682	0.0459115	3.2187e-11	12568
COG1	ENSG00000166685	rs4969077	G	A	0.393269	0.307446	0.00815647	1e-200	30077
COG1	ENSG00000166685	rs2173424	G	C	0.393995	0.0527651	0.00896725	4.0047e-09	26008
COG2	ENSG00000135775	rs56065333	G	C	0.431633	0.128304	0.00800395	7.8883e-58	31557
COG2	ENSG00000135775	rs2493142	G	A	0.266348	-0.112408	0.00896452	4.5442e-36	31683
COG3	ENSG00000136152	rs2985952	T	C	0.407524	-0.15349	0.00806592	9.699e-81	31468
COG4	ENSG00000103051	rs9746247	C	G	0.432164	0.0522764	0.00811455	1.1775e-10	30902
COG4	ENSG00000103051	rs7192865	C	T	0.495909	-0.213856	0.00789502	1.3859e-161	31355
COG5	ENSG00000164597	rs17401277	T	C	0.0348802	0.290029	0.0228508	6.5325e-37	28284
COG5	ENSG00000164597	rs849309	T	C	0.490582	0.277595	0.00785966	1e-200	31140
COG5	ENSG00000164597	rs6960148	A	G	0.172888	-0.359316	0.0103633	1e-200	31355
COG6	ENSG00000133103	rs9576809	C	A	0.418016	0.0522423	0.00804868	8.5495e-11	31684
COG6	ENSG00000133103	rs1885764	A	G	0.217443	0.120452	0.00962416	6.1497e-36	31567
COG6	ENSG00000133103	rs9548849	A	G	0.268781	0.431706	0.00862624	1e-200	31684
COG6	ENSG00000133103	rs17530232	A	G	0.0534292	-0.125628	0.0186321	1.5558e-11	28433
COG6	ENSG00000133103	rs7332187	A	G	0.0831698	0.15244	0.0146252	1.9471e-25	30547
COG7	ENSG00000168434	rs181835	C	T	0.212747	0.138421	0.00972622	5.8332e-46	31355
COL10A1	ENSG00000123500	rs1354034	T	C	0.381863	-0.0641071	0.00816859	4.2205e-15	31684
COL10A1	ENSG00000123500	rs77040948	G	A	0.0299197	0.384394	0.0235761	9.2137e-60	30727
COL11A2	ENSG00000204248	rs16868900	C	T	0.0278829	0.791328	0.0416129	1.2476e-80	10291
COL11A2	ENSG00000204248	rs2855422	G	C	0.143197	-0.201314	0.0193302	2.1269e-25	10798
COL11A2	ENSG00000204248	rs192036578	C	A	0.022594	0.566279	0.0522624	2.3445e-27	8172
COL13A1	ENSG00000197467	rs10762313	A	G	0.376959	-0.0937423	0.00822388	4.2392e-30	31348
COL13A1	ENSG00000197467	rs10423726	C	A	0.404467	0.086324	0.011945	4.9524e-13	14496
COL15A1	ENSG00000204291	rs77060722	T	C	0.0992146	-0.140805	0.0136455	5.7943e-25	29940
COL17A1	ENSG00000065618	rs2451258	C	T	0.314987	0.0493765	0.00854753	7.6225e-09	31684
COL17A1	ENSG00000065618	rs7846314	T	A	0.821651	-0.0569079	0.0103913	4.3358e-08	31569
COL17A1	ENSG00000065618	rs13289095	T	G	0.119513	0.107388	0.0128767	7.4542e-17	28587
COL17A1	ENSG00000065618	rs10883958	G	A	0.186797	0.188781	0.0101556	3.9594e-77	31569
COL18A1	ENSG00000182871	rs139392307	T	C	0.0179431	-0.54123	0.0423411	2.0457e-37	15664
COL18A1	ENSG00000182871	rs11702782	A	G	0.166956	-0.667686	0.0121814	1e-200	21223
COL18A1	ENSG00000182871	rs8134270	T	C	0.0331139	-0.720391	0.0269948	6.7703e-157	20718
COL18A1	ENSG00000182871	rs61759533	A	G	0.0230308	0.374861	0.0354408	3.8096e-26	17580
COL18A1	ENSG00000182871	rs909430	G	A	0.350717	-0.0670229	0.00956077	2.3764e-12	23972
COL19A1	ENSG00000082293	rs36090294	T	C	0.190869	-0.11271	0.0150376	6.6096e-14	14261
COL19A1	ENSG00000082293	rs4810485	T	G	0.253174	0.100744	0.0135902	1.2347e-13	14263
COL1A1	ENSG00000108821	rs9898186	T	C	0.17964	0.0840469	0.0104568	9.1765e-16	30964
COL23A1	ENSG00000050767	rs3812092	A	G	0.202443	-0.122551	0.0147069	7.8819e-17	14248
COL23A1	ENSG00000050767	rs686282	A	G	0.325013	0.235579	0.0124892	2.3155e-79	14256
COL23A1	ENSG00000050767	rs540371	G	A	0.499037	0.0819974	0.0118254	4.0968e-12	14254
COL23A1	ENSG00000050767	rs9329048	C	T	0.358082	0.0760266	0.0137373	3.1265e-08	11496
COL24A1	ENSG00000171502	rs114744497	G	A	0.0221123	-0.270258	0.0291176	1.6695e-20	27187
COL24A1	ENSG00000171502	rs4917014	G	T	0.316454	-0.0714909	0.00874378	2.9245e-16	30167
COL26A1	ENSG00000160963	rs7570971	A	C	0.558846	-0.0602332	0.0101365	2.8122e-09	19703
COL26A1	ENSG00000160963	rs74996881	T	C	0.108747	0.0990215	0.0171433	7.6497e-09	17520
COL26A1	ENSG00000160963	rs7803516	C	T	0.424659	-0.364514	0.00989734	1e-200	19535
COL26A1	ENSG00000160963	rs11770852	T	C	0.113481	-0.181052	0.0156797	7.6442e-31	20082
COL26A1	ENSG00000160963	rs116924955	A	G	0.0675436	-0.115437	0.0198635	6.1879e-09	20087
COL27A1	ENSG00000196739	rs2808792	T	G	0.302744	0.0969221	0.00864526	3.6092e-29	31566
COL27A1	ENSG00000196739	rs150611042	A	C	0.0720612	-0.11033	0.0161356	8.0419e-12	28673
COL4A1	ENSG00000187498	rs2275843	A	G	0.156695	-0.217442	0.0108596	3.4717e-89	31684
COL4A1	ENSG00000187498	rs9521650	A	G	0.157221	-0.137901	0.0108857	8.8727e-37	31684
COL4A2	ENSG00000134871	rs9559794	G	A	0.116256	-0.0865755	0.0123847	2.7371e-12	31680
COL4A3	ENSG00000169031	rs61301974	A	T	0.26343	-0.135848	0.00900303	1.9016e-51	31564
COL4A3BP	ENSG00000113163	rs10515198	A	G	0.10301	-0.119116	0.0142995	8.0706e-17	26395
COL4A4	ENSG00000081052	rs4675115	G	C	0.427613	-0.126555	0.00853638	1.0008e-49	27814
COL5A1	ENSG00000130635	rs116995524	A	G	0.132689	-0.140113	0.0134616	2.27e-25	23867
COL5A2	ENSG00000204262	rs10166301	C	T	0.0170857	0.6527	0.0328302	5.9437e-88	27228
COL5A3	ENSG00000080573	rs749261	G	C	0.457854	-0.344773	0.00783181	1e-200	30902
COL5A3	ENSG00000080573	rs112679566	C	T	0.153111	0.208472	0.0111982	2.3659e-77	30403
COL5A3	ENSG00000080573	rs62106163	T	G	0.0346291	0.179693	0.0218578	2.0181e-16	31238
COL6A1	ENSG00000142156	rs17551710	T	G	0.0802548	0.40702	0.0144417	9.3427e-175	31684
COL6A1	ENSG00000142156	rs8131409	T	C	0.327683	-0.101624	0.00846068	3.0956e-33	31561
COL6A1	ENSG00000142156	rs13051923	C	T	0.423633	-0.0568504	0.00930433	9.9506e-10	23617
COL6A1	ENSG00000142156	rs4818827	G	A	0.227396	-0.0856615	0.00948327	1.6703e-19	31564
COL6A2	ENSG00000142173	rs73159633	G	A	0.17148	0.157715	0.0105216	8.5869e-51	31565
COL6A2	ENSG00000142173	rs2839103	T	G	0.30938	0.159319	0.0100051	4.3463e-57	23124
COL6A2	ENSG00000142173	rs1475915	A	C	0.120627	-0.398665	0.014768	1.6736e-160	20884
COL6A2	ENSG00000142173	rs75159209	T	C	0.0871018	0.140314	0.0140917	2.3505e-23	31567
COL6A3	ENSG00000163359	rs2173157	G	C	0.0782064	-0.358537	0.0146843	1.1453e-131	31569
COL6A3	ENSG00000163359	rs1354034	T	C	0.381863	-0.156759	0.00812896	7.3192e-83	31684
COL6A3	ENSG00000163359	rs17655730	C	T	0.234959	0.060991	0.00938049	7.9365e-11	31569
COL6A4P2	ENSG00000228252	rs4487280	G	C	0.336012	0.273161	0.0134096	3.0617e-92	12048
COL6A4P2	ENSG00000228252	rs13082730	A	G	0.130012	0.116843	0.0141176	1.2717e-16	22111
COL7A1	ENSG00000114270	rs6446277	A	G	0.308542	0.061696	0.00860918	7.7108e-13	31569
COL8A2	ENSG00000171812	rs12401902	T	G	0.024034	0.213406	0.0290368	1.991e-13	25228
COL8A2	ENSG00000171812	rs13330176	A	T	0.78356	-0.0567542	0.00974271	5.6976e-09	31026
COL9A2	ENSG00000049089	rs78453743	T	C	0.0608924	-0.271509	0.0167954	8.789e-59	30735
COL9A2	ENSG00000049089	rs12478601	C	T	0.574604	-0.0508355	0.00807899	3.1259e-10	31300
COL9A2	ENSG00000049089	rs3774937	C	T	0.320593	0.228185	0.00843006	2.3452e-161	31569
COL9A2	ENSG00000049089	rs149110519	T	C	0.0526158	0.130243	0.0197258	4.0401e-11	25735
COL9A3	ENSG00000092758	rs6011725	G	A	0.087152	-0.151209	0.0209605	5.4252e-13	14253
COL9A3	ENSG00000092758	rs11554807	C	A	0.292304	-0.325804	0.0127337	2.1729e-144	14252
COL9A3	ENSG00000092758	rs760085	A	G	0.19104	0.543864	0.0143571	1e-200	14261
COL9A3	ENSG00000092758	rs61357165	G	T	0.0271802	0.422516	0.0447443	3.6295e-21	9356
COLCA1	ENSG00000196167	rs4938459	A	G	0.278703	0.297145	0.00949498	1e-200	26609
COLCA1	ENSG00000196167	rs7931130	C	A	0.292019	-0.0670127	0.0096059	3.0284e-12	26161
COLEC11	ENSG00000118004	rs2071639	A	C	0.114642	0.233209	0.0128287	7.6256e-74	29602
COLEC11	ENSG00000118004	rs12618238	G	C	0.282306	0.0851577	0.00913484	1.1395e-20	29487
COLEC12	ENSG00000158270	rs10165200	A	G	0.374887	0.0628692	0.00819847	1.7416e-14	31684
COLEC12	ENSG00000158270	rs13062095	C	T	0.649908	-0.0531501	0.00833793	1.8344e-10	31569
COLEC12	ENSG00000158270	rs10885396	C	T	0.473302	-0.0541849	0.00797576	1.0922e-11	31484
COLEC12	ENSG00000158270	rs9964715	G	A	0.40024	0.0643826	0.00820182	4.1737e-15	30902
COLEC12	ENSG00000158270	rs11875619	G	T	0.0891934	-0.186698	0.0139235	5.3556e-41	31568
COLEC12	ENSG00000158270	rs2155545	G	C	0.225346	-0.222745	0.00954374	1.7659e-120	30902
COLEC12	ENSG00000158270	rs9958182	C	T	0.325875	-0.0697207	0.00851082	2.5692e-16	31355
COLGALT1	ENSG00000130309	rs34856868	A	G	0.0245314	0.205475	0.0325073	2.6021e-10	19733
COLGALT1	ENSG00000130309	rs8110609	A	G	0.234341	0.21721	0.0109655	2.5297e-87	22783
COLGALT1	ENSG00000130309	rs34053374	G	A	0.4332	0.325832	0.00853736	1e-200	26482
COLGALT2	ENSG00000198756	rs75981610	T	G	0.0295051	0.245051	0.0257888	2.055e-21	26165
COLGALT2	ENSG00000198756	rs17504880	C	T	0.268405	0.410605	0.00945287	1e-200	26609
COLGALT2	ENSG00000198756	rs12123236	A	G	0.0530521	0.435984	0.0193414	1.6308e-112	26097
COLGALT2	ENSG00000198756	rs6661497	C	T	0.404129	-0.0716367	0.00884174	5.3974e-16	26494
COLGALT2	ENSG00000198756	rs7911264	T	C	0.515223	0.0550802	0.00866708	2.0843e-10	26609
COLGALT2	ENSG00000198756	rs4239538	A	G	0.282234	-0.0546	0.00964612	1.5102e-08	26494
COLQ	ENSG00000206561	rs61683551	A	G	0.144443	0.368952	0.0111691	1e-200	31342
COLQ	ENSG00000206561	rs55770913	G	C	0.143086	0.365948	0.0134084	5.2209e-164	21937
COLQ	ENSG00000206561	rs74386831	A	G	0.014899	0.260416	0.0405872	1.3972e-10	20639
COLQ	ENSG00000206561	rs13325613	T	G	0.0854911	-0.117068	0.0142663	2.2868e-16	31355
COLQ	ENSG00000206561	rs10113215	G	A	0.33111	-0.0560049	0.00846392	3.6656e-11	31470
COLQ	ENSG00000206561	rs2153271	C	T	0.551077	-0.0494349	0.00805838	8.5374e-10	31086
COLQ	ENSG00000206561	rs1250569	C	T	0.443984	-0.0582338	0.0091033	1.5825e-10	24400
COLQ	ENSG00000206561	rs3184504	C	T	0.542056	-0.0942225	0.00843222	5.454e-29	28204
COLQ	ENSG00000206561	rs3743266	C	T	0.300202	-0.0575841	0.00874407	4.5305e-11	31085
COLQ	ENSG00000206561	rs1870071	C	T	0.701443	0.0625383	0.00870304	6.6815e-13	31470
COLQ	ENSG00000206561	rs6017248	A	C	0.279022	0.0624355	0.00940081	3.1072e-11	28080
COMMD1	ENSG00000173163	rs66851446	G	A	0.307775	0.101489	0.00966723	8.823e-26	25002
COMMD1	ENSG00000173163	rs6731963	C	T	0.305993	-0.096492	0.00944657	1.7058e-24	26280
COMMD10	ENSG00000145781	rs72804805	C	G	0.162187	0.407676	0.0111523	1e-200	28249
COMMD10	ENSG00000145781	rs141540067	G	T	0.0146211	-0.345264	0.0420035	2.035e-16	19603
COMMD10	ENSG00000145781	rs17139559	A	T	0.0431796	-0.133596	0.0213729	4.0836e-10	26454
COMMD10	ENSG00000145781	rs10066347	T	C	0.0278137	0.263377	0.0270519	2.1214e-22	25173
COMMD2	ENSG00000114744	rs78404033	T	C	0.03556	-0.808122	0.0216045	1e-200	29836
COMMD2	ENSG00000114744	rs191027200	G	T	0.0356634	0.17316	0.0249381	3.8277e-12	23329
COMMD2	ENSG00000114744	rs2867395	T	C	0.14431	0.111882	0.0125029	3.6067e-19	25822
COMMD4	ENSG00000140365	rs3184088	A	G	0.0345078	-0.151505	0.0233148	8.1179e-11	27566
COMMD4	ENSG00000140365	rs56258187	T	C	0.028697	-0.72092	0.0320871	8.5734e-112	16918
COMMD4	ENSG00000140365	rs34608804	C	T	0.0489104	0.120269	0.0205124	4.5403e-09	25511
COMMD5	ENSG00000170619	rs2954662	T	C	0.339352	0.295168	0.0100368	4.2885e-190	21274
COMMD5	ENSG00000170619	rs7839286	T	C	0.0811349	0.174547	0.0170854	1.6779e-24	22871
COMMD6	ENSG00000188243	rs1050235	G	A	0.142504	-0.168227	0.0113454	9.6567e-50	31569
COMMD7	ENSG00000149600	rs71528371	T	C	0.147576	0.0794063	0.0122386	8.6868e-11	26494
COMMD7	ENSG00000149600	rs13038397	T	C	0.17776	0.309272	0.0118393	2.0296e-150	23723
COMMD8	ENSG00000169019	rs6858440	G	A	0.331949	0.11605	0.00841598	2.9602e-43	31643
COMMD9	ENSG00000110442	rs12793356	G	C	0.227834	0.0890322	0.00947524	5.6569e-21	31568
COMT	ENSG00000093010	rs1991866	G	C	0.417571	0.0517121	0.00806464	1.4343e-10	31569
COMT	ENSG00000093010	rs5993873	A	G	0.480234	-0.258665	0.00791561	1e-200	30902
COMT	ENSG00000093010	rs5993890	A	G	0.0428431	-0.167041	0.0196308	1.7514e-17	31567
COMTD1	ENSG00000165644	rs72803500	T	C	0.0503615	0.566628	0.0179775	1e-200	31355
COMTD1	ENSG00000165644	rs11592871	A	G	0.192923	-0.0902057	0.0100546	2.9171e-19	31684
COP1	ENSG00000143207	rs6425368	T	C	0.149751	0.203624	0.0110941	3.0555e-75	31569
COP1	ENSG00000143207	rs2185481	A	T	0.456478	-0.0519675	0.00896069	6.6473e-09	25065
COPA	ENSG00000122218	rs7534307	T	C	0.463728	0.0495606	0.00797563	5.1653e-10	31569
COPA	ENSG00000122218	rs7523769	T	A	0.4437	0.196362	0.00793407	3.1624e-135	31567
COPB1	ENSG00000129083	rs78846936	T	C	0.0274037	0.147289	0.0247677	2.7344e-09	30546
COPB1	ENSG00000129083	rs17557844	G	A	0.385734	-0.271677	0.008017	1e-200	31684
COPB1	ENSG00000129083	rs12794487	C	T	0.318764	0.165437	0.00847393	7.0005e-85	31684
COPB1	ENSG00000129083	rs75293231	G	A	0.0453885	-0.118115	0.0194255	1.1988e-09	30544
COPB2	ENSG00000184432	rs7375091	T	A	0.425398	0.12603	0.00801827	1.1422e-55	31569
COPE	ENSG00000105669	rs4808873	G	C	0.362263	-0.201611	0.0123496	6.5113e-60	13924
COPG1	ENSG00000181789	rs6762578	G	A	0.204167	0.139327	0.0109347	3.472e-37	25574
COPG2	ENSG00000158623	rs74588165	T	C	0.0385955	-0.722858	0.0230032	1e-200	24478
COPG2	ENSG00000158623	rs76425947	A	C	0.020672	-0.815533	0.0368138	9.7599e-109	17733
COPG2	ENSG00000158623	rs150086729	A	G	0.016779	0.578291	0.0444973	1.2891e-38	15138
COPG2	ENSG00000158623	rs139827094	T	C	0.0159731	-0.625277	0.0464107	2.2613e-41	14587
COPG2	ENSG00000158623	rs75358396	C	T	0.0181787	0.310774	0.0345924	2.6157e-19	23330
COPG2	ENSG00000158623	rs147707529	T	C	0.0164111	0.223199	0.0370369	1.6786e-09	22545
COPG2	ENSG00000158623	rs62471571	A	C	0.0180821	-0.468912	0.0482375	2.4536e-22	12008
COPRS	ENSG00000172301	rs9906443	G	A	0.14792	-0.227553	0.0123452	7.1941e-76	25690
COPRS	ENSG00000172301	rs7501474	G	A	0.074489	0.238567	0.0178964	1.5407e-40	22467
COPS3	ENSG00000141030	rs9891079	A	C	0.307321	0.0750965	0.00859965	2.4932e-18	31684
COPS3	ENSG00000141030	rs12945043	G	A	0.439665	0.386202	0.00790693	1e-200	30077
COPS3	ENSG00000141030	rs35980101	T	C	0.365977	-0.119985	0.0082786	1.3337e-47	31231
COPS3	ENSG00000141030	rs8073060	A	T	0.305723	0.0555189	0.00868555	1.6373e-10	31185
COPS6	ENSG00000168090	rs62471899	T	G	0.0181877	-0.246698	0.0418743	3.8294e-09	15934
COPS6	ENSG00000168090	rs74614215	A	G	0.0257223	-0.755919	0.0249619	1e-200	31103
COPS6	ENSG00000168090	rs6955348	G	T	0.138571	0.0832375	0.0115117	4.8086e-13	31556
COPS7A	ENSG00000111652	rs117820614	C	T	0.02297	-0.294933	0.0283361	2.2653e-25	27639
COPS7A	ENSG00000111652	rs7138427	A	G	0.180973	0.205768	0.0103768	1.6535e-87	30935
COPS7A	ENSG00000111652	rs3759344	A	G	0.087057	-0.101749	0.0142488	9.2654e-13	30935
COPS7B	ENSG00000144524	rs17199642	G	A	0.222444	-0.0636385	0.00999144	1.8977e-10	28917
COPS8	ENSG00000198612	rs73083545	G	C	0.135211	0.0967867	0.011626	8.4471e-17	31567
COPZ1	ENSG00000111481	rs61614746	A	G	0.115521	0.15183	0.0124211	2.3313e-34	31568
COPZ2	ENSG00000005243	rs17617053	C	T	0.097086	0.365651	0.0135897	1.8484e-159	30161
COPZ2	ENSG00000005243	rs75222374	A	G	0.0189098	-0.392791	0.0303127	2.1114e-38	29163
COQ10A	ENSG00000135469	rs1274498	G	A	0.0189726	-0.33974	0.0323045	7.2287e-26	25631
COQ10A	ENSG00000135469	rs73129102	A	G	0.0174315	-0.281016	0.0325509	5.9659e-18	27477
COQ10B	ENSG00000115520	rs114972685	A	G	0.170367	-0.104736	0.0112583	1.3628e-20	27823
COQ2	ENSG00000173085	rs1375493	G	A	0.434923	-0.0472023	0.00802337	4.0241e-09	31569
COQ2	ENSG00000173085	rs7668388	G	T	0.303659	0.246839	0.00858854	1.194e-181	31231
COQ2	ENSG00000173085	rs79764311	T	C	0.0372511	-0.399777	0.021752	1.9422e-75	29128
COQ3	ENSG00000132423	rs17059591	A	T	0.0567676	0.107648	0.017188	3.7813e-10	31569
COQ4	ENSG00000167113	rs75370325	T	C	0.0301517	0.156909	0.027953	1.9862e-08	21851
COQ5	ENSG00000110871	rs2696029	T	C	0.19531	-0.147177	0.0108971	1.4375e-41	26609
COQ5	ENSG00000110871	rs61945854	C	T	0.103065	0.521629	0.0139499	1e-200	26396
COQ5	ENSG00000110871	rs568058	A	G	0.0504519	0.647299	0.022304	3.5134e-185	20138
COQ5	ENSG00000110871	rs7962595	C	T	0.142409	0.209563	0.0123403	1.12e-64	26596
COQ5	ENSG00000110871	rs10849853	T	C	0.224886	-0.0684602	0.0105066	7.2207e-11	25942
COQ6	ENSG00000119723	rs74576495	A	G	0.157026	-0.33344	0.0109225	1e-200	30730
COQ6	ENSG00000119723	rs45569432	C	T	0.105998	0.153509	0.0128758	9.0682e-33	31684
COQ6	ENSG00000119723	rs10132103	G	A	0.503983	0.0578917	0.00795369	3.373e-13	31564
COQ7	ENSG00000167186	rs4630530	C	T	0.406833	0.228832	0.00798393	1.1558e-180	31683
COQ8A	ENSG00000163050	rs12133895	A	T	0.233766	-0.0597944	0.0106139	1.7628e-08	24747
COQ8A	ENSG00000163050	rs6685659	G	C	0.4987	-0.333919	0.00849717	1e-200	26156
COQ8A	ENSG00000163050	rs151075076	G	T	0.0287958	-0.313533	0.027181	8.7683e-31	24066
COQ8A	ENSG00000163050	rs3014257	C	T	0.147988	0.388647	0.0119994	1e-200	26492
COQ8A	ENSG00000163050	rs12043266	C	A	0.46657	-0.178614	0.00861997	2.2398e-95	26608
COQ8B	ENSG00000123815	rs66599479	C	A	0.146268	-0.138963	0.0112741	6.5624e-35	31350
COQ9	ENSG00000088682	rs223869	A	C	0.0673549	-0.250599	0.0158158	1.5222e-56	31569
CORIN	ENSG00000145244	rs6835814	A	G	0.413951	0.289974	0.00791462	1e-200	31560
CORIN	ENSG00000145244	rs62298347	G	A	0.0217694	-0.185703	0.0278721	2.6866e-11	30179
CORIN	ENSG00000145244	rs143451464	A	G	0.0755483	0.107715	0.0150472	8.1624e-13	31568
CORO1A	ENSG00000102879	rs7199462	G	T	0.529036	0.13145	0.00793539	1.252e-61	31594
CORO1B	ENSG00000172725	rs1456896	C	T	0.299372	0.0536438	0.00873777	8.2938e-10	31185
CORO1B	ENSG00000172725	rs149007767	T	C	0.149708	-0.100158	0.0114132	1.6969e-18	30077
CORO1B	ENSG00000172725	rs1893973	A	G	0.372645	-0.207646	0.00869234	4.0429e-126	27736
CORO1B	ENSG00000172725	rs2902940	G	A	0.725251	0.0717481	0.00890628	7.8961e-16	31569
CORO1C	ENSG00000110880	rs3782522	T	C	0.28951	-0.0801776	0.00915635	2.0123e-18	28917
CORO1C	ENSG00000110880	rs1420662	A	G	0.37789	-0.282027	0.0082504	1e-200	30077
CORO1C	ENSG00000110880	rs11114078	G	A	0.0550495	0.120814	0.0175064	5.1638e-12	31315
CORO1C	ENSG00000110880	rs10861985	T	G	0.371575	0.0656001	0.00825553	1.9232e-15	31355
CORO2A	ENSG00000106789	rs1512262	T	C	0.064647	-0.118605	0.0161715	2.2272e-13	31565
CORO2A	ENSG00000106789	rs7867966	G	A	0.112386	-0.526202	0.0122892	1e-200	31355
CORO2A	ENSG00000106789	rs55744221	T	G	0.0337742	0.679447	0.021812	1e-200	31234
CORO2A	ENSG00000106789	rs140889986	A	G	0.0199093	0.490493	0.0297489	4.5049e-61	28682
CORO2B	ENSG00000103647	rs8024177	G	T	0.329547	-0.22021	0.00843281	2.5549e-150	31141
CORO6	ENSG00000167549	rs7501472	T	G	0.504097	0.130631	0.00791145	3.0375e-61	31683
CORO7	ENSG00000262246	rs35108574	G	A	0.119179	-0.2428	0.0149635	3.2922e-59	21009
CORO7	ENSG00000262246	rs115383029	T	G	0.0199455	-0.209847	0.0380648	3.5277e-08	17623
COTL1	ENSG00000103187	rs247827	A	G	0.17848	0.0871583	0.0154457	1.6731e-08	14262
COTL1	ENSG00000103187	rs247867	A	G	0.107327	0.262003	0.0190035	3.0519e-43	14261
COTL1	ENSG00000103187	rs1835156	G	A	0.443223	-0.103475	0.0118871	3.1814e-18	14263
COX10	ENSG00000006695	rs62053877	A	G	0.362391	-0.0681065	0.0082993	2.2792e-16	31349
COX10	ENSG00000006695	rs77877576	T	C	0.0347234	0.429324	0.0225924	1.6168e-80	28865
COX10-AS1	ENSG00000236088	rs17669311	A	G	0.360987	-0.117179	0.0197854	3.1689e-09	5502
COX10-AS1	ENSG00000236088	rs56758968	T	C	0.174772	-0.269981	0.0248363	1.595e-27	5502
COX10-AS1	ENSG00000236088	rs3020878	T	C	0.0564306	0.258081	0.0411993	3.7474e-10	5493
COX11	ENSG00000166260	rs9914088	C	T	0.292434	-0.275003	0.0086118	1e-200	31563
COX14	ENSG00000178449	rs151297538	A	C	0.0296142	-0.216908	0.0305862	1.3238e-12	18548
COX14	ENSG00000178449	rs7968119	T	C	0.342361	0.293161	0.00913631	1e-200	25575
COX14	ENSG00000178449	rs73103154	A	G	0.142906	-0.0821804	0.0126237	7.5151e-11	25574
COX15	ENSG00000014919	rs12779255	A	T	0.400072	-0.168908	0.00807587	3.8939e-97	31504
COX16	ENSG00000133983	rs4749	A	G	0.310139	-0.147088	0.00932807	5.1334e-56	26609
COX17	ENSG00000138495	rs13323756	T	C	0.238322	0.173458	0.0205983	3.7328e-17	6421
COX18	ENSG00000163626	rs6849701	G	A	0.129355	0.0663954	0.0118531	2.1263e-08	31568
COX19	ENSG00000240230	rs7784180	A	C	0.634557	0.159755	0.0163956	1.9608e-22	7926
COX19	ENSG00000240230	rs146822086	A	G	0.084336	-0.486147	0.0186847	3.0506e-149	17869
COX19	ENSG00000240230	rs56238820	A	C	0.0262791	0.227464	0.0329573	5.1348e-12	17942
COX20	ENSG00000203667	rs2101870	G	C	0.146982	0.372998	0.0122677	1e-200	25574
COX20	ENSG00000203667	rs76169958	A	G	0.0665196	-0.200111	0.0253652	3.0364e-15	12453
COX4I1	ENSG00000131143	rs11171739	C	T	0.600093	-0.0541704	0.00896342	1.5071e-09	25896
COX4I1	ENSG00000131143	rs4567750	T	C	0.0219338	-0.278381	0.0342833	4.6542e-16	19764
COX4I1	ENSG00000131143	rs96603	C	T	0.213382	0.207191	0.0105276	3.1624e-86	26490
COX4I1	ENSG00000131143	rs62052556	T	C	0.143148	0.0801188	0.0125612	1.7918e-10	25795
COX5A	ENSG00000178741	rs7495033	T	A	0.324888	-0.119393	0.0126075	2.7984e-21	14252
COX5BP6	ENSG00000237082	rs7995648	A	T	0.479788	0.364186	0.0162249	1.4002e-111	7106
COX6B1	ENSG00000126267	rs199515	G	C	0.184497	0.0756851	0.0103406	2.4983e-13	31025
COX6B1	ENSG00000126267	rs12984019	T	C	0.290562	0.0557463	0.00904459	7.1199e-10	29613
COX6B1	ENSG00000126267	rs8110747	T	C	0.407945	0.251429	0.00798584	1e-200	31470
COX6B2	ENSG00000160471	rs12461665	G	A	0.41934	-0.0946239	0.00966339	1.2162e-22	21894
COX6C	ENSG00000164919	rs13265660	A	G	0.157306	0.419192	0.0107306	1e-200	31231
COX6C	ENSG00000164919	rs144281887	C	T	0.0150417	0.473896	0.0654163	4.35e-13	7834
COX7A2L	ENSG00000115944	rs11674707	T	C	0.471096	-0.275438	0.00858596	1e-200	26192
COX7A2L	ENSG00000115944	rs13417597	G	T	0.267785	-0.104486	0.00984517	2.5929e-26	26196
COX8A	ENSG00000176340	rs10751004	T	A	0.416579	-0.164588	0.0148663	1.7268e-28	9186
CPA3	ENSG00000163751	rs514406	A	G	0.431907	-0.0474823	0.00803001	3.3552e-09	31568
CPA3	ENSG00000163751	rs4328821	G	A	0.118714	-0.145266	0.0123521	6.229e-32	31185
CPA3	ENSG00000163751	rs7648905	C	T	0.39243	0.115863	0.00812536	3.9181e-46	31560
CPA3	ENSG00000163751	rs2035403	G	A	0.374915	-0.0608179	0.00821376	1.3155e-13	31569
CPA3	ENSG00000163751	rs61925898	G	A	0.535157	-0.0502115	0.00802703	3.965e-10	31155
CPA3	ENSG00000163751	rs4982731	C	T	0.278225	-0.118324	0.00883992	7.3798e-41	31683
CPA3	ENSG00000163751	rs8022206	A	G	0.170095	-0.0583784	0.0105873	3.5077e-08	31569
CPA3	ENSG00000163751	rs78744187	T	C	0.0806295	-0.170899	0.0168478	3.5309e-24	23660
CPA5	ENSG00000158525	rs10954267	C	A	0.416572	-0.363291	0.0116183	1e-200	14263
CPA5	ENSG00000158525	rs117052523	T	C	0.0200564	-0.443149	0.0476136	1.3125e-20	11135
CPA5	ENSG00000158525	rs113377056	A	G	0.0151284	-0.317329	0.0581573	4.8588e-08	9892
CPA5	ENSG00000158525	rs1558914	A	C	0.0420791	0.298337	0.0293845	3.2199e-24	14263
CPA5	ENSG00000158525	rs142934867	T	C	0.0133797	0.353024	0.0586848	1.7944e-09	10962
CPAMD8	ENSG00000160111	rs62129667	T	C	0.204977	0.294702	0.00972	1e-200	31556
CPAMD8	ENSG00000160111	rs12977210	A	G	0.187809	-0.23687	0.0101034	1.4936e-121	31562
CPAMD8	ENSG00000160111	rs11669478	T	C	0.344193	-0.0729059	0.00879189	1.1099e-16	28588
CPD	ENSG00000108582	rs28709535	A	G	0.262613	-0.427166	0.013127	1e-200	13925
CPD	ENSG00000108582	rs9904033	A	C	0.195928	0.153392	0.0148617	5.6512e-25	14263
CPEB2	ENSG00000137449	rs7687957	T	C	0.347101	-0.255227	0.00824856	1e-200	31470
CPEB2	ENSG00000137449	rs56330463	T	C	0.417903	0.0885864	0.00808101	5.807e-28	31355
CPEB3	ENSG00000107864	rs833385	G	C	0.408218	-0.0928735	0.00810796	2.2299e-30	31353
CPEB4	ENSG00000113742	rs791353	C	A	0.253974	0.342417	0.00893845	1e-200	31562
CPEB4	ENSG00000113742	rs62376897	G	C	0.411352	0.256519	0.00804312	1e-200	30902
CPEB4	ENSG00000113742	rs10062841	T	C	0.363375	-0.200584	0.00822492	2.3268e-131	31355
CPEB4	ENSG00000113742	rs73328854	C	T	0.0767206	-0.129178	0.0157884	2.7917e-16	28250
CPED1	ENSG00000106034	rs141094656	C	T	0.0195137	-0.243386	0.0396872	8.6346e-10	16554
CPED1	ENSG00000106034	rs116854384	G	A	0.0270902	-0.205849	0.0293416	2.2864e-12	21986
CPED1	ENSG00000106034	rs147031590	T	C	0.0174194	-0.523368	0.0557825	6.4488e-21	9300
CPED1	ENSG00000106034	rs2721354	T	C	0.244327	-0.30828	0.010162	1e-200	25304
CPED1	ENSG00000106034	rs12706311	T	G	0.480454	-0.294644	0.00880105	1e-200	24739
CPED1	ENSG00000106034	rs140817416	A	G	0.0203647	0.25234	0.0398553	2.4295e-10	15738
CPED1	ENSG00000106034	rs10098310	G	A	0.424993	0.0527618	0.00893828	3.5738e-09	25575
CPLANE1	ENSG00000197603	rs75688582	G	A	0.0148136	0.279952	0.0384174	3.1693e-13	23160
CPLANE2	ENSG00000132881	rs11260929	C	T	0.117181	0.0809369	0.0141508	1.0678e-08	24104
CPLANE2	ENSG00000132881	rs6693819	C	T	0.284981	0.270719	0.00976999	5.4395e-169	24939
CPLX1	ENSG00000168993	rs7340883	T	G	0.11714	-0.0777476	0.0123676	3.2449e-10	31569
CPLX2	ENSG00000145920	rs73803460	A	G	0.187702	0.168862	0.0175638	6.9784e-22	10538
CPM	ENSG00000135678	rs80181885	T	C	0.0794042	-0.0896979	0.0148521	1.5469e-09	30972
CPM	ENSG00000135678	rs12817847	G	A	0.434733	0.132157	0.00801168	3.9593e-61	31427
CPNE1	ENSG00000214078	rs11906160	A	G	0.128924	0.185014	0.01181	2.5915e-55	31676
CPNE1	ENSG00000214078	rs6088832	T	C	0.309267	-0.262316	0.00846887	1e-200	31675
CPNE1	ENSG00000214078	rs6060499	T	C	0.331407	0.229902	0.00864771	1.0067e-155	29468
CPNE2	ENSG00000140848	rs149007767	T	C	0.149708	-0.0816745	0.0114181	8.4778e-13	30077
CPNE2	ENSG00000140848	rs13330423	T	C	0.442012	-0.0800487	0.00798635	1.2054e-23	31684
CPNE2	ENSG00000140848	rs75443589	A	C	0.0984087	-0.131299	0.0144063	7.9253e-20	27070
CPNE2	ENSG00000140848	rs16966632	A	G	0.041627	0.525269	0.0197751	1.8665e-155	31344
CPNE2	ENSG00000140848	rs11076181	A	G	0.458864	0.0606432	0.00796501	2.6656e-14	31682
CPNE3	ENSG00000085719	rs10092168	T	C	0.292021	-0.14242	0.00870041	3.1632e-60	31681
CPNE3	ENSG00000085719	rs7000333	C	T	0.391603	-0.227589	0.00803789	2.2848e-176	31681
CPNE3	ENSG00000085719	rs13257670	G	T	0.412093	0.0474603	0.00806722	4.029e-09	31677
CPNE4	ENSG00000196353	rs13077768	G	A	0.311398	-0.0756714	0.00878622	7.1422e-18	30131
CPNE5	ENSG00000124772	rs1354034	T	C	0.381863	-0.132476	0.00814258	1.6221e-59	31684
CPNE5	ENSG00000124772	rs80017742	T	C	0.0296966	-0.323246	0.0243309	2.8135e-40	29135
CPNE5	ENSG00000124772	rs9394380	G	A	0.24923	0.188573	0.0091224	6.2932e-95	31683
CPNE7	ENSG00000178773	rs186650642	T	C	0.0185122	0.620903	0.0960021	9.9572e-11	2944
CPNE7	ENSG00000178773	rs602001	G	C	0.178954	-0.166214	0.0109672	6.9577e-52	28063
CPNE8	ENSG00000139117	rs141094656	C	T	0.0195137	0.209756	0.0349035	1.8621e-09	21415
CPNE8	ENSG00000139117	rs1375493	G	A	0.434923	-0.0657034	0.00804656	3.2037e-16	31355
CPNE8	ENSG00000139117	rs3910804	G	T	0.114676	0.111446	0.0133945	8.7815e-17	27381
CPNE8	ENSG00000139117	rs138015893	G	C	0.0187162	0.414522	0.0372456	9.0444e-29	19501
CPNE8	ENSG00000139117	rs111452282	G	T	0.0141196	0.764395	0.0373229	3.2068e-93	25366
CPNE9	ENSG00000144550	rs2542389	C	T	0.24491	-0.106299	0.0157485	1.4805e-11	10856
CPOX	ENSG00000080819	rs10222524	A	T	0.320402	-0.172601	0.00932335	1.6281e-76	26074
CPOX	ENSG00000080819	rs3821358	G	A	0.269927	-0.0812233	0.00982869	1.4087e-16	26196
CPPED1	ENSG00000103381	rs10187424	C	T	0.579184	-0.0461055	0.0080424	9.8786e-09	31684
CPPED1	ENSG00000103381	rs56388170	T	G	0.289189	0.0660673	0.00879982	6.0221e-14	31355
CPPED1	ENSG00000103381	rs7846314	T	A	0.821651	0.0669015	0.0103894	1.1995e-10	31569
CPPED1	ENSG00000103381	rs55793580	T	C	0.169838	-0.0775216	0.0105898	2.4723e-13	31569
CPPED1	ENSG00000103381	rs597808	G	A	0.52377	0.0479537	0.00844285	1.3485e-08	28089
CPPED1	ENSG00000103381	rs1650998	G	A	0.114	0.2141	0.0126093	1.1628e-64	30847
CPPED1	ENSG00000103381	rs9940913	C	T	0.164925	0.319064	0.0105532	1e-200	31684
CPQ	ENSG00000104324	rs2704248	C	G	0.0729973	-0.547146	0.0178817	1e-200	22172
CPQ	ENSG00000104324	rs4735436	G	T	0.0828615	-0.130097	0.0160876	6.1152e-16	25356
CPQ	ENSG00000104324	rs10107707	T	C	0.0314741	0.761128	0.0251665	1e-200	24983
CPQ	ENSG00000104324	rs4734357	T	C	0.180785	-0.172394	0.011422	1.7898e-51	25650
CPSF1	ENSG00000071894	rs10098685	A	G	0.0368844	-0.270627	0.0359399	5.0663e-14	10840
CPSF1	ENSG00000071894	rs35535975	A	G	0.499977	-0.452163	0.0113554	1e-200	13925
CPSF1	ENSG00000071894	rs1010427	G	A	0.46766	-0.233192	0.0118459	2.8652e-86	13925
CPSF1	ENSG00000071894	rs117136674	C	T	0.0212063	-0.337148	0.0470181	7.467e-13	10845
CPSF1	ENSG00000071894	rs150600530	T	C	0.0185842	-0.357452	0.0534555	2.2779e-11	9549
CPSF1P1	ENSG00000214076	rs412658	T	C	0.359	-0.134221	0.0161426	9.1907e-17	8269
CPSF1P1	ENSG00000214076	rs5998302	C	T	0.435221	-0.185909	0.0155542	6.3077e-33	8265
CPSF2	ENSG00000165934	rs77505700	T	C	0.0769995	0.273821	0.0223571	1.7304e-34	13925
CPSF2	ENSG00000165934	rs6575230	G	A	0.369571	-0.454273	0.0118023	1e-200	13925
CPSF2	ENSG00000165934	rs10145865	A	G	0.0878086	0.179116	0.0208665	9.1789e-18	14263
CPSF3	ENSG00000119203	rs7561588	A	G	0.0817205	0.28274	0.0214835	1.4791e-39	14263
CPSF4	ENSG00000160917	rs6974831	G	A	0.0423595	-0.308671	0.022807	9.8514e-42	23513
CPSF4	ENSG00000160917	rs138122914	A	C	0.292023	0.324289	0.040591	1.3582e-15	1404
CPSF7	ENSG00000149532	rs149007767	T	C	0.149708	0.0677989	0.0114211	2.917e-09	30077
CPSF7	ENSG00000149532	rs3018731	A	G	0.198463	-0.0834215	0.0100743	1.2256e-16	30901
CPT1A	ENSG00000110090	rs1546309	C	T	0.240988	-0.294458	0.00918909	1e-200	31346
CPT1A	ENSG00000110090	rs12225619	T	C	0.0571537	0.206615	0.018759	3.2642e-28	26246
CPT1B	ENSG00000205560	rs4575819	C	T	0.389628	0.397867	0.0459946	5.1409e-18	919
CPT1B	ENSG00000205560	rs17848459	T	G	0.0629558	-0.87856	0.0289578	1e-200	9187
CPT1B	ENSG00000205560	rs76841085	A	G	0.0822682	0.164155	0.0267999	9.0684e-10	9183
CPT1C	ENSG00000169169	rs721885	T	C	0.29798	-0.117922	0.00867654	4.5285e-42	31565
CPT2	ENSG00000157184	rs11581518	G	A	0.194553	-0.26226	0.00994454	2.8412e-153	31569
CPTP	ENSG00000224051	rs307354	G	C	0.067761	0.609845	0.0220583	3.0493e-168	15503
CPVL	ENSG00000106066	rs4970966	T	G	0.209553	-0.0910058	0.00974731	9.9477e-21	31684
CPVL	ENSG00000106066	rs17484848	C	T	0.107364	0.0718291	0.0128491	2.2707e-08	31569
CPVL	ENSG00000106066	rs1375493	G	A	0.434923	-0.0546466	0.00802187	9.6117e-12	31569
CPVL	ENSG00000106066	rs317711	C	G	0.236051	-0.293263	0.00932426	1e-200	30902
CPVL	ENSG00000106066	rs138978539	C	T	0.0168374	-0.302156	0.033076	6.5165e-20	27525
CPVL	ENSG00000106066	rs6960267	G	A	0.453653	-0.382076	0.00770033	1e-200	31560
CPVL	ENSG00000106066	rs3812351	C	T	0.254519	-0.0902967	0.00910571	3.5256e-23	31684
CPVL	ENSG00000106066	rs2239630	A	G	0.519173	-0.0838137	0.00795136	5.602e-26	31569
CPVL	ENSG00000106066	rs12480732	T	C	0.25385	0.0530364	0.00913948	6.5139e-09	31569
CPXM1	ENSG00000088882	rs34211052	A	G	0.103886	-0.117051	0.0130455	2.896e-19	31479
CPXM1	ENSG00000088882	rs6051423	A	G	0.140698	0.0905241	0.0114344	2.4409e-15	31568
CR1	ENSG00000203710	rs311318	C	T	0.0280515	-0.177689	0.0257524	5.2003e-12	27605
CR1	ENSG00000203710	rs115290463	G	A	0.0355758	-0.443222	0.0236483	2.2416e-78	25707
CR1	ENSG00000203710	rs115973822	G	T	0.020396	0.168247	0.029559	1.2571e-08	28609
CR1	ENSG00000203710	rs16895831	T	C	0.209742	0.0699518	0.0104041	1.7753e-11	27823
CR1	ENSG00000203710	rs149007767	T	C	0.149708	0.0919982	0.0114154	7.6921e-16	30077
CR1L	ENSG00000197721	rs3085	G	A	0.128141	-0.403789	0.0216645	1.5686e-77	9188
CR2	ENSG00000117322	rs3813946	C	T	0.180507	0.131591	0.0103702	6.7876e-37	31270
CR2	ENSG00000117322	rs2442719	C	T	0.544025	-0.053119	0.00813847	6.71e-11	30389
CR2	ENSG00000117322	rs10098310	G	A	0.424993	-0.0444068	0.00807411	3.7979e-08	31355
CR2	ENSG00000117322	rs6502555	C	T	0.728877	0.0682624	0.00963886	1.4209e-12	27183
CR2	ENSG00000117322	rs8067378	A	G	0.497388	0.0596094	0.00801406	1.0222e-13	31086
CR2	ENSG00000117322	rs6074022	C	T	0.253232	0.0597558	0.00921631	8.9559e-11	31086
CR2	ENSG00000117322	rs4822024	A	G	0.224124	0.068388	0.00956836	8.8566e-13	31355
CR786580.1	ENSG00000225411	rs10120296	T	C	0.107395	-0.360801	0.0503638	7.8356e-13	2005
CRABP2	ENSG00000143320	rs151040676	A	G	0.0121951	1.29648	0.22038	4.0338e-09	820
CRABP2	ENSG00000143320	rs12143060	T	G	0.0506016	-0.47855	0.0195305	1.379e-132	26685
CRACR2A	ENSG00000130038	rs242033	C	A	0.332218	-0.0641666	0.00848383	3.9267e-14	31256
CRACR2A	ENSG00000130038	rs241975	G	A	0.25762	0.21523	0.00906428	1.2434e-124	31256
CRACR2A	ENSG00000130038	rs10459120	C	T	0.347318	-0.0628767	0.00852404	1.6263e-13	30302
CRACR2B	ENSG00000177685	rs149110519	T	C	0.0526158	0.165625	0.0220041	5.1999e-14	20660
CRACR2B	ENSG00000177685	rs61876265	A	C	0.228859	0.0761228	0.0138413	3.8065e-08	14758
CRACR2B	ENSG00000177685	rs12283031	A	G	0.0306012	-0.290551	0.0373185	6.9273e-15	12042
CRACR2B	ENSG00000177685	rs11246300	T	C	0.222317	0.374152	0.0111029	1e-200	22324
CRACR2B	ENSG00000177685	rs147862429	T	C	0.0365618	-0.459441	0.0299885	5.553e-53	15549
CRACR2B	ENSG00000177685	rs188033769	G	A	0.0192119	0.333936	0.0568634	4.2901e-09	8172
CRACR2B	ENSG00000177685	rs76678815	T	C	0.0296103	0.200667	0.0347583	7.7872e-09	14370
CRAMP1	ENSG00000007545	rs9940288	A	G	0.0750498	0.406183	0.0156007	1.9282e-149	28917
CRAT	ENSG00000095321	rs3896594	G	T	0.377086	0.0560494	0.00823335	9.9378e-12	31355
CRAT	ENSG00000095321	rs1354034	T	C	0.381863	-0.070555	0.00819463	7.3061e-18	31470
CRAT	ENSG00000095321	rs12718598	C	T	0.518951	0.0440132	0.00802296	4.116e-08	31086
CRAT	ENSG00000095321	rs12551834	A	G	0.0881423	0.120353	0.0148209	4.6465e-16	28255
CRAT	ENSG00000095321	rs11564099	A	C	0.443534	-0.278149	0.00786862	1e-200	31470
CRAT	ENSG00000095321	rs13289043	G	A	0.0321194	0.311127	0.0311554	1.7517e-23	16470
CRAT	ENSG00000095321	rs79755767	A	G	0.0977363	0.141848	0.0136036	1.8669e-25	30530
CRAT	ENSG00000095321	rs8013143	G	A	0.715028	-0.0529585	0.008873	2.393e-09	31132
CRAT	ENSG00000095321	rs8073060	A	T	0.305723	0.0999428	0.00870271	1.5876e-30	30971
CRAT37	ENSG00000258551	rs55651622	C	T	0.334028	0.164666	0.0234968	2.4175e-12	4022
CRAT37	ENSG00000258551	rs67694303	T	C	0.217942	0.554631	0.0255516	1.7928e-104	4022
CRAT37	ENSG00000258551	rs11637543	C	T	0.276121	0.23589	0.0246602	1.1155e-21	4022
CRB2	ENSG00000148204	rs1891640	T	C	0.230054	-0.112586	0.00956412	5.4548e-32	30721
CRB3	ENSG00000130545	rs348359	T	G	0.0852931	-0.182905	0.0161995	1.457e-29	24294
CRBN	ENSG00000113851	rs55885900	A	G	0.322387	0.0470316	0.00856912	4.0559e-08	31140
CRBN	ENSG00000113851	rs1055926	T	A	0.365779	-0.253961	0.00870259	3.2625e-187	27607
CRCP	ENSG00000241258	rs12537083	G	T	0.309743	0.134401	0.00860476	5.3709e-55	31341
CRCP	ENSG00000241258	rs10270138	G	A	0.163754	-0.0780209	0.0107822	4.6143e-13	31355
CREB1	ENSG00000118260	rs13027546	C	G	0.164326	0.16986	0.0108816	6.2628e-55	30506
CREB1	ENSG00000118260	rs56388170	T	G	0.289189	0.0585113	0.00897152	6.9469e-11	30178
CREB3	ENSG00000107175	rs1570249	A	G	0.439701	-0.072643	0.00799302	1.0051e-19	31684
CREB3L2	ENSG00000182158	rs273960	T	C	0.391966	0.0650047	0.00814473	1.4515e-15	31562
CREB3L3	ENSG00000060566	rs164632	T	C	0.269207	-0.0860576	0.00970877	7.7194e-19	26884
CREB3L4	ENSG00000143578	rs11264736	T	C	0.488199	0.160064	0.0078962	2.319e-91	31684
CREB5	ENSG00000146592	rs6967414	A	G	0.875326	-0.205257	0.0121311	3.2043e-64	30847
CREB5	ENSG00000146592	rs77794377	A	G	0.0689662	-0.0989525	0.0157781	3.5736e-10	31240
CREB5	ENSG00000146592	rs7810930	C	T	0.31929	-0.334357	0.00837118	1e-200	31233
CREB5	ENSG00000146592	rs34985001	C	A	0.11137	-0.446922	0.0124649	1e-200	31231
CREB5	ENSG00000146592	rs7785014	T	C	0.331668	-0.105535	0.00847631	1.388e-35	31240
CREB5	ENSG00000146592	rs7846314	T	A	0.821651	-0.0656678	0.0103897	2.6055e-10	31569
CREB5	ENSG00000146592	rs12600856	C	T	0.379553	0.0700848	0.00819149	1.1705e-17	31569
CREBL2	ENSG00000111269	rs117238070	T	C	0.303708	0.111681	0.00864402	3.4804e-38	31477
CREBRF	ENSG00000164463	rs34411206	C	A	0.115013	0.100982	0.0141744	1.0469e-12	24399
CREBRF	ENSG00000164463	rs29777	C	G	0.453873	-0.280702	0.008713	1e-200	25533
CREBZF	ENSG00000137504	rs4015271	G	T	0.151182	-0.06607	0.0110835	2.5039e-09	31682
CREG1	ENSG00000143162	rs3753921	C	T	0.319977	-0.273292	0.00842045	1e-200	31355
CREG1	ENSG00000143162	rs115103580	A	G	0.0295562	0.271573	0.0263308	6.1039e-25	25037
CREG1	ENSG00000143162	rs138448072	G	A	0.0231092	-0.168815	0.0292914	8.2436e-09	25781
CREG1	ENSG00000143162	rs3896594	G	T	0.377086	-0.0568319	0.00820523	4.3168e-12	31569
CREG1	ENSG00000143162	rs9483788	C	T	0.25001	0.0512961	0.00924254	2.86e-08	31185
CREG1	ENSG00000143162	rs592423	A	C	0.532047	-0.0872109	0.00796076	6.274e-28	31569
CREG1	ENSG00000143162	rs1991866	G	C	0.417571	0.0449474	0.00806593	2.5125e-08	31569
CREG1	ENSG00000143162	rs6084653	G	C	0.36636	0.0466247	0.00825582	1.6289e-08	31569
CREG1	ENSG00000143162	rs372883	C	T	0.505224	-0.0565336	0.0079391	1.0715e-12	31684
CRELD1	ENSG00000163703	rs141094656	C	T	0.0195137	-0.199539	0.0347332	9.1921e-09	21629
CRELD1	ENSG00000163703	rs115427247	T	C	0.0251101	-0.161788	0.029477	4.0467e-08	23477
CRELD1	ENSG00000163703	rs11131186	C	G	0.309101	-0.101859	0.0085929	2.0565e-32	31568
CRELD1	ENSG00000163703	rs452792	A	G	0.463893	-0.277083	0.00849178	1e-200	26816
CRELD1	ENSG00000163703	rs59775489	C	T	0.0527394	0.233146	0.0200174	2.3712e-31	24842
CRELD1	ENSG00000163703	rs9823433	C	T	0.234841	0.0686686	0.00943107	3.3135e-13	31231
CRELD1	ENSG00000163703	rs354033	A	G	0.74984	0.0653186	0.00916482	1.0258e-12	31684
CRELD1	ENSG00000163703	rs1555405	A	G	0.261541	0.108074	0.00924311	1.3939e-31	30165
CRELD2	ENSG00000184164	rs126380	C	T	0.205777	0.319378	0.0098102	1e-200	30729
CRELD2	ENSG00000184164	rs80045995	T	C	0.0242877	-0.272895	0.0416927	5.9257e-11	12095
CRELD2	ENSG00000184164	rs28449609	G	A	0.0815525	0.388079	0.021798	6.6506e-71	13732
CRELD2	ENSG00000184164	rs138229	G	A	0.450807	0.0705359	0.00809687	3.0014e-18	30729
CREM	ENSG00000095794	rs146330095	C	G	0.174584	-0.133348	0.0110217	1.0717e-33	28416
CRHR2	ENSG00000106113	rs1468402	G	A	0.367502	0.116356	0.00857142	5.6498e-42	29094
CRIM1	ENSG00000150938	rs6704972	T	G	0.387981	0.0862568	0.00888037	2.6489e-22	26607
CRIM1	ENSG00000150938	rs6752813	G	T	0.33677	0.0666924	0.0092801	6.6425e-13	25942
CRIM1	ENSG00000150938	rs10172196	A	G	0.286689	-0.169609	0.00952919	7.1942e-71	26609
CRIP1	ENSG00000213145	rs55793580	T	C	0.169838	-0.110517	0.015741	2.1997e-12	14263
CRIP1	ENSG00000213145	rs597808	G	A	0.52377	0.10148	0.0131709	1.3105e-14	11496
CRIP1P1	ENSG00000233252	rs6442323	A	G	0.46582	-0.527089	0.02126	1.0774e-135	3831
CRIP1P1	ENSG00000233252	rs9852809	G	A	0.421516	-0.205778	0.0228952	2.5223e-19	3831
CRIP2	ENSG00000182809	rs1700159	C	T	0.221747	0.0533134	0.00960792	2.8764e-08	31355
CRIP2	ENSG00000182809	rs4146329	T	A	0.364764	0.0854185	0.00993111	7.9024e-18	21805
CRIP2	ENSG00000182809	rs7143148	C	T	0.282375	-0.372748	0.0116698	1e-200	17098
CRIP2	ENSG00000182809	rs4983424	C	T	0.0440271	-0.177104	0.0269741	5.1754e-11	16284
CRIP2	ENSG00000182809	rs62639527	T	G	0.0892538	-0.242875	0.0200508	8.9916e-34	15153
CRIP2	ENSG00000182809	rs10423726	C	A	0.404467	0.0725735	0.011864	9.5353e-10	14710
CRIP2	ENSG00000182809	rs6058869	T	C	0.586418	-0.0490643	0.0080617	1.1562e-09	31684
CRIP3	ENSG00000146215	rs75243431	T	C	0.0623712	0.0984825	0.017139	9.1379e-09	29073
CRIP3	ENSG00000146215	rs2242416	A	G	0.407798	0.179379	0.00816796	6.7688e-107	30551
CRIPAK	ENSG00000179979	rs116446669	A	C	0.0355744	0.928471	0.025589	1e-200	20940
CRIPAK	ENSG00000179979	rs12108456	A	G	0.483892	-0.196549	0.00799907	2.5422e-133	30686
CRIPAK	ENSG00000179979	rs7684975	A	G	0.175226	-0.0806271	0.0129857	5.3323e-10	20478
CRIPAK	ENSG00000179979	rs4865489	C	T	0.455637	-0.123457	0.00901683	1.1366e-42	24607
CRIPT	ENSG00000119878	rs4953355	A	G	0.235512	0.10619	0.00936111	7.9793e-30	31562
CRIPT	ENSG00000119878	rs34186951	G	A	0.460948	0.241461	0.00786785	1e-200	31565
CRIPT	ENSG00000119878	rs4618102	C	T	0.344113	0.169876	0.00830716	6.1068e-93	31684
CRISP2	ENSG00000124490	rs360564	T	C	0.479481	0.118378	0.00802908	3.3927e-49	30859
CRISP2	ENSG00000124490	rs75720453	A	G	0.0142644	0.467598	0.0547962	1.4211e-17	11770
CRISP3	ENSG00000096006	rs1375493	G	A	0.434923	-0.0872929	0.00801272	1.2257e-27	31569
CRISP3	ENSG00000096006	rs718233	T	G	0.27892	-0.0529778	0.00885309	2.1746e-09	31683
CRISP3	ENSG00000096006	rs78730163	G	A	0.242233	-0.168268	0.00924136	4.4432e-74	31564
CRISP3	ENSG00000096006	rs2046210	A	G	0.322022	0.0471272	0.00856546	3.7551e-08	31185
CRISP3	ENSG00000096006	rs629326	G	T	0.62781	0.0479307	0.00822858	5.7181e-09	31569
CRISP3	ENSG00000096006	rs3735485	A	G	0.162786	0.0595709	0.0108785	4.3505e-08	30971
CRISP3	ENSG00000096006	rs7846314	T	A	0.821651	-0.0756376	0.0103875	3.294e-13	31569
CRISPLD2	ENSG00000103196	rs10187424	C	T	0.579184	0.0683396	0.0080374	1.8539e-17	31684
CRISPLD2	ENSG00000103196	rs56388170	T	G	0.289189	-0.10165	0.00878899	6.1559e-31	31355
CRISPLD2	ENSG00000103196	rs12928874	A	G	0.335122	0.322001	0.00826203	1e-200	31355
CRISPLD2	ENSG00000103196	rs12934143	G	A	0.370877	0.105988	0.00943151	2.6653e-29	23964
CRISPLD2	ENSG00000103196	rs4783099	T	C	0.370326	-0.331258	0.00801324	1e-200	31684
CRISPLD2	ENSG00000103196	rs138405060	T	C	0.0258185	-0.301732	0.0354287	1.6431e-17	15765
CRK	ENSG00000167193	rs76999852	C	G	0.0903688	-0.224868	0.0138955	6.6691e-59	31240
CRKL	ENSG00000099942	rs9613291	G	A	0.308256	-0.131031	0.00858719	1.4343e-52	31566
CRLF3	ENSG00000176390	rs216412	A	G	0.123099	-0.375416	0.0121737	1e-200	30304
CRLF3	ENSG00000176390	rs9900596	C	T	0.189803	0.107732	0.0107089	8.2998e-24	28251
CRLF3	ENSG00000176390	rs7405606	G	C	0.20975	-0.0645127	0.0104028	5.5892e-10	27836
CRLS1	ENSG00000088766	rs149007767	T	C	0.149708	-0.0694872	0.0114207	1.1693e-09	30077
CRLS1	ENSG00000088766	rs13043139	A	C	0.124588	0.0785727	0.0121848	1.1304e-10	30836
CRLS1	ENSG00000088766	rs1287048	A	G	0.238381	0.0692588	0.00956059	4.35e-13	30077
CRLS1	ENSG00000088766	rs2206816	G	A	0.356659	0.421873	0.00882631	1e-200	25687
CRMP1	ENSG00000072832	rs73065534	C	T	0.119471	0.150988	0.0122582	7.3192e-35	31479
CRNKL1	ENSG00000101343	rs6112713	G	A	0.456837	-0.261705	0.0082697	1e-200	28463
CRNKL1	ENSG00000101343	rs56916	G	A	0.181756	-0.0826466	0.0103649	1.5387e-15	31231
CROCC	ENSG00000058453	rs149561	T	C	0.385026	0.0719032	0.00821245	2.0374e-18	31233
CROCC	ENSG00000058453	rs6691985	T	C	0.297777	0.291112	0.00893109	1e-200	28915
CROCC2	ENSG00000226321	rs10173220	G	A	0.380915	0.0595107	0.00970084	8.5374e-10	22493
CROCC2	ENSG00000226321	rs8026803	C	T	0.752076	-0.0716858	0.0109078	4.9577e-11	22495
CROCCP2	ENSG00000215908	rs149562	T	C	0.264326	0.28423	0.0105264	1.4153e-160	22476
CROCCP2	ENSG00000215908	rs156854	T	C	0.389876	0.315668	0.00951058	1e-200	22137
CROCCP2	ENSG00000215908	rs7531410	T	A	0.168307	0.388232	0.0132794	6.8851e-188	19401
CROCCP2	ENSG00000215908	rs6657762	G	A	0.0303988	0.238942	0.0322712	1.3214e-13	16234
CROCCP3	ENSG00000080947	rs279789	G	A	0.460329	0.113388	0.010686	2.6547e-26	17513
CROT	ENSG00000005469	rs34110100	G	A	0.0319153	-0.510144	0.0236122	1.6049e-103	28559
CROT	ENSG00000005469	rs142750249	G	C	0.0443084	0.345402	0.0197975	3.6407e-68	29822
CRTAM	ENSG00000109943	rs57422890	G	C	0.359006	-0.263954	0.00816206	1e-200	31569
CRTAM	ENSG00000109943	rs7120778	G	A	0.0647556	-0.12546	0.0162143	1.0131e-14	31343
CRTAP	ENSG00000170275	rs55680037	T	C	0.178792	0.15479	0.0103325	9.8325e-51	31673
CRTC1	ENSG00000105662	rs117326400	A	G	0.0176612	-0.265603	0.0456049	5.7387e-09	13823
CRTC2	ENSG00000160741	rs59308681	A	G	0.310799	-0.0565771	0.00859312	4.5796e-11	31568
CRTC3	ENSG00000140577	rs7177358	A	C	0.244756	-0.0699214	0.0101533	5.7142e-12	26191
CRTC3	ENSG00000140577	rs2238327	A	G	0.316657	-0.174965	0.00935003	3.8937e-78	26081
CRY1	ENSG00000008405	rs10861704	A	G	0.446033	-0.124341	0.00798814	1.2431e-54	31470
CRY2	ENSG00000121671	rs4755976	G	A	0.241782	0.0617464	0.0102692	1.8257e-09	25827
CRY2	ENSG00000121671	rs11038665	A	G	0.232289	0.328296	0.0100686	1e-200	26594
CRY2	ENSG00000121671	rs11038706	T	C	0.0222925	0.282457	0.0359191	3.7325e-15	17719
CRYBB1	ENSG00000100122	rs2301441	T	A	0.198449	-0.0628269	0.0100741	4.4718e-10	30934
CRYBB2P1	ENSG00000100058	rs7287403	T	G	0.0488275	0.794323	0.105015	3.9146e-14	919
CRYBB2P1	ENSG00000100058	rs5996942	A	G	0.0579225	0.68949	0.0399292	8.2503e-67	5449
CRYBB3	ENSG00000100053	rs2269672	T	C	0.489061	0.0641144	0.00828458	1.002e-14	29094
CRYBG1	ENSG00000112297	rs6938452	A	G	0.448871	0.16117	0.00878364	3.3748e-75	25860
CRYBG1	ENSG00000112297	rs898897	A	G	0.215801	0.115644	0.0108296	1.2847e-26	25078
CRYBG2	ENSG00000176092	rs11582416	T	C	0.284622	0.106775	0.00884313	1.4456e-33	31256
CRYBG3	ENSG00000080200	rs10935130	G	A	0.29941	0.18797	0.00960089	2.3633e-85	25476
CRYBG3	ENSG00000233280	rs148287971	T	C	0.288506	0.372718	0.0402469	2.0329e-20	1418
CRYGN	ENSG00000127377	rs13242965	C	G	0.350436	0.22747	0.00841174	4.7692e-161	30312
CRYGS	ENSG00000213139	rs10937252	G	A	0.43831	0.135463	0.00796994	8.7023e-65	31684
CRYL1	ENSG00000165475	rs1354034	T	C	0.381863	-0.074833	0.00816571	4.9823e-20	31684
CRYL1	ENSG00000165475	rs6490568	C	T	0.336263	-0.0652542	0.00844463	1.0977e-14	31355
CRYL1	ENSG00000165475	rs9285125	C	T	0.241835	-0.250222	0.00917022	6.1511e-164	31684
CRYL1	ENSG00000165475	rs7987204	C	T	0.0621919	0.155997	0.0167051	9.7986e-21	30633
CRYL1	ENSG00000165475	rs9509322	T	C	0.2323	0.0638517	0.00941876	1.2084e-11	31558
CRYM	ENSG00000103316	rs4917014	G	T	0.316454	-0.0869379	0.00857951	3.9355e-24	31300
CRYM	ENSG00000103316	rs226042	C	G	0.44106	-0.16223	0.00796331	2.9391e-92	31568
CRYZ	ENSG00000116791	rs17095738	T	A	0.192681	0.379067	0.0109215	1e-200	25743
CRYZ	ENSG00000116791	rs7522428	C	T	0.258033	0.802879	0.00872145	1e-200	25860
CRYZ	ENSG00000116791	rs277354	C	T	0.496693	0.147564	0.00874648	7.3292e-64	25860
CRYZ	ENSG00000116791	rs663565	T	G	0.127969	-0.153334	0.0151511	4.4858e-24	19416
CRYZ	ENSG00000116791	rs76701496	A	C	0.035415	0.238965	0.025048	1.4256e-21	23238
CRYZL1	ENSG00000205758	rs151179222	T	C	0.0205654	-0.251943	0.0319976	3.4403e-15	24183
CRYZL2P	ENSG00000242193	rs116417394	G	T	0.126029	-0.19915	0.0206299	4.746e-22	10573
CSAD	ENSG00000139631	rs1852446	C	A	0.19138	-0.191024	0.0100952	7.458e-80	31345
CSDC2	ENSG00000172346	rs7606173	C	G	0.393094	-0.0726916	0.00829056	1.8187e-18	30415
CSDC2	ENSG00000172346	rs2050033	G	T	0.18199	0.12564	0.010973	2.3569e-30	27763
CSE1L	ENSG00000124207	rs117510981	T	C	0.0133433	0.340605	0.0430404	2.5005e-15	20439
CSE1L	ENSG00000124207	rs7266065	A	G	0.321493	-0.264683	0.0084914	1e-200	30818
CSF1	ENSG00000184371	rs115695318	T	A	0.0661492	-0.198466	0.0160603	4.4319e-35	31228
CSF1	ENSG00000184371	rs56330463	T	C	0.417903	-0.0502945	0.00806402	4.4604e-10	31569
CSF1R	ENSG00000182578	rs4970966	T	G	0.209553	-0.0997915	0.0097446	1.3016e-24	31684
CSF1R	ENSG00000182578	rs12478601	C	T	0.574604	-0.0452281	0.00808006	2.1734e-08	31300
CSF1R	ENSG00000182578	rs6734942	T	C	0.367446	-0.0480092	0.00825043	5.9201e-09	31569
CSF1R	ENSG00000182578	rs4705106	A	C	0.0188941	-0.216591	0.0309562	2.6187e-12	28098
CSF1R	ENSG00000182578	rs112661564	T	C	0.282351	0.268683	0.00880441	1e-200	30901
CSF1R	ENSG00000182578	rs246392	T	C	0.302009	-0.146992	0.00862954	4.611e-65	31561
CSF1R	ENSG00000182578	rs6929796	A	G	0.833533	-0.065341	0.0107774	1.3377e-09	30987
CSF1R	ENSG00000182578	rs149007767	T	C	0.149708	-0.158833	0.011391	3.4317e-44	30077
CSF1R	ENSG00000182578	rs2239630	A	G	0.519173	-0.0576093	0.00795873	4.5334e-13	31569
CSF1R	ENSG00000182578	rs8026803	C	T	0.752076	-0.120008	0.00917499	4.2844e-39	31684
CSF1R	ENSG00000182578	rs913672	G	T	0.340707	0.0545081	0.00839141	8.2703e-11	31569
CSF1R	ENSG00000182578	rs913678	C	T	0.693079	-0.0572314	0.00865975	3.8692e-11	31300
CSF2RB	ENSG00000100368	rs56388170	T	G	0.289189	0.0780003	0.0087967	7.5143e-19	31355
CSF2RB	ENSG00000100368	rs12600856	C	T	0.379553	0.0475895	0.00819661	6.4059e-09	31569
CSF2RB	ENSG00000100368	rs2075938	A	G	0.289631	0.144344	0.00876592	6.3965e-61	31355
CSF2RB	ENSG00000100368	rs9622522	G	T	0.0857774	0.0798673	0.0142047	1.8832e-08	31568
CSF2RBP1	ENSG00000232254	rs149007767	T	C	0.149708	-0.207864	0.0299214	3.7261e-12	4339
CSF2RBP1	ENSG00000232254	rs4821550	G	A	0.263605	0.154945	0.0215357	6.2644e-13	5502
CSF3R	ENSG00000119535	rs3917922	T	C	0.0150606	-0.522563	0.0393656	3.2414e-40	21575
CSF3R	ENSG00000119535	rs3819299	G	T	0.0882038	0.127755	0.0150731	2.3387e-17	27292
CSF3R	ENSG00000119535	rs9378249	G	T	0.0795323	0.0991279	0.0157634	3.2075e-10	27447
CSF3R	ENSG00000119535	rs149110519	T	C	0.0526158	-0.183014	0.019792	2.3088e-20	25521
CSF3R	ENSG00000119535	rs56388170	T	G	0.289189	0.0673079	0.0088297	2.4823e-14	31141
CSF3R	ENSG00000119535	rs12600856	C	T	0.379553	0.050708	0.00822394	7.0128e-10	31355
CSGALNACT1	ENSG00000147408	rs56388170	T	G	0.289189	-0.058003	0.00883182	5.1133e-11	31141
CSGALNACT1	ENSG00000147408	rs149007767	T	C	0.149708	-0.145125	0.0114378	6.8748e-37	29863
CSGALNACT1	ENSG00000147408	rs4256608	G	A	0.441523	0.264924	0.00790201	1e-200	31350
CSGALNACT1	ENSG00000147408	rs4922080	G	T	0.376884	0.432808	0.00789645	1e-200	31141
CSGALNACT1	ENSG00000147408	rs11204066	C	T	0.526076	0.14493	0.00795726	4.0406e-74	31341
CSGALNACT1	ENSG00000147408	rs78477521	C	A	0.0286623	0.169613	0.0246351	5.7788e-12	29545
CSGALNACT2	ENSG00000169826	rs149110519	T	C	0.0526158	0.181212	0.0307316	3.7107e-09	10586
CSGALNACT2	ENSG00000169826	rs11238485	A	G	0.18492	0.242796	0.017292	8.7717e-45	10897
CSK	ENSG00000103653	rs112740365	A	G	0.0353925	-0.130839	0.0221884	3.7062e-09	29713
CSK	ENSG00000103653	rs2472298	G	A	0.30926	0.320245	0.00846532	1e-200	31231
CSK	ENSG00000103653	rs112297944	A	G	0.0528603	-0.174033	0.019872	1.991e-18	25213
CSKMT	ENSG00000214756	rs113222038	T	C	0.252196	0.0755087	0.0113382	2.7457e-11	20579
CSMD1	ENSG00000183117	rs10503189	A	G	0.106056	-0.143455	0.0131907	1.5066e-27	30192
CSMD1	ENSG00000183117	rs10503195	C	T	0.163215	0.21444	0.0107758	4.0693e-88	31132
CSNK1A1	ENSG00000113712	rs10069731	T	G	0.249349	-0.0513601	0.00919558	2.3316e-08	31560
CSNK1A1L	ENSG00000180138	rs9576177	T	C	0.470197	0.0901285	0.00804618	4.0225e-29	30877
CSNK1D	ENSG00000141551	rs73366295	T	G	0.0362302	-0.822211	0.0285366	1.4914e-182	16754
CSNK1D	ENSG00000141551	rs11658817	G	A	0.101091	0.173591	0.0199457	3.2322e-18	13755
CSNK1E	ENSG00000213923	rs148475423	T	G	0.014186	1.03807	0.126997	2.9833e-16	2150
CSNK1E	ENSG00000213923	rs118124774	T	G	0.0536455	-0.143652	0.0186534	1.3479e-14	28246
CSNK1E	ENSG00000213923	rs115082049	T	G	0.0766814	0.269771	0.0154277	1.8317e-68	29365
CSNK1E	ENSG00000213923	rs9619741	C	T	0.0406568	-0.26611	0.0224364	1.8916e-32	25325
CSNK1G1	ENSG00000169118	rs12148898	T	C	0.138205	0.295647	0.0113902	1.5557e-148	31684
CSNK1G2	ENSG00000133275	rs56388170	T	G	0.289189	0.053371	0.00883276	1.5203e-09	31141
CSNK1G2	ENSG00000133275	rs8100279	A	G	0.174459	-0.209835	0.0129115	2.1619e-59	20561
CSNK1G2-AS1	ENSG00000180846	rs2074882	T	G	0.404837	0.0699633	0.0113407	6.8723e-10	16097
CSNK1G3	ENSG00000151292	rs1021716	T	C	0.0360716	0.316843	0.0215142	4.3248e-49	30851
CSNK2A1	ENSG00000101266	rs58317189	T	C	0.0652839	-0.113251	0.017573	1.1591e-10	26492
CSNK2A2	ENSG00000070770	rs13165424	G	A	0.271036	0.0547611	0.00893184	8.7438e-10	31684
CSNK2A2	ENSG00000070770	rs2731750	A	G	0.156167	0.135963	0.0110256	6.1371e-35	31060
CSNK2B	ENSG00000204435	rs1144708	T	C	0.375411	0.177755	0.0124442	2.7533e-46	13566
CSRNP1	ENSG00000144655	rs61736155	A	G	0.203567	0.135103	0.00983682	6.3177e-43	31683
CSRNP1	ENSG00000144655	rs56330463	T	C	0.417903	0.053651	0.00806334	2.8601e-11	31569
CSRNP1	ENSG00000144655	rs4794822	T	C	0.380161	0.0750916	0.0082378	7.8381e-20	31185
CSRNP2	ENSG00000110925	rs3759405	A	G	0.372369	0.126875	0.00821419	8.0772e-54	31469
CSRNP2	ENSG00000110925	rs1130641	G	A	0.134341	-0.0848235	0.0116797	3.7972e-13	31465
CSRP1	ENSG00000159176	rs11546147	T	C	0.0190571	-0.278754	0.0318912	2.3147e-18	26222
CSRP1	ENSG00000159176	rs3753986	C	T	0.319469	0.173913	0.00847894	1.7102e-93	31569
CST3	ENSG00000101439	rs141094656	C	T	0.0195137	0.257413	0.0347156	1.2181e-13	21629
CST3	ENSG00000101439	rs9880192	C	G	0.607126	-0.0476335	0.00814429	4.9513e-09	31569
CST3	ENSG00000101439	rs149007767	T	C	0.149708	-0.0627686	0.011422	3.8938e-08	30077
CST3	ENSG00000101439	rs4761234	C	T	0.540201	0.0546788	0.0079794	7.2621e-12	31569
CST3	ENSG00000101439	rs2239630	A	G	0.519173	-0.0630078	0.00795744	2.4097e-15	31569
CST3	ENSG00000101439	rs149586754	A	G	0.017184	0.206873	0.0334616	6.3214e-10	26403
CST3	ENSG00000101439	rs2405392	T	C	0.2241	-0.540481	0.00904741	1e-200	31561
CST3	ENSG00000101439	rs1741629	G	T	0.0397333	-0.171462	0.0204799	5.6456e-17	31174
CST3	ENSG00000101439	rs41282302	C	T	0.0188979	-0.189702	0.0342286	2.9869e-08	22987
CST7	ENSG00000077984	rs139398096	G	A	0.192372	-0.0565143	0.0100917	2.141e-08	31569
CST7	ENSG00000077984	rs56388170	T	G	0.289189	-0.0571818	0.0088018	8.2156e-11	31355
CST7	ENSG00000077984	rs445	T	C	0.0938608	0.0828315	0.0136968	1.472e-09	31300
CST7	ENSG00000077984	rs6036619	A	G	0.157034	0.0674545	0.0109323	6.8204e-10	31566
CST7	ENSG00000077984	rs2183695	T	C	0.125454	-0.462859	0.011793	1e-200	31228
CST7	ENSG00000077984	rs8118803	T	C	0.146768	0.141597	0.0114059	2.1832e-35	30537
CST7	ENSG00000077984	rs6138534	C	G	0.20808	-0.156002	0.00985101	1.7509e-56	31017
CSTA	ENSG00000121552	rs6783368	G	A	0.272877	0.099356	0.00891749	7.8693e-29	31565
CSTA	ENSG00000121552	rs3749203	T	C	0.483183	0.261931	0.00782672	1e-200	31566
CSTA	ENSG00000121552	rs9856248	T	C	0.27145	-0.267943	0.00880511	1e-200	31684
CSTA	ENSG00000121552	rs9881484	G	A	0.254985	0.055756	0.00922349	1.496e-09	30902
CSTB	ENSG00000160213	rs2276529	C	G	0.184196	-0.382708	0.010881	1e-200	26867
CSTB	ENSG00000160213	rs139044928	G	C	0.0321613	0.448768	0.0225331	2.9687e-88	31240
CSTB	ENSG00000160213	rs28515690	T	C	0.212727	0.162175	0.00973272	2.4431e-62	31240
CSTB	ENSG00000160213	rs145926609	T	C	0.0142056	-0.399184	0.0524435	2.703e-14	12924
CSTF1	ENSG00000101138	rs6024857	C	T	0.127872	-0.189327	0.012475	5.053e-52	28579
CSTF2T	ENSG00000177613	rs7088380	G	A	0.0524958	0.124984	0.0179245	3.1069e-12	31239
CSTF2T	ENSG00000177613	rs16921608	G	A	0.150596	-0.213846	0.0115582	1.9969e-76	28917
CSTF2T	ENSG00000177613	rs117728113	A	G	0.0162663	-0.612207	0.0376611	2.032e-59	21766
CSTF2T	ENSG00000177613	rs10823893	A	G	0.39778	0.0953866	0.00811373	6.5777e-32	31567
CSTF3	ENSG00000176102	rs7105777	C	T	0.415555	0.111011	0.00803665	2.1278e-43	31684
CSTF3	ENSG00000176102	rs10836034	T	A	0.284072	0.166406	0.00878807	5.8271e-80	31475
CSTP1	ENSG00000228476	rs6049207	A	G	0.142736	-0.216041	0.0305121	1.4353e-12	4339
CTA-14H9.5	ENSG00000261353	rs4343916	A	T	0.424623	0.397354	0.018529	5.1065e-102	5501
CTA-250D10.23	ENSG00000260655	rs597808	G	A	0.52377	0.120089	0.0190186	2.7156e-10	5502
CTA-250D10.23	ENSG00000260655	rs149192849	C	T	0.0292101	-0.802354	0.0555774	3.0361e-47	5500
CTA-250D10.23	ENSG00000260655	rs7286375	C	G	0.327651	0.16804	0.0201967	8.7963e-17	5495
CTA-445C9.15	ENSG00000260065	rs635799	A	T	0.298954	-0.132104	0.020747	1.9226e-10	5502
CTA-445C9.15	ENSG00000260065	rs9306425	T	C	0.421141	0.582484	0.0182064	1e-200	5164
CTA-445C9.15	ENSG00000260065	rs17851532	A	G	0.0842566	0.692903	0.0371908	1.808e-77	4338
CTA-445C9.15	ENSG00000260065	rs5752374	C	T	0.453185	-0.111102	0.0191034	6.0345e-09	5495
CTA-445C9.15	ENSG00000260065	rs5761705	G	A	0.207946	-0.258573	0.0232377	9.2288e-29	5498
CTAGE7P	ENSG00000233122	rs672142	G	A	0.499962	-0.139209	0.0199148	2.741e-12	4994
CTB-167B5.2	ENSG00000264868	rs1158948	G	A	0.0206572	-0.563615	0.0749857	5.6305e-14	4339
CTB-167B5.2	ENSG00000264868	rs78031419	G	A	0.168587	-0.965129	0.0246466	1e-200	4339
CTB-52I2.4	ENSG00000268032	rs34058249	C	T	0.0166462	0.479149	0.08504	1.7567e-08	4192
CTB-58E17.1	ENSG00000261005	rs6503732	C	T	0.344382	0.103353	0.0100624	9.5213e-25	21766
CTB-58E17.3	ENSG00000266040	rs3760148	T	G	0.171577	0.244019	0.0293225	8.6637e-17	4022
CTB-75G16.3	ENSG00000267067	rs12449922	T	C	0.35191	-0.490068	0.021211	4.1624e-118	4339
CTB-91J4.1	ENSG00000267118	rs62079742	C	T	0.172874	-0.313439	0.0256539	2.4914e-34	5164
CTBP1	ENSG00000159692	rs34509509	A	C	0.124731	-0.0870152	0.0146273	2.6979e-09	21370
CTBP1	ENSG00000159692	rs6839063	T	A	0.456425	-0.276627	0.00860854	1e-200	26162
CTBP1	ENSG00000159692	rs113981130	G	A	0.0349926	0.335051	0.0256018	3.9177e-39	22419
CTBP1-DT	ENSG00000196810	rs1680030	T	A	0.358507	-0.199809	0.00925036	1.7884e-103	24941
CTBP1-DT	ENSG00000196810	rs74941508	C	G	0.0245985	0.245994	0.033911	4.0464e-13	18069
CTBP2	ENSG00000175029	rs12771627	A	G	0.260243	0.0610578	0.00904802	1.4969e-11	31679
CTBS	ENSG00000117151	rs17112191	G	T	0.101985	-0.433583	0.0129222	1e-200	31569
CTBS	ENSG00000117151	rs2994434	T	G	0.217752	-0.197829	0.00964309	1.5752e-93	31146
CTBS	ENSG00000117151	rs4551615	G	A	0.0655456	-0.11262	0.0160684	2.4003e-12	31568
CTBS	ENSG00000117151	rs74096182	A	G	0.0169802	0.212606	0.0355803	2.2981e-09	23626
CTC-205M6.5	ENSG00000260841	rs115042318	C	T	0.143473	-0.163644	0.0149238	5.6052e-28	18148
CTC-205M6.5	ENSG00000260841	rs12518677	A	G	0.0834949	0.363991	0.0168696	2.9799e-103	22494
CTC-325H20.2	ENSG00000266912	rs28384491	T	C	0.0841719	-0.368177	0.0350751	8.9169e-26	5162
CTC-428G20.3	ENSG00000248175	rs265437	C	T	0.42883	-0.205016	0.00942776	7.5044e-105	22494
CTC-428G20.3	ENSG00000248175	rs9637897	G	C	0.131088	-0.112811	0.0139515	6.1656e-16	22487
CTC-462L7.1	ENSG00000261589	rs4573987	T	C	0.299147	0.58394	0.0192772	1e-200	5500
CTC-487M23.5	ENSG00000270067	rs17134865	C	T	0.0223672	0.636346	0.0638927	2.2944e-23	5502
CTC-503J8.6	ENSG00000267427	rs149110519	T	C	0.0526158	-0.425496	0.0463135	4.0245e-20	4592
CTC-503J8.6	ENSG00000267427	rs149007767	T	C	0.149708	-0.202329	0.0233879	5.0961e-18	7106
CTC-503J8.6	ENSG00000267427	rs62106563	C	G	0.213523	0.250058	0.0187809	1.909e-40	8264
CTC1	ENSG00000178971	rs62063070	G	C	0.40913	-0.461594	0.00871621	1e-200	24420
CTC1	ENSG00000178971	rs4792590	A	G	0.111372	0.178891	0.0140969	6.7186e-37	25262
CTC1	ENSG00000178971	rs268461	C	T	0.398274	0.0975556	0.00906996	5.5649e-27	25246
CTC1	ENSG00000178971	rs73973191	C	G	0.122567	0.123987	0.0138684	3.8847e-19	24093
CTCF	ENSG00000102974	rs112291748	G	C	0.0375693	0.171701	0.0210891	3.9009e-16	31026
CTD-2085J24.4	ENSG00000266930	rs71351186	T	C	0.0277656	-0.346211	0.0596957	6.6473e-09	5164
CTD-2085J24.4	ENSG00000266930	rs10414757	C	G	0.264967	0.51818	0.0210986	3.3986e-133	5164
CTD-2196E14.4	ENSG00000259806	rs249867	A	G	0.223768	0.574079	0.0215242	1.0162e-156	5502
CTD-2201I18.1	ENSG00000249825	rs56152101	T	C	0.115157	-0.382988	0.0294249	9.9495e-39	5498
CTD-2201I18.1	ENSG00000249825	rs115936119	A	G	0.178088	0.146533	0.0248724	3.834e-09	5487
CTD-2215E18.1	ENSG00000251606	rs316221	T	C	0.213549	0.19677	0.0231372	1.8254e-17	5489
CTD-2215E18.1	ENSG00000251606	rs8654	G	A	0.399188	0.226828	0.0192238	3.9404e-32	5502
CTD-2245F17.3	ENSG00000269051	rs3934841	C	G	0.180117	-0.141017	0.0247654	1.2395e-08	5488
CTD-2245F17.3	ENSG00000269051	rs4334413	T	C	0.227931	0.5382	0.0241142	2.4272e-110	4388
CTD-2245F17.3	ENSG00000269051	rs150728683	A	G	0.0227327	-0.446624	0.0691132	1.0306e-10	4670
CTD-2245F17.3	ENSG00000269051	rs2965246	T	C	0.453816	0.174816	0.0196141	4.985e-19	5164
CTD-2306M10.1	ENSG00000270107	rs938050	G	A	0.345785	-0.356187	0.0194592	7.6328e-75	5502
CTD-2306M10.1	ENSG00000270107	rs5744459	T	C	0.0179804	0.66826	0.0892358	6.9612e-14	3500
CTD-2337J16.1	ENSG00000268164	rs255773	T	C	0.415857	0.36269	0.0224262	7.8705e-59	3831
CTD-2337J16.1	ENSG00000268164	rs4341862	A	C	0.230865	0.177815	0.028495	4.3701e-10	3429
CTD-2350C19.1	ENSG00000264098	rs9913833	C	T	0.497867	-0.287593	0.0186778	1.6986e-53	5496
CTD-2369P2.2	ENSG00000175898	rs11878516	T	C	0.136981	-0.294978	0.0198051	3.5946e-50	10561
CTD-2377D24.8	ENSG00000262745	rs12942096	G	A	0.158602	-0.181539	0.0289052	3.3727e-10	4445
CTD-2517M14.5	ENSG00000261139	rs1564414	T	G	0.537156	-0.26341	0.0206105	2.1044e-37	4571
CTD-2521M24.9	ENSG00000269640	rs77681856	A	G	0.0196096	-0.575333	0.0683139	3.7011e-17	5502
CTD-2587H19.1	ENSG00000268802	rs4806750	G	A	0.164949	-0.754594	0.0236004	1e-200	5495
CTD-2587H19.1	ENSG00000268802	rs11669613	T	C	0.352185	-0.209402	0.0197572	3.0118e-26	5502
CTD-3023J11.2	ENSG00000269619	rs3112443	T	C	0.219885	0.47834	0.016207	1.8926e-191	10226
CTD-3023J11.2	ENSG00000269619	rs2921540	C	G	0.11716	-0.121456	0.021187	9.8786e-09	10736
CTD-3074O7.12	ENSG00000269990	rs7116940	C	T	0.255852	-0.36484	0.0213021	9.3025e-66	5494
CTD-3093M3.1	ENSG00000268816	rs36625	G	A	0.413644	0.225279	0.019143	5.7061e-32	5487
CTD-3195I5.1	ENSG00000262758	rs183383	A	C	0.0440859	-0.335115	0.051752	9.4561e-11	4388
CTDNEP1	ENSG00000175826	rs62059190	A	G	0.359351	0.366538	0.0120591	1e-200	14011
CTDP1	ENSG00000060069	rs9949776	G	C	0.437948	-0.176661	0.00795963	3.8556e-109	31569
CTDP1	ENSG00000060069	rs2061566	G	A	0.103711	0.142486	0.0132108	4.0348e-27	30704
CTDSP1	ENSG00000144579	rs2227255	C	T	0.397736	0.0701271	0.00955098	2.098e-13	22828
CTDSPL	ENSG00000144677	rs1050316	G	T	0.337362	0.049722	0.00839728	3.196e-09	31684
CTDSPL	ENSG00000144677	rs4670221	G	C	0.332826	-0.0528909	0.00842494	3.4296e-10	31684
CTDSPL	ENSG00000144677	rs6550512	A	T	0.162099	0.0715183	0.0107918	3.4258e-11	31565
CTDSPL	ENSG00000144677	rs1354034	T	C	0.381863	-0.355305	0.00792913	1e-200	31684
CTDSPL	ENSG00000144677	rs385893	C	T	0.484385	0.0466585	0.00799316	5.3085e-09	31300
CTDSPL	ENSG00000144677	rs2157770	G	A	0.332411	0.053772	0.00970807	3.0455e-08	23876
CTDSPL	ENSG00000144677	rs7075195	G	A	0.578747	0.0721651	0.00804983	3.1084e-19	31569
CTDSPL	ENSG00000144677	rs505404	G	T	0.222031	0.14112	0.00954261	1.7456e-49	31569
CTDSPL	ENSG00000144677	rs11553699	G	A	0.10963	0.130914	0.0130383	1.0106e-23	30031
CTDSPL	ENSG00000144677	rs10512472	C	T	0.179037	0.28023	0.0102414	7.6889e-165	31684
CTDSPL	ENSG00000144677	rs11082304	G	T	0.49693	-0.045461	0.00798963	1.2704e-08	31300
CTDSPL	ENSG00000144677	rs1615504	T	C	0.479543	-0.0481482	0.00796154	1.4684e-09	31569
CTDSPL	ENSG00000144677	rs11696739	A	G	0.365478	-0.0573952	0.00824288	3.331e-12	31684
CTDSPL	ENSG00000144677	rs4814779	A	C	0.713306	-0.0768698	0.00877389	1.9318e-18	31684
CTGF	ENSG00000118523	rs440883	C	T	0.396276	-0.197232	0.00807307	8.0128e-132	31470
CTGF	ENSG00000118523	rs4895929	T	C	0.38096	-0.0540811	0.00821776	4.6667e-11	31352
CTGLF11P	ENSG00000204150	rs7078366	T	C	0.103103	-0.253821	0.0327406	9.003e-15	4984
CTGLF11P	ENSG00000204150	rs2999413	G	A	0.510935	-0.107167	0.0190398	1.8147e-08	5488
CTGLF12P	ENSG00000179296	rs7078232	C	T	0.215916	0.33496	0.0227326	3.8534e-49	5498
CTGLF12P	ENSG00000179296	rs80277045	A	G	0.0589756	0.35587	0.0401804	8.2344e-19	5502
CTH	ENSG00000116761	rs6664709	C	G	0.389921	-0.260558	0.00801351	1e-200	31674
CTH	ENSG00000116761	rs77475422	G	A	0.0406746	-0.224981	0.0209579	6.9719e-27	29058
CTIF	ENSG00000134030	rs299721	A	C	0.0640358	-0.227938	0.0182744	1.0454e-35	24825
CTLA4	ENSG00000163599	rs6679677	A	C	0.107034	0.0816875	0.0132453	6.951e-10	29781
CTLA4	ENSG00000163599	rs148849825	T	C	0.0265553	-0.152489	0.0257491	3.1766e-09	29138
CTLA4	ENSG00000163599	rs13030124	A	G	0.419768	0.142302	0.00802436	2.2995e-70	31567
CTLA4	ENSG00000163599	rs6890853	A	G	0.27143	0.0636305	0.00894215	1.1143e-12	31569
CTLA4	ENSG00000163599	rs2910686	C	T	0.565826	0.0479804	0.00802482	2.2479e-09	31569
CTLA4	ENSG00000163599	rs477515	A	G	0.265286	-0.0571555	0.00908615	3.1665e-10	31033
CTLA4	ENSG00000163599	rs4147359	A	G	0.360737	0.0480473	0.00828301	6.6078e-09	31569
CTNNA1	ENSG00000044115	rs78386494	T	C	0.0897985	-0.154102	0.0143007	4.469e-27	29796
CTNNA1	ENSG00000044115	rs6596446	C	T	0.352827	-0.268008	0.00879836	1e-200	27359
CTNNA1	ENSG00000044115	rs17286171	T	C	0.165679	0.330409	0.0105481	1e-200	31529
CTNNA1	ENSG00000044115	rs116346542	T	G	0.0160314	-0.391354	0.0632615	6.1554e-10	7882
CTNNA1	ENSG00000044115	rs34897167	A	C	0.0874433	-0.29562	0.0151007	2.4387e-85	27095
CTNNA1	ENSG00000044115	rs72790996	A	G	0.0345939	0.133787	0.0224358	2.4765e-09	29707
CTNNA1	ENSG00000044115	rs149007767	T	C	0.149708	-0.101945	0.0114202	4.3851e-19	30037
CTNNA2	ENSG00000066032	rs9309560	C	T	0.470951	-0.166852	0.00879732	3.233e-80	25570
CTNNAL1	ENSG00000119326	rs3896594	G	T	0.377086	-0.0552798	0.00823352	1.8936e-11	31355
CTNNAL1	ENSG00000119326	rs1354034	T	C	0.381863	-0.0547076	0.00819848	2.5063e-11	31470
CTNNAL1	ENSG00000119326	rs592423	A	C	0.532047	-0.0475817	0.00799854	2.7012e-09	31355
CTNNAL1	ENSG00000119326	rs9969702	T	C	0.266541	0.0598605	0.00908671	4.4699e-11	30932
CTNNAL1	ENSG00000119326	rs138532142	C	G	0.0301847	1.14153	0.0235631	1e-200	28416
CTNNAL1	ENSG00000119326	rs10759329	A	G	0.355951	0.0727466	0.00831485	2.1563e-18	31470
CTNNB1	ENSG00000168036	rs4974072	A	G	0.458437	-0.24146	0.00787265	1e-200	31553
CTNNB1	ENSG00000168036	rs72871127	C	T	0.0671309	0.152016	0.0158804	1.0445e-21	31568
CTNNB1	ENSG00000168036	rs113540515	G	C	0.0895982	-0.0890589	0.0148338	1.9275e-09	27821
CTNNBIP1	ENSG00000178585	rs1220413	G	A	0.174574	0.285803	0.0104494	1.0507e-164	31030
CTNNBIP1	ENSG00000178585	rs149694992	T	C	0.0577688	-0.150334	0.0181123	1.0394e-16	27932
CTNNBL1	ENSG00000132792	rs73290822	T	C	0.0584094	-0.255836	0.0170246	4.8423e-51	31141
CTNND1	ENSG00000198561	rs12478601	C	T	0.574604	-0.0490634	0.00810711	1.4306e-09	31086
CTNND1	ENSG00000198561	rs149007767	T	C	0.149708	-0.0647666	0.0114625	1.6007e-08	29863
CTNND1	ENSG00000198561	rs1783818	C	T	0.423586	-0.057702	0.00807496	8.9473e-13	31355
CTNS	ENSG00000040531	rs222790	A	G	0.220096	-0.32149	0.0102111	1e-200	26945
CTNS	ENSG00000040531	rs9900963	A	G	0.022185	-0.260722	0.0308244	2.7107e-17	24187
CTPS1	ENSG00000171793	rs78549457	A	G	0.0440747	-0.185942	0.0245688	3.7843e-14	19603
CTPS1	ENSG00000171793	rs7533657	T	C	0.323526	-0.352553	0.00919072	1e-200	25575
CTPS1	ENSG00000171793	rs112066067	A	G	0.14468	0.147423	0.0125356	6.2586e-32	25574
CTR9	ENSG00000198730	rs10840484	C	A	0.116237	0.168953	0.0124318	4.5783e-42	31309
CTRC	ENSG00000162438	rs12724615	T	C	0.360118	-0.324037	0.0138003	6.4387e-122	10842
CTSA	ENSG00000064601	rs826415	G	T	0.308498	0.056178	0.00861071	6.8365e-11	31569
CTSA	ENSG00000064601	rs61812598	A	G	0.370648	0.0467591	0.0082469	1.4296e-08	31484
CTSA	ENSG00000064601	rs28498283	T	A	0.254318	0.066796	0.00988208	1.3876e-11	26953
CTSA	ENSG00000064601	rs1354034	T	C	0.381863	-0.161327	0.00812614	1.0381e-87	31684
CTSA	ENSG00000064601	rs9399137	C	T	0.264393	0.0539132	0.00901906	2.2645e-09	31569
CTSA	ENSG00000064601	rs505404	G	T	0.222031	0.0700235	0.00956749	2.502e-13	31569
CTSA	ENSG00000064601	rs35979828	T	C	0.0571059	-0.211492	0.0175992	2.8859e-33	29836
CTSA	ENSG00000064601	rs11553699	G	A	0.10963	0.100329	0.0130474	1.4783e-14	30031
CTSA	ENSG00000064601	rs10512472	C	T	0.179037	0.0572385	0.0103567	3.265e-08	31684
CTSA	ENSG00000064601	rs6017717	C	G	0.162395	0.153281	0.0107567	4.4957e-46	31566
CTSB	ENSG00000164733	rs1367507	A	G	0.473754	-0.0534534	0.0079571	1.8449e-11	31630
CTSB	ENSG00000164733	rs73201460	C	T	0.0209255	-0.20448	0.0289842	1.726e-12	29001
CTSB	ENSG00000164733	rs2740433	G	A	0.334497	0.253015	0.00832022	1e-200	31521
CTSB	ENSG00000164733	rs2740447	G	A	0.438987	0.21202	0.00845548	9.3679e-139	27768
CTSB	ENSG00000164733	rs6984214	T	C	0.413546	0.178371	0.00802445	1.8252e-109	31523
CTSC	ENSG00000109861	rs77621647	T	G	0.0256219	-0.149796	0.0256179	4.9932e-09	30483
CTSC	ENSG00000109861	rs17809993	T	C	0.068308	0.502599	0.0160865	1e-200	29384
CTSC	ENSG00000109861	rs661249	C	G	0.0709332	0.491887	0.0171593	1.0129e-180	24946
CTSC	ENSG00000109861	rs217119	T	C	0.106994	-0.417257	0.012636	1e-200	31684
CTSC	ENSG00000109861	rs72968620	A	G	0.0217715	0.220683	0.0289645	2.5565e-14	27926
CTSC	ENSG00000109861	rs34739346	G	A	0.0149154	-0.221811	0.0397546	2.4107e-08	21501
CTSD	ENSG00000117984	rs6684514	A	G	0.287248	0.0760203	0.00967857	4.0169e-15	26009
CTSD	ENSG00000117984	rs149007767	T	C	0.149708	-0.0757572	0.0125788	1.7143e-09	24788
CTSD	ENSG00000117984	rs187312763	A	G	0.0208962	-0.555971	0.0380354	2.1755e-48	16679
CTSD	ENSG00000117984	rs72850978	G	C	0.0835661	-0.138803	0.0157386	1.1507e-18	26280
CTSD	ENSG00000117984	rs907612	T	C	0.370828	-0.111369	0.0116844	1.5518e-21	15606
CTSE	ENSG00000196188	rs28694519	C	G	0.188369	-0.31881	0.0303461	8.1059e-26	3441
CTSE	ENSG00000196188	rs7606173	C	G	0.393094	-0.18603	0.0149779	2.0255e-35	9188
CTSE	ENSG00000196188	rs4648045	C	T	0.352599	0.0874227	0.015413	1.413e-08	9188
CTSE	ENSG00000196188	rs9373124	C	T	0.278635	0.131271	0.0163972	1.1889e-15	9188
CTSE	ENSG00000196188	rs6592965	A	G	0.550468	-0.171723	0.0147209	1.9195e-31	9188
CTSE	ENSG00000196188	rs56397034	C	G	0.361095	0.0862593	0.015332	1.8444e-08	9188
CTSF	ENSG00000174080	rs10791866	T	C	0.229607	0.352407	0.00931701	1e-200	31132
CTSF	ENSG00000174080	rs117689478	A	G	0.0169068	0.546084	0.0381391	1.6843e-46	20476
CTSF	ENSG00000174080	rs187830332	T	C	0.0375262	-0.179744	0.0250277	6.8699e-13	22049
CTSF	ENSG00000174080	rs3862391	A	G	0.0995342	-0.186483	0.013599	8.4641e-43	29978
CTSG	ENSG00000100448	rs10168795	G	A	0.150279	-0.0643554	0.0111311	7.3993e-09	31569
CTSG	ENSG00000100448	rs17005891	A	G	0.199218	-0.0938425	0.0099319	3.4274e-21	31684
CTSG	ENSG00000100448	rs12716641	C	T	0.483351	0.0570706	0.00795741	7.391e-13	31569
CTSG	ENSG00000100448	rs7846314	T	A	0.821651	-0.0796876	0.0103865	1.6881e-14	31569
CTSG	ENSG00000100448	rs13289095	T	G	0.119513	0.0822292	0.0128831	1.7411e-10	28587
CTSG	ENSG00000100448	rs11593377	C	T	0.793105	0.0665926	0.00981743	1.1771e-11	31569
CTSG	ENSG00000100448	rs10828725	T	G	0.337323	-0.0584704	0.00839574	3.2981e-12	31684
CTSG	ENSG00000100448	rs11158680	C	T	0.422368	0.0743124	0.00839299	8.4437e-19	29015
CTSG	ENSG00000100448	rs2038502	G	A	0.157041	0.406932	0.0112395	1e-200	28588
CTSG	ENSG00000100448	rs854359	T	C	0.148428	0.124452	0.0114458	1.5502e-27	30077
CTSG	ENSG00000100448	rs2145943	G	A	0.608516	0.0585693	0.00813236	5.9423e-13	31684
CTSG	ENSG00000100448	rs1012068	G	T	0.276034	-0.0558562	0.00893514	4.0679e-10	31300
CTSH	ENSG00000103811	rs6782228	C	G	0.726279	-0.0497237	0.00892145	2.4953e-08	31569
CTSH	ENSG00000103811	rs1383636	G	A	0.272118	-0.270962	0.00884138	1e-200	31354
CTSH	ENSG00000103811	rs57623551	G	A	0.343274	-0.2371	0.0111413	1.6955e-100	17415
CTSH	ENSG00000103811	rs59145809	C	T	0.148322	-0.0828578	0.0111878	1.2997e-13	31568
CTSK	ENSG00000143387	rs79985335	C	T	0.0186595	-0.292805	0.0383861	2.3842e-14	18473
CTSK	ENSG00000143387	rs9659061	A	G	0.479027	-0.284196	0.00802006	1e-200	29893
CTSK	ENSG00000143387	rs34616916	A	G	0.203319	-0.23945	0.00984895	1.4495e-130	31231
CTSK	ENSG00000143387	rs12068717	T	C	0.258514	-0.0743859	0.00995861	8.0439e-14	26246
CTSL	ENSG00000135047	rs3732378	A	G	0.165434	-0.0713816	0.0117912	1.4129e-09	26011
CTSL	ENSG00000135047	rs1007394	C	T	0.491102	-0.313266	0.0087405	1e-200	24903
CTSL	ENSG00000135047	rs12002901	C	T	0.0413528	0.232557	0.0221173	7.3994e-26	25673
CTSL	ENSG00000135047	rs10780872	A	G	0.040129	0.244781	0.0222972	4.876e-28	25989
CTSL	ENSG00000135047	rs79020267	G	A	0.0148788	0.694783	0.0405493	8.248e-66	20453
CTSL	ENSG00000135047	rs77082937	A	T	0.0236193	0.461161	0.0315784	2.664e-48	21529
CTSL	ENSG00000135047	rs117914032	T	C	0.0832763	0.105952	0.0162986	8e-11	24613
CTSL	ENSG00000135047	rs1892548	T	C	0.361419	0.0497289	0.00905446	3.9696e-08	26395
CTSO	ENSG00000256043	rs10002427	T	C	0.122609	-0.299352	0.0119944	1.7571e-137	31684
CTSO	ENSG00000256043	rs79281650	G	C	0.0493325	-0.19075	0.0186505	1.4886e-24	30545
CTSO	ENSG00000256043	rs1532154	C	T	0.227329	-0.0517558	0.00947405	4.6815e-08	31684
CTSO	ENSG00000256043	rs72690739	T	C	0.0639511	-0.128046	0.0162513	3.2948e-15	31564
CTSS	ENSG00000163131	rs185775380	G	A	0.0145835	-0.248605	0.0437177	1.2959e-08	18172
CTSS	ENSG00000163131	rs72700829	T	C	0.0649691	-0.516598	0.0163322	1e-200	29856
CTSS	ENSG00000163131	rs116173394	A	G	0.0459164	0.177807	0.0211074	3.6447e-17	25547
CTSS	ENSG00000163131	rs72704620	A	G	0.0635907	0.205084	0.017346	2.9689e-32	27767
CTSW	ENSG00000172543	rs2298615	T	C	0.195592	-0.312914	0.00985952	1e-200	31684
CTSW	ENSG00000172543	rs117581002	T	C	0.0254412	-0.811471	0.0262525	1e-200	28305
CTSW	ENSG00000172543	rs118111537	A	G	0.0262201	-0.667861	0.0277399	4.4606e-128	24869
CTSW	ENSG00000172543	rs188745131	A	G	0.0229632	0.28194	0.0272833	4.9558e-25	29832
CTSW	ENSG00000172543	rs61893952	A	G	0.0189553	-0.893244	0.0348495	6.7818e-145	21482
CTSW	ENSG00000172543	rs76290143	T	C	0.0278578	-0.423318	0.0269288	1.1032e-55	25213
CTSW	ENSG00000172543	rs11603609	T	G	0.0175919	0.259486	0.0410534	2.6055e-10	17126
CTSW	ENSG00000172543	rs150715352	T	C	0.0180222	-0.205879	0.0333921	7.0216e-10	25300
CTSZ	ENSG00000101160	rs6684514	A	G	0.287248	0.0703742	0.00882446	1.5263e-15	31298
CTSZ	ENSG00000101160	rs189356	G	A	0.507419	0.200401	0.00792346	3.9119e-141	31224
CTSZ	ENSG00000101160	rs2162592	T	G	0.438901	-0.0888856	0.00800447	1.1915e-28	31565
CTTN	ENSG00000085733	rs1050316	G	T	0.337362	0.0466785	0.00839783	2.7226e-08	31684
CTTN	ENSG00000085733	rs1354034	T	C	0.381863	-0.323258	0.0079723	1e-200	31684
CTTN	ENSG00000085733	rs10820606	C	A	0.763086	-0.072458	0.0102722	1.7385e-12	26161
CTTN	ENSG00000085733	rs10761741	T	G	0.579184	-0.0502312	0.00804162	4.2002e-10	31684
CTTN	ENSG00000085733	rs505404	G	T	0.222031	0.115646	0.00955346	9.9369e-34	31569
CTTN	ENSG00000085733	rs4570606	C	T	0.227171	0.0996412	0.00948197	7.9023e-26	31566
CTTN	ENSG00000085733	rs10876550	G	A	0.409936	-0.0880488	0.00806197	9.0881e-28	31684
CTTN	ENSG00000085733	rs2950393	A	G	0.317506	0.0566772	0.00854332	3.2671e-11	31569
CTTN	ENSG00000085733	rs11553699	G	A	0.10963	0.151152	0.013031	4.1595e-31	30031
CTTN	ENSG00000085733	rs10512472	C	T	0.179037	0.0924356	0.0103487	4.1838e-19	31684
CTTN	ENSG00000085733	rs11082304	G	T	0.49693	-0.0581517	0.007987	3.3185e-13	31300
CTTN	ENSG00000085733	rs1615504	T	C	0.479543	-0.0437443	0.00796234	3.9293e-08	31569
CTTN	ENSG00000085733	rs11696739	A	G	0.365478	-0.0596575	0.00824237	4.5535e-13	31684
CTTN	ENSG00000085733	rs13042885	T	C	0.715753	-0.0861576	0.00880984	1.3748e-22	31569
CTTN	ENSG00000085733	rs6141743	G	C	0.750453	0.0643844	0.00918923	2.4453e-12	31569
CTTNBP2	ENSG00000077063	rs214164	A	G	0.209813	0.0568551	0.00989593	9.1812e-09	30763
CTTNBP2	ENSG00000077063	rs2052315	C	T	0.359821	0.0720246	0.00845112	1.5628e-17	30319
CTU1	ENSG00000142544	rs2569430	G	A	0.396975	-0.0724308	0.00815148	6.3462e-19	31355
CTU2	ENSG00000174177	rs7201610	T	C	0.43892	-0.249187	0.010317	6.9439e-129	18491
CTU2	ENSG00000174177	rs74033399	T	C	0.159058	-0.078626	0.014172	2.8896e-08	18581
CTXND1	ENSG00000259417	rs12898576	A	G	0.148303	0.193654	0.0306716	2.7227e-10	4168
CUBN	ENSG00000107611	rs4748340	A	G	0.410048	-0.0783983	0.00807971	2.9219e-22	31567
CUBN	ENSG00000107611	rs10904881	A	C	0.430794	-0.262277	0.00788576	1e-200	31684
CUBN	ENSG00000107611	rs11813767	G	A	0.121216	-0.0806684	0.0121852	3.5823e-11	31569
CUEDC1	ENSG00000180891	rs149110519	T	C	0.0526158	0.124837	0.0197271	2.4836e-10	25735
CUEDC1	ENSG00000180891	rs597808	G	A	0.52377	0.046897	0.00844306	2.7857e-08	28089
CUEDC1	ENSG00000180891	rs2586088	C	A	0.315916	0.106154	0.00861557	6.965e-35	31017
CUEDC1	ENSG00000180891	rs2585833	G	A	0.374403	-0.164889	0.00815576	6.8537e-91	31684
CUEDC1	ENSG00000180891	rs76774678	C	T	0.0641821	-0.123391	0.018154	1.0682e-11	25213
CUEDC2	ENSG00000107874	rs2854275	A	C	0.111806	-0.0826591	0.0142747	7.0135e-09	24676
CUEDC2	ENSG00000107874	rs35523291	A	G	0.219544	0.0812556	0.00960422	2.6692e-17	31564
CUL1	ENSG00000055130	rs35314261	A	G	0.513139	0.0697606	0.00795355	1.7709e-18	31561
CUL1	ENSG00000055130	rs243495	T	G	0.371427	-0.0929812	0.00822072	1.1603e-29	31562
CUL2	ENSG00000108094	rs2384287	G	A	0.355558	-0.177959	0.00862386	1.315e-94	28915
CUL3	ENSG00000036257	rs6741164	T	C	0.299752	0.0571089	0.00876939	7.4058e-11	30933
CUL3	ENSG00000036257	rs3768897	A	G	0.139565	0.165586	0.0121178	1.6521e-42	28168
CUL4A	ENSG00000139842	rs3024772	A	G	0.0382462	0.170898	0.0226364	4.366e-14	26471
CUL5	ENSG00000166266	rs73001557	A	G	0.0547433	-0.108728	0.0180498	1.7037e-09	29622
CUL5	ENSG00000166266	rs72994471	C	T	0.0736421	-0.526111	0.0149978	1e-200	31354
CUL5	ENSG00000166266	rs34714980	C	T	0.10128	-0.0879069	0.0138834	2.42e-10	28459
CUL7	ENSG00000044090	rs141136987	A	G	0.0607748	-0.100257	0.0183776	4.8863e-08	25906
CUL7	ENSG00000044090	rs2273918	C	T	0.0762148	-0.419556	0.0147846	3.7791e-177	31684
CUL9	ENSG00000112659	rs6924555	C	T	0.154376	-0.146164	0.0110311	4.5e-40	31300
CUTA	ENSG00000112514	rs75579703	A	G	0.116786	-0.37885	0.018161	1.2213e-96	14262
CUTALP	ENSG00000226752	rs145625158	A	G	0.0192515	-0.297482	0.0462251	1.2299e-10	12352
CUTALP	ENSG00000226752	rs6478473	A	T	0.0577364	0.758958	0.0235797	1e-200	15494
CUTALP	ENSG00000226752	rs117399073	T	C	0.0203705	-0.385983	0.0432194	4.2294e-19	13334
CUTALP	ENSG00000226752	rs75827265	G	T	0.0838685	-0.579241	0.0189949	1e-200	17106
CUTALP	ENSG00000226752	rs16910132	A	G	0.0260287	1.16462	0.0330104	1e-200	16855
CUTALP	ENSG00000226752	rs117459208	G	T	0.0165128	1.17274	0.0469699	1.3684e-137	13332
CUTALP	ENSG00000226752	rs62581686	C	T	0.0187203	-0.563028	0.0537082	1.0319e-25	9326
CUTALP	ENSG00000226752	rs183025852	T	C	0.0262337	0.940895	0.0434295	4.4082e-104	9908
CUTALP	ENSG00000226752	rs10985164	T	C	0.0218216	-0.496884	0.0409123	6.0834e-34	13847
CUTALP	ENSG00000226752	rs72760268	T	C	0.0156455	0.310364	0.0515881	1.7878e-09	12163
CUTALP	ENSG00000226752	rs142652938	T	C	0.0219526	-0.38923	0.0406838	1.0984e-21	13978
CUTALP	ENSG00000226752	rs113573904	A	C	0.0314247	-0.53416	0.0331476	2.0146e-58	14691
CUTALP	ENSG00000226752	rs147494070	A	G	0.0173558	0.58162	0.0444381	3.8461e-39	14675
CUTC	ENSG00000119929	rs61870432	A	G	0.0295209	-0.145459	0.0249548	5.5761e-09	27991
CUX1	ENSG00000257923	rs201460	G	A	0.244917	-0.0535472	0.00923881	6.7915e-09	31642
CUX1	ENSG00000257923	rs803091	G	C	0.257805	-0.140963	0.00906961	1.7915e-54	31526
CUX1	ENSG00000257923	rs8026803	C	T	0.752076	-0.0564893	0.00920006	8.2418e-10	31644
CUX2	ENSG00000111249	rs7570971	A	C	0.558846	-0.0937943	0.0156269	1.9466e-09	8269
CUX2	ENSG00000111249	rs4917014	G	T	0.316454	-0.0937858	0.015831	3.1344e-09	9188
CUZD1	ENSG00000138161	rs4638251	A	G	0.205175	-0.095963	0.00982232	1.5145e-22	31684
CWC15	ENSG00000150316	rs7937987	T	C	0.192773	-0.153064	0.0100336	1.5203e-52	31684
CWC15	ENSG00000150316	rs6483382	T	C	0.330238	0.189913	0.00839451	2.5505e-113	31568
CWC22	ENSG00000163510	rs56268693	T	C	0.25484	0.150046	0.0135159	1.2377e-28	14290
CWC25	ENSG00000108296	rs228249	G	A	0.231848	0.235464	0.00932	7.8679e-141	31683
CWC25	ENSG00000108296	rs140907835	T	G	0.0267178	-0.163302	0.0278359	4.4429e-09	24781
CWC27	ENSG00000153015	rs113284431	G	A	0.322195	-0.0808058	0.00850534	2.0828e-21	31559
CWF19L1	ENSG00000095485	rs7911680	A	C	0.472599	0.0618456	0.00800248	1.0908e-14	31265
CWF19L1	ENSG00000095485	rs11592868	G	T	0.407963	0.245211	0.00806112	1e-200	30932
CWF19L1	ENSG00000095485	rs7098789	A	G	0.458302	0.226365	0.00791266	5.343e-180	31349
CWF19L1	ENSG00000095485	rs77625290	T	C	0.0342245	0.178469	0.0231817	1.3757e-14	28090
CWF19L2	ENSG00000152404	rs7941729	T	C	0.45593	0.0684198	0.00871257	4.062e-15	26492
CWF19L2	ENSG00000152404	rs6421539	C	T	0.370129	-0.279423	0.00886783	1e-200	26280
CWF19L2	ENSG00000152404	rs117785882	A	G	0.0206815	0.483756	0.031291	6.4799e-54	24974
CWF19L2	ENSG00000152404	rs116857276	A	C	0.025497	-0.277758	0.0278706	2.1427e-23	25807
CWF19L2	ENSG00000152404	rs502318	C	T	0.207167	0.248342	0.0105871	1.1214e-121	26609
CX3CR1	ENSG00000168329	rs7651994	A	G	0.073304	0.317728	0.0154402	4.3215e-94	30451
CX3CR1	ENSG00000168329	rs11711752	A	G	0.0847147	-0.192091	0.0144353	2.1021e-40	30769
CX3CR1	ENSG00000168329	rs79589879	T	C	0.101893	0.197745	0.0133494	1.2073e-49	30441
CX3CR1	ENSG00000168329	rs1354034	T	C	0.381863	0.054489	0.00827447	4.5489e-11	30895
CX3CR1	ENSG00000168329	rs55908509	A	G	0.3284	-0.085302	0.0101545	4.442e-17	21915
CXCL1	ENSG00000163739	rs1951703	T	C	0.0746537	-0.306513	0.0152713	1.3125e-89	30633
CXCL1	ENSG00000163739	rs2071425	G	A	0.212474	-0.22799	0.00976099	1.1591e-120	30817
CXCL1	ENSG00000163739	rs75165399	A	C	0.0664391	0.136423	0.0170151	1.0783e-15	27780
CXCL1	ENSG00000163739	rs56330463	T	C	0.417903	0.049713	0.00806414	7.0662e-10	31569
CXCL1	ENSG00000163739	rs56388170	T	G	0.289189	0.0504489	0.00880311	1.0008e-08	31355
CXCL1	ENSG00000163739	rs149007767	T	C	0.149708	-0.0950768	0.0114146	8.1253e-17	30077
CXCL1	ENSG00000163739	rs7210990	A	C	0.481977	0.0581224	0.00795793	2.8017e-13	31569
CXCL10	ENSG00000169245	rs6816898	C	A	0.460927	-0.185104	0.00795835	1.1481e-119	31231
CXCL10	ENSG00000169245	rs7310615	G	C	0.537476	-0.0532526	0.00840689	2.3827e-10	28418
CXCL16	ENSG00000161921	rs12942779	A	C	0.461171	0.310024	0.00799277	1e-200	29992
CXCL16	ENSG00000161921	rs8077091	C	G	0.365143	0.0921824	0.00834955	2.4449e-28	30817
CXCL16	ENSG00000161921	rs80120324	C	T	0.138642	-0.0638356	0.01155	3.2575e-08	31355
CXCL5	ENSG00000163735	rs1050316	G	T	0.337362	0.0792804	0.00841859	4.6328e-21	31470
CXCL5	ENSG00000163735	rs34426467	T	A	0.390494	-0.0510127	0.00871565	4.822e-09	27621
CXCL5	ENSG00000163735	rs1354034	T	C	0.381863	-0.168737	0.00814895	3.0079e-95	31470
CXCL5	ENSG00000163735	rs114199908	G	A	0.0153667	0.64917	0.0406092	1.6049e-57	19783
CXCL5	ENSG00000163735	rs56078309	A	G	0.078687	0.717844	0.0145057	1e-200	30329
CXCL5	ENSG00000163735	rs114694170	C	T	0.0523176	0.105398	0.0183806	9.7974e-09	29817
CXCL5	ENSG00000163735	rs329121	G	C	0.412176	0.0452649	0.00811971	2.481e-08	31270
CXCL5	ENSG00000163735	rs35304300	G	A	0.216936	-0.0553239	0.0096837	1.1087e-08	31355
CXCL5	ENSG00000163735	rs6993770	T	A	0.273922	0.141584	0.00891842	9.3811e-57	31355
CXCL5	ENSG00000163735	rs10820606	C	A	0.763086	0.0841927	0.010311	3.209e-16	25947
CXCL5	ENSG00000163735	rs2157770	G	A	0.332411	-0.0847555	0.00974257	3.3306e-18	23662
CXCL5	ENSG00000163735	rs7075195	G	A	0.578747	0.16907	0.00803097	2.1923e-98	31355
CXCL5	ENSG00000163735	rs11602954	A	G	0.211758	0.0682414	0.0107468	2.156e-10	25896
CXCL5	ENSG00000163735	rs79755767	A	G	0.0977363	0.0754848	0.013621	2.9972e-08	30530
CXCL5	ENSG00000163735	rs12447718	A	G	0.0486189	-0.128939	0.023213	2.7793e-08	20030
CXCL5	ENSG00000163735	rs10512472	C	T	0.179037	0.0983454	0.0103821	2.7349e-21	31470
CXCL6	ENSG00000124875	rs4694633	T	C	0.0765871	-0.132029	0.015857	8.3338e-17	28048
CXCL6	ENSG00000124875	rs1951238	G	A	0.426169	0.0789181	0.00804155	9.8199e-23	31521
CXCL6	ENSG00000124875	rs149007767	T	C	0.149708	-0.119863	0.0114144	8.5289e-26	30037
CXCL6	ENSG00000124875	rs7210990	A	C	0.481977	0.0652327	0.00796123	2.5353e-16	31529
CXCL8	ENSG00000169429	rs10187424	C	T	0.579184	0.0640778	0.00893482	7.4126e-13	25646
CXCL8	ENSG00000169429	rs1951703	T	C	0.0746537	-0.481359	0.0168779	6.5811e-179	24595
CXCL8	ENSG00000169429	rs10010970	C	T	0.413854	0.161563	0.00892876	3.5149e-73	25527
CXCL8	ENSG00000169429	rs56330463	T	C	0.417903	0.0558297	0.00896574	4.7545e-10	25531
CXCL8	ENSG00000169429	rs149110519	T	C	0.0526158	-0.272168	0.022483	9.8645e-34	19697
CXCL8	ENSG00000169429	rs2158799	C	G	0.625845	-0.0530746	0.00913914	6.3375e-09	25531
CXCL8	ENSG00000169429	rs56388170	T	G	0.289189	0.135023	0.00976511	1.7518e-43	25317
CXCL8	ENSG00000169429	rs11189181	G	A	0.702508	-0.0647748	0.00967179	2.1216e-11	25531
CXCL8	ENSG00000169429	rs35979828	T	C	0.0571059	-0.150716	0.0197293	2.1824e-14	23798
CXCL8	ENSG00000169429	rs7210990	A	C	0.481977	0.182181	0.00878283	1.4239e-95	25531
CXCL9	ENSG00000138755	rs10000436	A	T	0.288573	0.123503	0.0087575	3.6707e-45	31557
CXCR1	ENSG00000163464	rs6684514	A	G	0.287248	0.0625012	0.00882636	1.4291e-12	31298
CXCR1	ENSG00000163464	rs4672870	T	C	0.421156	-0.308693	0.00787147	1e-200	31564
CXCR1	ENSG00000163464	rs7572745	G	A	0.0895806	-0.0918226	0.0141372	8.2923e-11	30633
CXCR1	ENSG00000163464	rs56330463	T	C	0.417903	0.0664018	0.00806033	1.7511e-16	31569
CXCR1	ENSG00000163464	rs149110519	T	C	0.0526158	-0.175965	0.019712	4.3772e-19	25735
CXCR2	ENSG00000180871	rs4133195	C	T	0.481801	0.260402	0.00858192	1e-200	26271
CXCR2	ENSG00000180871	rs149110519	T	C	0.0526158	-0.160045	0.022121	4.6553e-13	20446
CXCR2	ENSG00000180871	rs424971	C	T	0.578326	0.0483516	0.00880849	4.0376e-08	26395
CXCR2P1	ENSG00000229754	rs10172987	G	A	0.0863633	-0.149269	0.0175429	1.7544e-17	20518
CXCR2P1	ENSG00000229754	rs62182237	A	T	0.309623	-0.31273	0.00985532	1e-200	23076
CXCR2P1	ENSG00000229754	rs145656295	C	T	0.0170543	0.240366	0.0404255	2.7511e-09	18216
CXCR2P1	ENSG00000229754	rs139687414	A	G	0.0317315	0.169512	0.0265319	1.6719e-10	23077
CXCR2P1	ENSG00000229754	rs1354034	T	C	0.381863	-0.15116	0.0094601	1.7957e-57	23414
CXCR2P1	ENSG00000229754	rs9376090	C	T	0.262879	0.0650137	0.0105763	7.8962e-10	23030
CXCR2P1	ENSG00000229754	rs10820606	C	A	0.763086	0.0731216	0.0123815	3.5137e-09	18006
CXCR2P1	ENSG00000229754	rs10740118	C	G	0.578471	-0.0542331	0.00935149	6.6553e-09	23414
CXCR2P1	ENSG00000229754	rs11602954	A	G	0.211758	0.067719	0.0113961	2.8122e-09	23030
CXCR2P1	ENSG00000229754	rs10876550	G	A	0.409936	-0.0637009	0.0093867	1.1497e-11	23414
CXCR2P1	ENSG00000229754	rs11653357	A	G	0.17703	0.141224	0.0120936	1.663e-31	23329
CXCR2P1	ENSG00000229754	rs4814776	A	C	0.672705	-0.062398	0.00983994	2.2769e-10	23414
CXCR4	ENSG00000121966	rs11897084	A	G	0.461852	-0.053066	0.00798995	3.103e-11	31468
CXCR4	ENSG00000121966	rs56388170	T	G	0.289189	-0.0568167	0.00883207	1.2495e-10	31141
CXCR5	ENSG00000160683	rs10495903	T	C	0.136505	0.0713494	0.012791	2.433e-08	25896
CXCR5	ENSG00000160683	rs2442719	C	T	0.544025	-0.0577349	0.0089159	9.4436e-11	25314
CXCR5	ENSG00000160683	rs10098310	G	A	0.424993	-0.0624475	0.00881517	1.3985e-12	26280
CXCR5	ENSG00000160683	rs11530564	T	C	0.222657	0.0657083	0.0114853	1.059e-08	21867
CXCR5	ENSG00000160683	rs11065987	G	A	0.619322	-0.0499816	0.00904431	3.2687e-08	25896
CXCR5	ENSG00000160683	rs6502555	C	T	0.728877	0.0586735	0.0106907	4.0605e-08	22108
CXCR5	ENSG00000160683	rs4810485	T	G	0.253174	0.063791	0.0100752	2.4295e-10	26011
CXCR6	ENSG00000172215	rs62245073	T	C	0.0688301	0.109943	0.0156792	2.3494e-12	31684
CXCR6	ENSG00000172215	rs9844821	G	T	0.0219012	0.198846	0.0289088	6.0529e-12	27882
CXCR6	ENSG00000172215	rs17282391	G	A	0.0963426	-0.319369	0.0133676	3.7628e-126	31569
CXCR6	ENSG00000172215	rs77014442	A	C	0.0677816	0.110989	0.0161214	5.795e-12	30399
CXCR6	ENSG00000172215	rs4947311	C	T	0.378589	-0.050047	0.00873497	1.0067e-08	27822
CXCR6	ENSG00000172215	rs7251806	C	T	0.158749	0.0629712	0.0109416	8.6642e-09	31240
CXorf65	ENSG00000204165	rs111778408	A	G	0.100785	-0.13469	0.0244641	3.6791e-08	9188
CXXC1	ENSG00000154832	rs11555886	T	C	0.129352	-0.162371	0.0118858	1.7358e-42	31240
CXXC1	ENSG00000154832	rs7232331	C	T	0.0322747	-0.449908	0.0638838	1.8869e-12	3873
CXXC5	ENSG00000171604	rs356454	T	C	0.299538	-0.111461	0.00865169	5.5821e-38	31671
CXXC5	ENSG00000171604	rs9420589	T	G	0.571318	0.0762431	0.00804108	2.5041e-21	31484
CXXC5	ENSG00000171604	rs9303280	T	C	0.488354	-0.0567899	0.00795522	9.4149e-13	31569
CYB561	ENSG00000008283	rs13325613	T	G	0.0854911	-0.0811677	0.0142743	1.2975e-08	31355
CYB561	ENSG00000008283	rs6881706	T	G	0.267155	-0.0595331	0.00901867	4.0784e-11	31355
CYB561	ENSG00000008283	rs4968775	C	G	0.505945	-0.119171	0.00795914	1.1057e-50	31352
CYB561	ENSG00000008283	rs2412973	A	C	0.533646	-0.0454039	0.00811306	2.1885e-08	30492
CYB561D1	ENSG00000174151	rs17575205	C	G	0.239794	-0.143621	0.0101953	4.5655e-45	26189
CYB561D2	ENSG00000114395	rs77097132	T	C	0.0960663	-0.118366	0.0155619	2.8227e-14	23718
CYB5A	ENSG00000166347	rs6592965	A	G	0.550468	0.0664777	0.00797707	7.8553e-17	31684
CYB5A	ENSG00000166347	rs12458414	C	T	0.275479	0.2074	0.00883156	5.9437e-122	31567
CYB5A	ENSG00000166347	rs12964619	A	G	0.290502	0.108516	0.00875697	2.8947e-35	31481
CYB5B	ENSG00000103018	rs147985541	T	C	0.0284976	-0.330736	0.0315934	1.2041e-25	17984
CYB5B	ENSG00000103018	rs8061222	G	A	0.0428489	-0.132537	0.0203512	7.3861e-11	29393
CYB5B	ENSG00000103018	rs72797202	A	C	0.21434	0.143957	0.00971508	1.1241e-49	31239
CYB5D1	ENSG00000182224	rs7359524	A	G	0.278577	-0.0766138	0.00886877	5.6906e-18	31556
CYB5D1	ENSG00000182224	rs117387630	T	C	0.0252005	0.163261	0.0284273	9.3014e-09	25154
CYB5D1	ENSG00000182224	rs7406485	G	C	0.330676	-0.332412	0.00826188	1e-200	31477
CYB5D2	ENSG00000167740	rs28692874	G	A	0.1862	0.317755	0.010128	1e-200	31184
CYB5D2	ENSG00000167740	rs9898499	G	A	0.261818	0.204493	0.0105263	4.5804e-84	22971
CYB5R1	ENSG00000159348	rs11576909	T	C	0.5004	0.0569988	0.00798023	9.1715e-13	31354
CYB5R1	ENSG00000159348	rs2364569	T	C	0.299346	0.291925	0.00866597	1e-200	30609
CYB5R1	ENSG00000159348	rs56388170	T	G	0.289189	-0.0491289	0.00880335	2.3941e-08	31355
CYB5R1	ENSG00000159348	rs10761741	T	G	0.579184	0.0537518	0.0080409	2.3124e-11	31684
CYB5R2	ENSG00000166394	rs7937209	T	C	0.339365	-0.100269	0.00841465	9.7453e-33	31355
CYB5R2	ENSG00000166394	rs12272404	C	T	0.0895937	0.43311	0.0136949	1e-200	31684
CYB5R2	ENSG00000166394	rs7113054	C	T	0.188188	0.19032	0.0101071	4.2714e-79	31684
CYB5R3	ENSG00000100243	rs13057831	C	T	0.0834995	0.114335	0.0162702	2.1072e-12	24632
CYB5R3	ENSG00000100243	rs137097	A	G	0.118744	-0.184815	0.0122586	2.3085e-51	31569
CYB5R3	ENSG00000100243	rs2071847	T	C	0.115496	-0.45642	0.0121844	1e-200	31565
CYB5R3	ENSG00000100243	rs147796221	T	C	0.0367541	0.221374	0.0233465	2.4946e-21	25821
CYB5R4	ENSG00000065615	rs3731827	C	T	0.581434	-0.0508228	0.00806212	2.9006e-10	31569
CYB5R4	ENSG00000065615	rs62419648	T	C	0.0195118	0.235212	0.0332775	1.5718e-12	23551
CYB5RL	ENSG00000215883	rs946447	T	C	0.0904606	-0.0986206	0.0145682	1.2896e-11	28588
CYBA	ENSG00000051523	rs12597572	G	A	0.189292	-0.175065	0.0150439	2.6663e-31	14261
CYBA	ENSG00000051523	rs1049254	A	G	0.378089	0.364876	0.0140525	1.2248e-148	10094
CYBA	ENSG00000051523	rs55633573	T	C	0.124538	-0.106176	0.018688	1.3344e-08	13099
CYBB	ENSG00000165168	rs12478601	C	T	0.574604	0.0920939	0.0148899	6.2102e-10	9188
CYBB	ENSG00000165168	rs1375493	G	A	0.434923	-0.0817093	0.014856	3.7936e-08	9188
CYBB	ENSG00000165168	rs149007767	T	C	0.149708	-0.129269	0.0220765	4.7529e-09	8025
CYBB	ENSG00000165168	rs10980797	G	A	0.472236	-0.0892665	0.0147472	1.42e-09	9188
CYBB	ENSG00000165168	rs424971	C	T	0.578326	-0.0967589	0.0149041	8.4592e-11	9188
CYBC1	ENSG00000178927	rs8078723	C	T	0.379928	0.0542601	0.00817884	3.2671e-11	31684
CYBC1	ENSG00000178927	rs9902897	A	G	0.380599	-0.281501	0.00815135	1e-200	30728
CYBC1	ENSG00000178927	rs112040820	A	G	0.291633	0.0560452	0.00898419	4.432e-10	29947
CYBRD1	ENSG00000071967	rs12478601	C	T	0.574604	-0.0735123	0.00810116	1.1431e-19	31086
CYBRD1	ENSG00000071967	rs72878665	C	A	0.0363243	-0.147216	0.0217059	1.182e-11	30271
CYBRD1	ENSG00000071967	rs79908875	C	T	0.157556	-0.131704	0.0109945	4.5671e-33	31020
CYBRD1	ENSG00000071967	rs11684292	T	G	0.0684919	0.509724	0.0155168	1e-200	31470
CYBRD1	ENSG00000071967	rs56851249	T	A	0.431439	0.322979	0.00785548	1e-200	31341
CYBRD1	ENSG00000071967	rs12612105	T	C	0.0756354	-0.106089	0.0151704	2.6869e-12	31026
CYBRD1	ENSG00000071967	rs9480866	T	C	0.160953	0.0722288	0.010839	2.6684e-11	31470
CYBRD1	ENSG00000071967	rs77526211	A	G	0.0432109	-0.12729	0.0203854	4.2597e-10	29063
CYBRD1	ENSG00000071967	rs2239630	A	G	0.519173	-0.0481156	0.00798785	1.7037e-09	31355
CYBRD1	ENSG00000071967	rs749671	A	G	0.366493	-0.0516453	0.00826721	4.1841e-10	31470
CYC1	ENSG00000179091	rs61693303	G	A	0.0723457	-0.168044	0.020251	1.057e-16	18098
CYCSP34	ENSG00000176268	rs9525420	C	T	0.321824	-0.535813	0.0196986	6.3896e-163	5164
CYFIP1	ENSG00000068793	rs7181157	C	G	0.213695	0.0855312	0.00973649	1.5692e-18	31312
CYFIP1	ENSG00000068793	rs12442751	G	A	0.238002	-0.0672552	0.00937694	7.3694e-13	31304
CYFIP1	ENSG00000068793	rs4778413	G	A	0.256703	-0.0556858	0.00918241	1.3228e-09	31042
CYFIP2	ENSG00000055163	rs1354034	T	C	0.381863	0.0480738	0.00817206	4.0387e-09	31684
CYFIP2	ENSG00000055163	rs10060677	C	G	0.37382	0.12078	0.00819758	3.9224e-49	31569
CYFIP2	ENSG00000055163	rs12518740	T	C	0.542053	-0.0553291	0.00796721	3.7953e-12	31684
CYFIP2	ENSG00000055163	rs149110519	T	C	0.0526158	0.323416	0.0196393	6.2709e-61	25735
CYFIP2	ENSG00000055163	rs35979828	T	C	0.0571059	0.101351	0.017632	9.0305e-09	29836
CYFIP2	ENSG00000055163	rs75009320	A	G	0.158241	0.0609385	0.010899	2.2551e-08	31569
CYGB	ENSG00000161544	rs752049	T	C	0.22763	-0.0785227	0.00990335	2.2092e-15	28934
CYHR1	ENSG00000187954	rs7013127	A	C	0.0834902	0.100806	0.0178465	1.6195e-08	20484
CYHR1	ENSG00000187954	rs748193	T	C	0.493111	0.100401	0.00794028	1.2014e-36	31568
CYLD	ENSG00000083799	rs7189450	G	A	0.0700172	0.143492	0.0157108	6.6504e-20	31026
CYLD	ENSG00000083799	rs8044354	A	G	0.251851	-0.156307	0.0091415	1.5149e-65	31462
CYP11A1	ENSG00000140459	rs4278698	T	C	0.146511	0.0826582	0.0113734	3.6593e-13	30859
CYP17A1	ENSG00000148795	rs284856	A	T	0.417944	0.0775359	0.00812269	1.3558e-21	31061
CYP1B1	ENSG00000138061	rs141094656	C	T	0.0195137	0.446084	0.0346271	5.6549e-38	21629
CYP1B1	ENSG00000138061	rs2630709	A	T	0.506002	-0.0438929	0.00795622	3.4523e-08	31569
CYP1B1	ENSG00000138061	rs10865134	T	C	0.137998	0.371837	0.0113269	1e-200	31684
CYP1B1	ENSG00000138061	rs144395273	A	G	0.017508	-1.08912	0.0354308	1e-200	22210
CYP1B1	ENSG00000138061	rs62133922	G	A	0.0565259	-0.324662	0.0171944	1.604e-79	31355
CYP1B1	ENSG00000138061	rs72791106	C	T	0.0547424	-0.235453	0.0193314	3.9728e-34	25708
CYP1B1	ENSG00000138061	rs12478601	C	T	0.574604	0.10313	0.00806306	1.8599e-37	31300
CYP1B1	ENSG00000138061	rs6782228	C	G	0.726279	-0.0675839	0.00891773	3.4877e-14	31569
CYP1B1	ENSG00000138061	rs10098310	G	A	0.424993	0.0475414	0.00804613	3.4545e-09	31569
CYP1B1	ENSG00000138061	rs10980797	G	A	0.472236	-0.0476228	0.00796727	2.2673e-09	31569
CYP1B1	ENSG00000138061	rs11189181	G	A	0.702508	0.0637185	0.00869806	2.3783e-13	31569
CYP1B1	ENSG00000138061	rs424971	C	T	0.578326	-0.0663884	0.00803569	1.4349e-16	31684
CYP1B1	ENSG00000138061	rs74480102	A	G	0.0309155	-0.193008	0.0251893	1.8249e-14	26244
CYP1B1-AS1	ENSG00000232973	rs232601	C	T	0.257187	-0.228179	0.0105784	3.4074e-103	22923
CYP1B1-AS1	ENSG00000232973	rs6754190	C	T	0.202074	-0.16853	0.0115775	5.2876e-48	22923
CYP1B1-AS1	ENSG00000232973	rs17419893	G	A	0.0297138	-0.172061	0.0287477	2.1586e-09	20949
CYP21A1P	ENSG00000204338	rs186090629	A	C	0.0230073	0.456899	0.072684	3.2575e-10	4171
CYP21A1P	ENSG00000204338	rs115062572	T	C	0.0162691	-0.750823	0.0873679	8.3993e-18	4019
CYP21A1P	ENSG00000204338	rs497309	C	A	0.104132	-0.811091	0.0335789	6.648e-129	4170
CYP21A1P	ENSG00000204338	rs115277907	T	G	0.0291221	0.466661	0.0662542	1.876e-12	3979
CYP21A1P	ENSG00000204338	rs144251373	A	G	0.0660437	0.350271	0.0499794	2.414e-12	3196
CYP21A2	ENSG00000231852	rs3130563	T	C	0.124802	-0.370303	0.0318042	2.4851e-31	4390
CYP21A2	ENSG00000231852	rs1150753	G	A	0.103682	0.468653	0.0227478	2.6334e-94	9973
CYP24A1	ENSG00000019186	rs6097757	T	C	0.302304	0.0607874	0.00881986	5.5013e-12	30427
CYP24A1	ENSG00000019186	rs912505	G	A	0.218328	-0.152048	0.0097739	1.4352e-54	30427
CYP26B1	ENSG00000003137	rs981390	A	G	0.0409627	-0.129987	0.0202585	1.3953e-10	30971
CYP26B1	ENSG00000003137	rs114857151	T	C	0.0237762	0.900283	0.0281611	1e-200	26141
CYP26B1	ENSG00000003137	rs72835275	C	T	0.0915783	0.842513	0.0130377	1e-200	31182
CYP26B1	ENSG00000003137	rs17561305	A	G	0.0291789	-0.18822	0.0268009	2.1715e-12	24524
CYP26B1	ENSG00000003137	rs141151334	G	T	0.0169641	0.349752	0.0423767	1.5421e-16	16628
CYP27A1	ENSG00000135929	rs6701752	G	A	0.0966068	-0.0771469	0.0134644	1.0055e-08	31569
CYP27A1	ENSG00000135929	rs1809231	C	G	0.402428	0.251598	0.00818681	1e-200	30077
CYP27A1	ENSG00000135929	rs148358468	A	G	0.0426459	-0.59372	0.021263	1.4108e-171	26308
CYP27A1	ENSG00000135929	rs112830321	T	C	0.0133734	-0.519183	0.0738063	2.0012e-12	6907
CYP27A1	ENSG00000135929	rs2385196	C	T	0.167455	-0.109387	0.0107239	1.9746e-24	31082
CYP27A1	ENSG00000135929	rs113717300	T	C	0.141667	0.0933619	0.0136191	7.1213e-12	22122
CYP27A1	ENSG00000135929	rs115530557	C	T	0.0241125	0.282217	0.032214	1.9421e-18	20399
CYP27A1	ENSG00000135929	rs6782228	C	G	0.726279	-0.0555043	0.00892037	4.9023e-10	31569
CYP27A1	ENSG00000135929	rs3733018	A	C	0.35857	-0.0552991	0.00832079	3.0117e-11	31355
CYP27A1	ENSG00000135929	rs3774937	C	T	0.320593	0.0466181	0.00852328	4.5156e-08	31569
CYP27A1	ENSG00000135929	rs730775	G	A	0.566472	0.0546781	0.00908486	1.7615e-09	24632
CYP27A1	ENSG00000135929	rs149110519	T	C	0.0526158	-0.147586	0.019721	7.2204e-14	25735
CYP27A1	ENSG00000135929	rs56388170	T	G	0.289189	0.0605172	0.00880109	6.1556e-12	31355
CYP27A1	ENSG00000135929	rs149007767	T	C	0.149708	-0.196512	0.0113714	6.4952e-67	30077
CYP27A1	ENSG00000135929	rs16936870	A	T	0.113177	0.0699521	0.0125558	2.5299e-08	31569
CYP27A1	ENSG00000135929	rs10098310	G	A	0.424993	0.0600061	0.00804349	8.6522e-14	31569
CYP27A1	ENSG00000135929	rs111778408	A	G	0.100785	-0.114576	0.0135078	2.206e-17	30165
CYP27A1	ENSG00000135929	rs13333054	T	C	0.788605	0.0570546	0.00972416	4.4322e-09	31684
CYP27A1	ENSG00000135929	rs7212590	T	C	0.0900785	-0.139084	0.0138788	1.2275e-23	31569
CYP27A1	ENSG00000135929	rs138857	T	C	0.783846	-0.0552199	0.00981304	1.8295e-08	30614
CYP2B7P	ENSG00000256612	rs2561549	T	C	0.412081	-0.0493786	0.00811015	1.139e-09	31340
CYP2B7P	ENSG00000256612	rs34724660	A	G	0.16076	0.362739	0.0107155	1e-200	31130
CYP2C8	ENSG00000138115	rs11188220	T	C	0.173205	-0.119751	0.010839	2.2316e-28	29597
CYP2D6	ENSG00000100197	rs149414807	A	G	0.0158087	0.470695	0.0595025	2.5656e-15	9014
CYP2D6	ENSG00000100197	rs6519298	T	C	0.488198	-0.265924	0.00855433	1e-200	26380
CYP2D6	ENSG00000100197	rs2227113	T	C	0.521575	0.0792874	0.0086998	7.9693e-20	26391
CYP2D7	ENSG00000205702	rs4822076	C	T	0.282803	-0.5785	0.0182311	1e-200	6410
CYP2D7	ENSG00000205702	rs5758666	A	G	0.266391	0.343002	0.0194986	2.8874e-69	6420
CYP2D7	ENSG00000205702	rs8138902	A	G	0.0702801	-0.23642	0.0343953	6.2514e-12	6421
CYP2D8P	ENSG00000226450	rs742086	G	T	0.26476	0.488975	0.0205763	7.9115e-125	5502
CYP2E1	ENSG00000130649	rs12253520	A	C	0.203552	-0.1495	0.01037	4.069e-47	28472
CYP2E1	ENSG00000130649	rs751944	C	T	0.0283074	0.292306	0.0265938	4.2035e-28	25582
CYP2F2P	ENSG00000237118	rs12052092	A	T	0.325589	0.283671	0.0217204	5.5728e-39	4656
CYP2J2	ENSG00000134716	rs12064386	C	A	0.0793341	0.274728	0.0146176	8.4241e-79	31684
CYP2R1	ENSG00000186104	rs56019902	A	G	0.0327598	0.128525	0.0231598	2.8665e-08	29388
CYP2R1	ENSG00000186104	rs10741657	A	G	0.3927	0.0678071	0.00821875	1.5813e-16	30970
CYP2S1	ENSG00000167600	rs141094656	C	T	0.0195137	-0.37571	0.0346657	2.2689e-27	21629
CYP2S1	ENSG00000167600	rs149007767	T	C	0.149708	-0.0896162	0.0114161	4.1604e-15	30077
CYP2S1	ENSG00000167600	rs4766578	A	T	0.531061	0.0466037	0.00840099	2.8995e-08	28417
CYP2S1	ENSG00000167600	rs13330176	A	T	0.78356	-0.0649587	0.00970764	2.2074e-11	31240
CYP2S1	ENSG00000167600	rs72973711	T	A	0.0674985	0.102081	0.0162534	3.3727e-10	30031
CYP2S1	ENSG00000167600	rs146831756	T	C	0.0343381	-0.173232	0.0244309	1.3334e-12	25213
CYP2S1	ENSG00000167600	rs62109001	G	A	0.0390222	0.148196	0.0218901	1.2896e-11	27780
CYP2S1	ENSG00000167600	rs12977498	G	A	0.282457	-0.502011	0.00898024	1e-200	27466
CYP2S1	ENSG00000167600	rs56266222	T	C	0.0410385	0.129477	0.0213789	1.3937e-09	27761
CYP2S1	ENSG00000167600	rs149584027	C	G	0.024611	-0.266249	0.028524	1.0156e-20	25513
CYP2T1P	ENSG00000233622	rs73050124	A	G	0.172054	0.230764	0.0250675	3.3977e-20	5501
CYP2T1P	ENSG00000233622	rs68191109	C	T	0.343065	-0.142551	0.0199884	9.9065e-13	5502
CYP2T1P	ENSG00000233622	rs890934	T	G	0.357999	-0.683312	0.0176219	1e-200	5502
CYP2T1P	ENSG00000233622	rs11083574	A	G	0.259387	0.439706	0.0216004	4.0911e-92	5164
CYP2U1	ENSG00000155016	rs147612190	T	C	0.02131	0.643364	0.0318865	1.5719e-90	23172
CYP2U1	ENSG00000155016	rs4451004	G	A	0.083468	0.119013	0.014356	1.1325e-16	31644
CYP2U1	ENSG00000155016	rs76916282	G	A	0.0413412	-0.191421	0.0207903	3.3474e-20	29103
CYP46A1	ENSG00000036530	rs4385425	G	A	0.659099	-0.0699426	0.0124771	2.073e-08	14263
CYP46A1	ENSG00000036530	rs12895121	G	C	0.349172	-0.123328	0.0126036	1.3034e-22	13755
CYP4B1	ENSG00000142973	rs4646482	G	A	0.207254	0.088843	0.00995796	4.5877e-19	30610
CYP4F12	ENSG00000186204	rs2594836	G	A	0.250349	-0.0700077	0.00917809	2.3879e-14	31569
CYP4F12	ENSG00000186204	rs4727027	G	A	0.360903	-0.0476095	0.0083331	1.1074e-08	31185
CYP4F12	ENSG00000186204	rs1140862	A	T	0.419394	0.247734	0.00794366	1e-200	31568
CYP4F12	ENSG00000186204	rs114441497	T	C	0.136822	-0.119334	0.0126243	3.2989e-21	26475
CYP4F12	ENSG00000186204	rs4375788	C	G	0.492073	-0.241142	0.0078443	1e-200	31566
CYP4F2	ENSG00000186115	rs4646511	A	G	0.185597	0.111238	0.0113534	1.1506e-22	25567
CYP4F22	ENSG00000171954	rs3732378	A	G	0.165434	-0.0737072	0.0107484	7.0027e-12	31300
CYP4F22	ENSG00000171954	rs13164856	C	T	0.283115	-0.0564124	0.00887448	2.06e-10	31240
CYP4F22	ENSG00000171954	rs8026803	C	T	0.752076	-0.116503	0.00917641	6.223e-37	31684
CYP4F22	ENSG00000171954	rs9914578	G	C	0.77779	0.0857345	0.00956069	3.036e-19	31569
CYP4F22	ENSG00000171954	rs117554257	T	C	0.0218631	-0.200276	0.0305169	5.2736e-11	25063
CYP4F22	ENSG00000171954	rs12978304	T	C	0.0242948	0.891085	0.0286384	1e-200	24750
CYP4F22	ENSG00000171954	rs73512618	T	G	0.0218533	-0.201278	0.029214	5.5871e-12	27360
CYP4F22	ENSG00000171954	rs11668306	C	T	0.36847	0.11191	0.00822623	3.7912e-42	31567
CYP4F22	ENSG00000171954	rs7260526	C	A	0.499471	-0.055417	0.00795513	3.2515e-12	31555
CYP4F22	ENSG00000171954	rs149791989	T	C	0.0113845	0.550253	0.0616234	4.291e-19	11619
CYP4F22	ENSG00000171954	rs6142618	A	G	0.597513	0.0492595	0.00811057	1.2523e-09	31569
CYP4F29P	ENSG00000228314	rs12481766	G	C	0.394857	-0.486617	0.0239435	7.9202e-92	3237
CYP4F29P	ENSG00000228314	rs9979124	A	G	0.296864	0.334802	0.0210295	4.5598e-57	5163
CYP4F3	ENSG00000186529	rs56388170	T	G	0.289189	-0.0656333	0.0088301	1.0616e-13	31141
CYP4F3	ENSG00000186529	rs149007767	T	C	0.149708	-0.235535	0.0113655	2.1133e-95	29978
CYP4F3	ENSG00000186529	rs72973711	T	A	0.0674985	0.090508	0.0162825	2.7226e-08	29932
CYP4F3	ENSG00000186529	rs643442	C	T	0.114935	-0.439937	0.0122499	1e-200	31465
CYP4F3	ENSG00000186529	rs1290621	C	T	0.380728	0.208824	0.00812413	1.0545e-145	31470
CYP4F3	ENSG00000186529	rs74260224	T	G	0.0775685	-0.0959848	0.01497	1.4381e-10	31141
CYP4F34P	ENSG00000244155	rs6490803	A	G	0.0655759	0.262989	0.0459554	1.0491e-08	3831
CYP4F35P	ENSG00000265787	rs111721576	A	G	0.0329353	0.335258	0.0532383	3.0307e-10	5499
CYP4V2	ENSG00000145476	rs13105400	G	T	0.44994	0.255655	0.00789803	1e-200	31339
CYP4V2	ENSG00000145476	rs6552959	G	C	0.3428	-0.383362	0.00821777	1e-200	30688
CYP4V2	ENSG00000145476	rs72710553	G	A	0.0446811	0.254255	0.021604	5.6523e-32	24959
CYP4V2	ENSG00000145476	rs4253394	A	G	0.0268479	-0.291179	0.0259005	2.53e-29	28401
CYP4V2	ENSG00000145476	rs12642235	C	T	0.178821	-0.120285	0.0103989	6.0422e-31	31354
CYP51A1	ENSG00000001630	rs55811257	T	A	0.387063	-0.466317	0.0161573	3.6874e-183	7240
CYREN	ENSG00000122783	rs7798694	A	G	0.305783	0.254972	0.00935623	1.5996e-163	26164
CYSLTR2	ENSG00000152207	rs2407247	T	G	0.325726	0.0770687	0.00848186	1.0256e-19	31562
CYSRT1	ENSG00000197191	rs7861261	A	G	0.118867	0.415374	0.0483044	8.0414e-18	1972
CYSTM1	ENSG00000120306	rs56997077	T	C	0.226003	-0.16654	0.0105206	1.9322e-56	25574
CYSTM1	ENSG00000120306	rs17602173	C	A	0.0354865	0.155215	0.0244057	2.0228e-10	24485
CYSTM1	ENSG00000120306	rs12718598	C	T	0.518951	-0.0659141	0.00888677	1.1962e-13	25306
CYSTM1	ENSG00000120306	rs8078723	C	T	0.379928	0.0755558	0.00907709	8.5331e-17	25690
CYTH1	ENSG00000108669	rs11650480	G	A	0.230347	-0.13317	0.00948066	8.0822e-45	31180
CYTH2	ENSG00000105443	rs2241352	G	C	0.11845	-0.283228	0.012255	3.5726e-118	31349
CYTH3	ENSG00000008256	rs4502545	A	G	0.820417	0.0785108	0.0103941	4.2404e-14	31355
CYTH3	ENSG00000008256	rs13325613	T	G	0.0854911	-0.108802	0.0142684	2.429e-14	31355
CYTH3	ENSG00000008256	rs852162	T	C	0.479764	0.0661117	0.00798518	1.2401e-16	31349
CYTH3	ENSG00000008256	rs6958932	G	A	0.0329708	-0.365017	0.0229921	9.2918e-57	29413
CYTH4	ENSG00000100055	rs56330463	T	C	0.417903	-0.0706778	0.00886664	1.5689e-15	26081
CYTH4	ENSG00000100055	rs12600856	C	T	0.379553	0.0707308	0.00901202	4.2138e-15	26081
CYTH4	ENSG00000100055	rs1041894	T	C	0.23965	-0.13191	0.0119435	2.328e-28	19114
CYTH4	ENSG00000100055	rs113626752	A	G	0.101071	0.131905	0.0176866	8.7979e-14	17537
CYTH4	ENSG00000100055	rs5750411	G	A	0.396961	-0.152011	0.00945641	3.8199e-58	23099
CYTIP	ENSG00000115165	rs148581512	T	C	0.0240599	0.800821	0.0603046	3.0483e-40	5679
CYTIP	ENSG00000115165	rs10497185	A	G	0.0757907	0.121991	0.0184148	3.4819e-11	21006
CYTIP	ENSG00000115165	rs115290748	A	G	0.0145484	-0.633625	0.0671868	4.062e-21	7637
CYTIP	ENSG00000115165	rs149007767	T	C	0.149708	0.106661	0.0141669	5.1209e-14	19514
CYTL1	ENSG00000170891	rs7441721	A	T	0.482646	0.0604406	0.00802685	5.0896e-14	31022
CYTL1	ENSG00000170891	rs10031270	G	T	0.156254	0.541489	0.0105651	1e-200	31350
CYTOR	ENSG00000222041	rs12997796	G	A	0.196043	0.132354	0.0239459	3.2575e-08	5502
CYTOR	ENSG00000222041	rs62138014	T	C	0.111327	-0.671222	0.0575273	1.8574e-31	1391
CYYR1	ENSG00000166265	rs183414	G	A	0.0172952	0.177828	0.0323129	3.7296e-08	28145
CYYR1	ENSG00000166265	rs2830284	T	C	0.297268	0.282248	0.00854566	1e-200	31684
D2HGDH	ENSG00000180902	rs74003742	T	C	0.0934802	0.099105	0.0144084	6.0614e-12	28374
D2HGDH	ENSG00000180902	rs7595071	C	A	0.337191	-0.194614	0.00889437	3.9758e-106	27801
D2HGDH	ENSG00000180902	rs6740752	G	A	0.5775	-0.212886	0.0118188	1.5517e-72	14346
DAAM1	ENSG00000100592	rs1354034	T	C	0.381863	-0.124273	0.00815181	1.7828e-52	31644
DAAM1	ENSG00000100592	rs55633651	A	G	0.157289	0.168063	0.0111274	1.5379e-51	30237
DAAM1	ENSG00000100592	rs1253012	G	A	0.155812	-0.129575	0.0112087	6.5403e-31	30123
DAAM1	ENSG00000100592	rs74057107	G	A	0.0906259	0.510416	0.013572	1e-200	31523
DAAM2	ENSG00000146122	rs303661	G	T	0.110648	0.186709	0.0126603	3.188e-49	31483
DAAM2	ENSG00000146122	rs7750130	G	A	0.227494	0.0954793	0.00947826	7.243e-24	31568
DAAM2	ENSG00000146122	rs149110519	T	C	0.0526158	0.350932	0.0196209	1.527e-71	25735
DAAM2	ENSG00000146122	rs149007767	T	C	0.149708	-0.0868395	0.0114168	2.8184e-14	30077
DAAM2	ENSG00000146122	rs7210990	A	C	0.481977	0.0667618	0.00795579	4.8039e-17	31569
DAB1	ENSG00000173406	rs587046	C	G	0.396939	0.181535	0.0193299	5.9321e-21	5502
DAB1	ENSG00000173406	rs17498811	G	A	0.0955688	-0.589276	0.0154538	1e-200	22768
DAB2	ENSG00000153071	rs1354034	T	C	0.381863	-0.102336	0.00893618	2.2978e-30	26395
DAB2	ENSG00000153071	rs1421094	A	G	0.39776	-0.36005	0.00861203	1e-200	26395
DAB2	ENSG00000153071	rs12521885	A	T	0.216812	0.0714168	0.0106451	1.9623e-11	25940
DAB2	ENSG00000153071	rs149219316	T	C	0.0244283	-0.475004	0.0299223	9.4712e-57	23181
DAB2	ENSG00000153071	rs10473169	T	C	0.351174	0.0714392	0.00912728	5.0044e-15	26280
DAB2	ENSG00000153071	rs10980797	G	A	0.472236	0.0481884	0.00873215	3.421e-08	26280
DAB2	ENSG00000153071	rs4326844	A	G	0.406686	0.0557794	0.00885372	2.9765e-10	26395
DAB2	ENSG00000153071	rs225245	G	A	0.559665	0.0492355	0.00881724	2.3532e-08	26066
DAB2	ENSG00000153071	rs6136489	G	T	0.655634	-0.0538068	0.00922107	5.3726e-09	26011
DAB2IP	ENSG00000136848	rs147475502	T	C	0.0161914	0.239057	0.0379902	3.1219e-10	21709
DAB2IP	ENSG00000136848	rs10818605	C	T	0.416551	-0.0456659	0.00805396	1.4263e-08	31684
DACH1	ENSG00000165659	rs9318038	T	C	0.244182	-0.0715331	0.0093544	2.054e-14	30902
DACH1	ENSG00000165659	rs67483792	T	C	0.0401316	0.286615	0.0212834	2.4593e-41	28473
DACT1	ENSG00000165617	rs1265097	A	C	0.114514	-0.0783257	0.0126743	6.4102e-10	30658
DACT1	ENSG00000165617	rs3132468	C	T	0.257991	0.0548741	0.00926551	3.1728e-09	30389
DACT1	ENSG00000165617	rs11786130	A	G	0.360244	0.0464977	0.00831399	2.2369e-08	31355
DACT3	ENSG00000197380	rs1126510	G	A	0.320053	-0.0740405	0.00883011	5.064e-17	29397
DAD1	ENSG00000129562	rs74036418	T	C	0.0896343	0.593187	0.0152776	1e-200	24745
DAD1	ENSG00000129562	rs6572542	G	C	0.0483123	-0.306772	0.0204987	1.2358e-50	25656
DAG1	ENSG00000173402	rs2878298	C	T	0.433293	-0.0851519	0.0080024	1.9206e-26	31684
DAGLA	ENSG00000134780	rs12478601	C	T	0.574604	-0.0460942	0.0080799	1.1648e-08	31300
DAGLA	ENSG00000134780	rs149007767	T	C	0.149708	-0.0637876	0.0114218	2.3397e-08	30077
DAGLA	ENSG00000134780	rs1692120	G	A	0.559454	-0.120021	0.00797333	3.3093e-51	31684
DAGLB	ENSG00000164535	rs149332093	A	C	0.0133261	0.365222	0.0446646	2.91e-16	18995
DAGLB	ENSG00000164535	rs10250547	T	C	0.259839	0.325632	0.00910563	1e-200	30077
DAGLB	ENSG00000164535	rs62454705	C	T	0.0286945	0.705439	0.025468	7.1785e-169	26891
DAGLB	ENSG00000164535	rs6943116	G	A	0.0240214	0.278398	0.0445744	4.2218e-10	10695
DAGLB	ENSG00000164535	rs80036610	T	C	0.0182937	0.521921	0.040443	4.2182e-38	16855
DAGLB	ENSG00000164535	rs138750185	T	C	0.0576463	-0.157718	0.0182253	4.9812e-18	27635
DAGLB	ENSG00000164535	rs117961277	C	T	0.0231575	0.242234	0.0366272	3.7559e-11	16432
DALRD3	ENSG00000178149	rs9284885	A	C	0.247355	-0.167412	0.010654	1.2205e-55	23414
DANCR	ENSG00000226950	rs346927	G	A	0.112823	0.6444	0.0163629	1e-200	17106
DANCR	ENSG00000226950	rs28506870	C	G	0.0848245	-0.148775	0.0192531	1.0977e-14	17316
DANCR	ENSG00000226950	rs6840442	A	G	0.218368	0.101638	0.012983	4.9333e-15	17318
DAP	ENSG00000112977	rs2936590	T	C	0.302416	0.0499747	0.00867375	8.332e-09	31470
DAP	ENSG00000112977	rs55853334	T	C	0.424401	-0.3196	0.00796042	1e-200	30688
DAP	ENSG00000112977	rs56286531	G	A	0.411289	-0.191186	0.00802849	2.4147e-125	31470
DAP	ENSG00000112977	rs4702781	T	C	0.371885	0.0599266	0.0082404	3.5368e-13	31470
DAP	ENSG00000112977	rs6592965	A	G	0.550468	0.0546341	0.00800699	8.9035e-12	31470
DAP3	ENSG00000132676	rs6662953	T	C	0.289057	-0.20289	0.00870456	3.6268e-120	31568
DAPK1	ENSG00000196730	rs149110519	T	C	0.0526158	0.117641	0.0197289	2.4795e-09	25735
DAPK1	ENSG00000196730	rs7785014	T	C	0.331668	-0.0515084	0.00849231	1.3163e-09	31240
DAPK1	ENSG00000196730	rs4457416	A	G	0.292326	0.265855	0.00860538	1e-200	31684
DAPK1	ENSG00000196730	rs1105384	A	G	0.281183	0.482102	0.00841078	1e-200	31684
DAPK1	ENSG00000196730	rs4877367	A	G	0.106844	-0.284506	0.0127599	3.9512e-110	31684
DAPK1	ENSG00000196730	rs72747844	C	G	0.0492029	-0.145767	0.0188045	9.0599e-15	30165
DAPK1	ENSG00000196730	rs12349990	T	A	0.265953	-0.0938476	0.00907678	4.6746e-25	30980
DAPK2	ENSG00000035664	rs113453908	T	C	0.183153	0.085064	0.0114304	9.9323e-14	25524
DAPK2	ENSG00000035664	rs332280	C	T	0.14856	-0.232439	0.0111516	1.735e-96	31352
DAPK3	ENSG00000167657	rs113862711	A	G	0.0833907	0.21707	0.0189179	1.7781e-30	18146
DAPK3	ENSG00000167657	rs10853968	C	T	0.422275	0.108804	0.00934149	2.3712e-31	23351
DAPP1	ENSG00000070190	rs77304796	G	A	0.0306138	-0.226202	0.0253014	3.8776e-19	26239
DAPP1	ENSG00000070190	rs2866174	A	T	0.373136	-0.252692	0.00885472	4.0036e-179	26449
DARS	ENSG00000115866	rs6713776	G	C	0.204349	0.334782	0.00968901	1e-200	31564
DARS	ENSG00000115866	rs72972110	C	T	0.036734	0.56706	0.0211319	1.2897e-158	30923
DARS	ENSG00000115866	rs7565491	T	C	0.038428	0.320348	0.0223559	1.4335e-46	26869
DARS	ENSG00000115866	rs74444823	A	G	0.0413583	0.134646	0.0217754	6.2815e-10	26558
DARS-AS1	ENSG00000231890	rs2278682	C	G	0.184381	-0.208136	0.013788	1.7363e-51	17261
DARS2	ENSG00000117593	rs7530546	T	C	0.273539	-0.167662	0.00887852	1.5385e-79	31563
DAXX	ENSG00000204209	rs1061783	C	T	0.474213	0.229233	0.0119978	2.2421e-81	13566
DAXX	ENSG00000204209	rs62405891	T	C	0.211339	-0.117602	0.0144696	4.3787e-16	14262
DAZAP2	ENSG00000183283	rs149007767	T	C	0.149708	-0.0951656	0.0114146	7.607e-17	30077
DAZAP2	ENSG00000183283	rs6580811	T	C	0.261147	0.0886911	0.00904734	1.0929e-22	31562
DAZAP2	ENSG00000183283	rs1130641	G	A	0.134341	-0.210896	0.0115895	5.4116e-74	31679
DBF4B	ENSG00000161692	rs11657244	T	C	0.152035	-0.341804	0.0108959	1e-200	31684
DBF4B	ENSG00000161692	rs144171709	T	C	0.0154247	-0.413354	0.0343854	2.7428e-33	27701
DBF4B	ENSG00000161692	rs8064669	C	T	0.107343	0.084799	0.0131235	1.036e-10	30256
DBH	ENSG00000123454	rs2519131	G	C	0.341357	-0.164557	0.0110797	6.7323e-50	17895
DBH	ENSG00000123454	rs2427998	G	T	0.157126	-0.110388	0.0144275	1.9911e-14	18079
DBH-AS1	ENSG00000225756	rs9409875	A	G	0.0309214	0.333721	0.0549009	1.2139e-09	5499
DBH-AS1	ENSG00000225756	rs2519131	G	C	0.341357	-0.422563	0.0193052	3.336e-106	5488
DBH-AS1	ENSG00000225756	rs2427998	G	T	0.157126	-0.439449	0.0255163	1.8035e-66	5502
DBI	ENSG00000155368	rs12612942	G	A	0.203873	-0.362701	0.0143801	2.2753e-140	14261
DBN1	ENSG00000113758	rs1354034	T	C	0.381863	-0.0931144	0.00815977	3.6594e-30	31684
DBN1	ENSG00000113758	rs2731670	A	C	0.469989	0.328159	0.00844783	1e-200	26617
DBNDD1	ENSG00000003249	rs12927153	G	T	0.0732841	-0.0985761	0.0162108	1.1944e-09	27979
DBNDD1	ENSG00000003249	rs147792551	G	C	0.0639616	0.496946	0.0162168	1e-200	30817
DBNDD1	ENSG00000003249	rs11859970	C	T	0.114951	-0.154328	0.0138053	5.1669e-29	25662
DBNDD1	ENSG00000003249	rs35991606	C	T	0.134779	-0.159175	0.0118414	3.4119e-41	30398
DBNDD2	ENSG00000244274	rs7538876	A	G	0.376587	-0.0520179	0.00827191	3.2034e-10	31086
DBNDD2	ENSG00000244274	rs141094656	C	T	0.0195137	-0.262132	0.034714	4.3127e-14	21629
DBNDD2	ENSG00000244274	rs4917014	G	T	0.316454	0.0725041	0.00861329	3.8428e-17	31086
DBNDD2	ENSG00000244274	rs149007767	T	C	0.149708	-0.133282	0.0114207	1.81e-31	29978
DBNDD2	ENSG00000244274	rs11212617	C	A	0.434293	-0.0497753	0.00808632	7.4794e-10	31086
DBNDD2	ENSG00000244274	rs7329174	G	A	0.0659137	-0.213947	0.039234	4.9471e-08	5246
DBNDD2	ENSG00000244274	rs6104135	T	A	0.415285	0.0614099	0.00886606	4.323e-12	26147
DBNL	ENSG00000136279	rs2442390	A	C	0.043204	-0.614377	0.0194373	1e-200	31016
DBNL	ENSG00000136279	rs79087644	A	G	0.0333778	-0.131747	0.0234731	1.9908e-08	28095
DBNL	ENSG00000136279	rs62458724	A	C	0.0344938	0.193424	0.0269987	7.8356e-13	20545
DBR1	ENSG00000138231	rs2622741	T	A	0.32936	-0.121278	0.00904141	5.0199e-41	27511
DBT	ENSG00000137992	rs12752322	T	C	0.0288034	0.160788	0.0263186	1.0013e-09	25767
DCAF10	ENSG00000122741	rs10973564	C	T	0.395021	-0.0727427	0.0114512	2.1198e-10	15915
DCAF10	ENSG00000122741	rs73646104	T	C	0.0152185	-1.10572	0.068067	2.4313e-59	6937
DCAF11	ENSG00000100897	rs17101392	G	C	0.0369149	-0.136933	0.0213032	1.2929e-10	30948
DCAF12	ENSG00000198876	rs11587735	C	A	0.173499	-0.0674924	0.0105027	1.3066e-10	31569
DCAF12	ENSG00000198876	rs1172129	A	T	0.384257	0.0565313	0.00817552	4.6919e-12	31569
DCAF12	ENSG00000198876	rs1354034	T	C	0.381863	0.053121	0.00817108	7.9788e-11	31684
DCAF12	ENSG00000198876	rs6592965	A	G	0.550468	0.0643124	0.00797763	7.5302e-16	31684
DCAF12	ENSG00000198876	rs1052656	T	C	0.297907	0.111586	0.0086635	5.8487e-38	31684
DCAF12	ENSG00000198876	rs10971964	A	C	0.163634	-0.185344	0.0107073	3.9404e-67	31567
DCAF12	ENSG00000198876	rs35033748	C	T	0.215702	-0.181639	0.0103421	4.7141e-69	27324
DCAF12	ENSG00000198876	rs8073060	A	T	0.305723	0.0518076	0.00868629	2.4584e-09	31185
DCAF12	ENSG00000198876	rs12974711	C	T	0.0629954	0.0953117	0.0163718	5.8287e-09	31569
DCAF12	ENSG00000198876	rs7679	C	T	0.816297	0.0581084	0.01033	1.8551e-08	31215
DCAF12	ENSG00000198876	rs6014993	G	A	0.509776	0.047786	0.0087118	4.13e-08	26332
DCAF13	ENSG00000164934	rs750606	C	T	0.158743	-0.288029	0.0199617	3.3899e-47	9188
DCAF16	ENSG00000163257	rs7667864	A	C	0.284396	0.166512	0.00875593	1.2334e-80	31684
DCAF17	ENSG00000115827	rs17221346	C	T	0.230336	0.102672	0.00941717	1.1226e-27	31684
DCAF4	ENSG00000119599	rs55813562	C	T	0.099381	-0.083583	0.0132942	3.2324e-10	31569
DCAF4	ENSG00000119599	rs35294538	A	G	0.276463	-0.281915	0.00900773	1e-200	29827
DCAF4	ENSG00000119599	rs10146616	C	A	0.213128	-0.323613	0.00957844	1e-200	31355
DCAF4	ENSG00000119599	rs2333010	A	G	0.185912	-0.20014	0.010168	2.9924e-86	31566
DCAF4	ENSG00000119599	rs8020523	C	G	0.131136	-0.100502	0.0120417	7.0375e-17	30194
DCAF4L1	ENSG00000182308	rs7681854	G	A	0.0905677	-0.136043	0.0151139	2.2286e-19	26494
DCAF5	ENSG00000139990	rs111383827	A	G	0.141781	-0.0762963	0.011402	2.2074e-11	31563
DCAF5	ENSG00000139990	rs77684563	C	T	0.0329116	0.168989	0.0239391	1.6771e-12	27362
DCAF6	ENSG00000143164	rs73024138	A	C	0.0973239	0.166415	0.0133943	1.9315e-35	31569
DCAF6	ENSG00000143164	rs6592965	A	G	0.550468	0.0491846	0.00798102	7.156e-10	31684
DCAF7	ENSG00000136485	rs78617818	T	C	0.103994	0.0745345	0.0130992	1.2719e-08	31240
DCAF8	ENSG00000132716	rs756311	T	A	0.432904	0.109926	0.00877503	5.3135e-36	26293
DCAKD	ENSG00000172992	rs1354034	T	C	0.381863	-0.0652517	0.0081683	1.3648e-15	31684
DCAKD	ENSG00000172992	rs2252501	C	T	0.150306	0.0824127	0.0117177	2.0214e-12	28464
DCAKD	ENSG00000172992	rs12943790	A	G	0.0247238	0.183044	0.0277962	4.5427e-11	26795
DCAKD	ENSG00000172992	rs11079394	A	C	0.135834	0.104872	0.0115803	1.3532e-19	31681
DCAKD	ENSG00000172992	rs11652163	G	A	0.192472	-0.318858	0.00991582	1e-200	31684
DCAKD	ENSG00000172992	rs67882608	A	T	0.369728	-0.134199	0.0092755	1.9244e-47	24730
DCBLD1	ENSG00000164465	rs117832754	C	T	0.130011	-0.0672086	0.0118871	1.5676e-08	31252
DCBLD1	ENSG00000164465	rs2243	A	G	0.300053	-0.264167	0.00859885	1e-200	31254
DCBLD1	ENSG00000164465	rs210647	T	C	0.445701	-0.13957	0.00800826	5.0408e-68	31254
DCBLD1	ENSG00000164465	rs35230921	G	A	0.0517314	-0.112097	0.0181429	6.4591e-10	30927
DCBLD2	ENSG00000057019	rs56094988	C	G	0.0684133	0.512037	0.015786	1e-200	30430
DCBLD2	ENSG00000057019	rs114582351	C	T	0.0193103	-0.209306	0.0309199	1.2932e-11	27571
DCBLD2	ENSG00000057019	rs1066357	G	A	0.0931549	-0.10541	0.013972	4.5368e-14	30262
DCBLD2	ENSG00000057019	rs150747167	A	C	0.0277754	0.186366	0.0258917	6.1192e-13	27568
DCHS1	ENSG00000166341	rs12294943	C	T	0.150626	0.379841	0.0108993	1e-200	31684
DCHS1	ENSG00000166341	rs66469613	T	C	0.0723642	-0.267517	0.0152872	1.4479e-68	31566
DCK	ENSG00000156136	rs140915056	A	C	0.0223368	-0.622249	0.0310121	1.4989e-89	23404
DCK	ENSG00000156136	rs16845887	G	A	0.0217612	0.378739	0.0440476	8.0835e-18	12032
DCLK2	ENSG00000170390	rs10020788	T	G	0.296591	0.297232	0.00859603	1e-200	31239
DCLK2	ENSG00000170390	rs72732455	T	C	0.0549049	-0.104847	0.0179607	5.2958e-09	29836
DCLK2	ENSG00000170390	rs59693048	A	G	0.217668	0.12965	0.0114577	1.101e-29	22238
DCLRE1A	ENSG00000198924	rs342275	T	C	0.431162	0.0617727	0.00801389	1.278e-14	31684
DCLRE1A	ENSG00000198924	rs7080052	T	G	0.226519	0.149826	0.00945337	1.4329e-56	31682
DCLRE1A	ENSG00000198924	rs686239	T	C	0.142542	0.0796465	0.0114135	2.9899e-12	31355
DCLRE1A	ENSG00000198924	rs10876550	G	A	0.409936	0.0821699	0.00806393	2.2067e-24	31684
DCLRE1A	ENSG00000198924	rs8073060	A	T	0.305723	-0.06721	0.0086829	9.8949e-15	31185
DCLRE1B	ENSG00000118655	rs11102694	A	G	0.180404	-0.160477	0.0103118	1.3068e-54	31560
DCLRE1B	ENSG00000118655	rs112752029	G	A	0.269763	0.28811	0.00948106	1e-200	27313
DCLRE1C	ENSG00000152457	rs7922341	C	A	0.169379	0.156364	0.0107186	3.3487e-48	30721
DCLRE1C	ENSG00000152457	rs11259399	T	A	0.104038	-0.0804954	0.0133771	1.7702e-09	29939
DCP1A	ENSG00000162290	rs2884525	T	C	0.231782	0.0938418	0.00939941	1.7982e-23	31684
DCP1A	ENSG00000162290	rs55937644	A	G	0.0294185	-0.129349	0.0236868	4.7399e-08	31181
DCP1B	ENSG00000151065	rs118063740	T	A	0.0348013	-0.221951	0.0220689	8.5219e-24	30462
DCP2	ENSG00000172795	rs12654474	C	T	0.481297	0.241309	0.00784853	1e-200	31568
DCP2	ENSG00000172795	rs75787698	A	C	0.0817515	0.108361	0.0158035	7.0519e-12	26622
DCP2	ENSG00000172795	rs149007767	T	C	0.149708	-0.0704875	0.0114205	6.7432e-10	30077
DCPS	ENSG00000110063	rs117067565	A	G	0.0179621	-0.269976	0.0315662	1.2014e-17	28374
DCPS	ENSG00000110063	rs601702	G	C	0.233231	-0.343961	0.00920973	1e-200	31568
DCPS	ENSG00000110063	rs683486	A	C	0.389455	-0.117669	0.00816237	4.0926e-47	31354
DCST1-AS1	ENSG00000232093	rs11264300	C	A	0.377737	-0.26197	0.020564	3.5713e-37	4868
DCT	ENSG00000080166	rs17181808	A	G	0.297907	0.1309	0.00892541	1.0644e-48	29793
DCTD	ENSG00000129187	rs55993110	C	G	0.160493	0.0621337	0.0109325	1.3204e-08	31017
DCTD	ENSG00000129187	rs11132156	T	C	0.301402	0.281328	0.00851173	1e-200	31684
DCTD	ENSG00000129187	rs6843491	G	A	0.071054	0.441697	0.0153325	1.7129e-182	31393
DCTD	ENSG00000129187	rs62336591	A	G	0.344755	0.0555391	0.0084573	5.1408e-11	30902
DCTN1	ENSG00000204843	rs11894953	C	T	0.337674	-0.0508251	0.00841057	1.5109e-09	31568
DCTN1	ENSG00000204843	rs13021268	T	C	0.0270652	-0.328723	0.0264326	1.6581e-35	27022
DCTN2	ENSG00000175203	rs11172247	G	C	0.383475	-0.0471611	0.00826836	1.1703e-08	30902
DCTN3	ENSG00000137100	rs72737122	A	G	0.0974683	-0.241987	0.0134995	7.4176e-72	30868
DCTN3	ENSG00000137100	rs4878603	T	C	0.0302693	-0.165961	0.0263907	3.2034e-10	24418
DCTN4	ENSG00000132912	rs74600056	G	T	0.0673228	-0.137625	0.0159465	6.1138e-18	31240
DCTN4	ENSG00000132912	rs234709	T	C	0.570151	0.053932	0.00801867	1.7487e-11	31684
DCTN5	ENSG00000166847	rs250569	T	C	0.0612315	0.741366	0.0161511	1e-200	31238
DCTN5	ENSG00000166847	rs117920693	T	C	0.0183103	-0.27637	0.0360458	1.7552e-14	21350
DCTN5	ENSG00000166847	rs13332233	A	G	0.153508	0.757419	0.0101856	1e-200	31559
DCTN5	ENSG00000166847	rs147702456	T	C	0.0144772	0.413864	0.0407876	3.4311e-24	20962
DCTN5	ENSG00000166847	rs74389588	C	T	0.12027	-0.137155	0.0125097	5.6926e-28	30077
DCTN6	ENSG00000104671	rs12155727	A	G	0.0493316	0.181828	0.0272978	2.7234e-11	14263
DCTN6	ENSG00000104671	rs4601276	T	G	0.0179888	0.619928	0.0455578	3.6189e-42	13452
DCTPP1	ENSG00000179958	rs12373113	T	C	0.508086	0.0558687	0.00799723	2.8283e-12	31231
DCUN1D1	ENSG00000043093	rs11715991	G	A	0.238262	-0.121269	0.014028	5.3805e-18	13925
DCUN1D2	ENSG00000150401	rs76760541	G	A	0.187098	0.102205	0.0102045	1.3017e-23	31470
DCUN1D3	ENSG00000188215	rs4783504	G	T	0.405239	0.099099	0.0134015	1.4205e-13	11496
DCUN1D4	ENSG00000109184	rs225176	G	C	0.261819	0.116342	0.0162291	7.5769e-13	9771
DCUN1D5	ENSG00000137692	rs2513988	A	G	0.0741111	0.158995	0.0225634	1.8361e-12	14263
DCXR	ENSG00000169738	rs2291018	T	C	0.394643	-0.0759667	0.0097477	6.523e-15	21966
DCXR	ENSG00000169738	rs34456861	A	C	0.0701258	0.664628	0.0192437	1e-200	19513
DCXR	ENSG00000169738	rs12948507	A	C	0.327995	-0.196777	0.0101693	2.0305e-83	21561
DCXR	ENSG00000169738	rs55914156	C	A	0.302787	-0.088579	0.0101508	2.6291e-18	22910
DDA1	ENSG00000130311	rs34893599	A	C	0.423957	0.148487	0.0119167	1.2275e-35	14262
DDAH1	ENSG00000153904	rs506082	A	C	0.378299	0.058376	0.00832267	2.316e-12	30643
DDAH1	ENSG00000153904	rs683146	T	C	0.0859664	-0.115576	0.0147892	5.4963e-15	29032
DDAH1	ENSG00000153904	rs1378228	T	G	0.36202	-0.0551085	0.00838266	4.8915e-11	30765
DDAH2	ENSG00000213722	rs144229847	A	T	0.0293297	-0.199901	0.0359424	2.6701e-08	13564
DDAH2	ENSG00000213722	rs9267576	T	G	0.127677	0.423021	0.0176535	6.8619e-127	13831
DDB1	ENSG00000167986	rs1354034	T	C	0.381863	0.0461806	0.00817241	1.597e-08	31684
DDB2	ENSG00000134574	rs2242261	G	T	0.17962	-0.29308	0.0102167	5.639e-181	31684
DDHD1	ENSG00000100523	rs7846314	T	A	0.821651	0.05893	0.0103975	1.4481e-08	31529
DDHD2	ENSG00000085788	rs2306899	T	C	0.224747	0.220048	0.00952661	4.8269e-118	31086
DDI2	ENSG00000197312	rs6666373	T	A	0.294396	-0.0734446	0.00962778	2.3732e-14	25909
DDIAS	ENSG00000165490	rs34856868	A	G	0.0245314	0.375545	0.0324302	5.2046e-31	19733
DDIAS	ENSG00000165490	rs7563201	A	G	0.466469	-0.0604787	0.00875463	4.9084e-12	26165
DDIAS	ENSG00000165490	rs11233361	T	C	0.477902	-0.131922	0.00864035	1.2456e-52	26609
DDIT3	ENSG00000175197	rs149007767	T	C	0.149708	0.0704316	0.0114205	6.9598e-10	30077
DDIT3	ENSG00000175197	rs12264390	C	T	0.21134	0.0565194	0.00974288	6.5921e-09	31569
DDIT3	ENSG00000175197	rs697221	A	G	0.144136	0.19095	0.0117857	4.8972e-59	28917
DDIT4	ENSG00000168209	rs12778560	G	T	0.359509	-0.0769881	0.00868381	7.5957e-19	28717
DDIT4L	ENSG00000145358	rs76986958	A	G	0.113007	0.162775	0.012514	1.1135e-38	31684
DDO	ENSG00000203797	rs763563	G	T	0.298165	-0.0658594	0.00946881	3.5106e-12	26601
DDO	ENSG00000203797	rs3757351	G	A	0.476681	0.39626	0.00833219	1e-200	26609
DDOST	ENSG00000244038	rs3131713	G	A	0.123234	-0.302626	0.0119653	3.9119e-141	31683
DDR1	ENSG00000204580	rs149854937	T	C	0.171484	0.119443	0.0166107	6.4507e-13	12703
DDR1	ENSG00000204580	rs3130563	T	C	0.124802	-0.42458	0.0234715	3.8767e-73	7982
DDR1	ENSG00000204580	rs183120114	G	A	0.0153447	0.50665	0.0807076	3.4428e-10	5041
DDR1	ENSG00000204580	rs17201144	G	A	0.0769623	0.131394	0.0227506	7.6862e-09	13565
DDRGK1	ENSG00000198171	rs58241213	A	G	0.377072	-0.273849	0.00827491	1e-200	29992
DDRGK1	ENSG00000198171	rs3810561	A	C	0.274211	0.128998	0.00898701	1.0086e-46	30900
DDRGK1	ENSG00000198171	rs235553	C	T	0.174757	0.060283	0.0104742	8.6437e-09	31569
DDRGK1	ENSG00000198171	rs516681	G	C	0.043179	0.156091	0.0214343	3.2842e-13	26289
DDT	ENSG00000099977	rs4428104	C	A	0.387728	0.356637	0.00794456	1e-200	31355
DDT	ENSG00000099977	rs5996640	T	C	0.436788	-0.161221	0.00960151	2.8306e-63	21765
DDT	ENSG00000099977	rs422674	A	C	0.339343	0.150236	0.00897638	7.0688e-63	27399
DDT	ENSG00000099977	rs189716380	A	G	0.0169301	0.224349	0.0381202	3.9757e-09	20639
DDTL	ENSG00000099974	rs2739333	T	C	0.415077	-0.252172	0.0230086	5.9499e-28	3770
DDX1	ENSG00000079785	rs1972614	C	T	0.392628	-0.170964	0.0120405	9.2664e-46	14261
DDX10	ENSG00000178105	rs11212749	A	G	0.144895	0.226524	0.0112137	9.6715e-91	31684
DDX10P1	ENSG00000237135	rs17295437	T	C	0.17278	0.592403	0.0239173	1.945e-135	5502
DDX10P1	ENSG00000237135	rs947113	G	T	0.46613	-0.185452	0.0189575	1.3373e-22	5495
DDX11	ENSG00000013573	rs33217	C	G	0.093277	-0.235564	0.0150226	2.0466e-55	25950
DDX11	ENSG00000013573	rs35051	C	A	0.233098	-0.330383	0.0100912	1e-200	26395
DDX11	ENSG00000013573	rs35040	A	T	0.4189	-0.529878	0.00821469	1e-200	26278
DDX11	ENSG00000013573	rs147981800	T	C	0.0142712	-0.565046	0.0446186	9.3606e-37	17693
DDX11	ENSG00000013573	rs10843987	T	G	0.470743	0.094844	0.00870008	1.135e-27	26395
DDX11	ENSG00000013573	rs117776622	C	T	0.0400475	0.128028	0.0229585	2.4555e-08	24644
DDX11L1	ENSG00000223972	rs17655730	C	T	0.234959	0.206453	0.0234191	1.1905e-18	4994
DDX11L10	ENSG00000233614	rs2562131	A	C	0.175105	-0.784491	0.0255058	1e-200	4375
DDX11L10	ENSG00000233614	rs11646266	T	C	0.409824	-0.427163	0.0185084	7.4221e-118	5502
DDX11L10	ENSG00000233614	rs448971	C	T	0.111585	-0.252893	0.0310535	3.8243e-16	5164
DDX11L10	ENSG00000233614	rs57780883	A	G	0.0188826	-0.456383	0.0781852	5.3022e-09	4381
DDX11L10	ENSG00000233614	rs111811257	T	C	0.0362222	0.455368	0.0570358	1.419e-15	4339
DDX11L2	ENSG00000236397	rs76352812	G	A	0.0765099	0.282919	0.0330223	1.0585e-17	6416
DDX11L2	ENSG00000236397	rs114391861	A	G	0.145392	0.276319	0.0265722	2.5108e-25	5591
DDX11L2	ENSG00000236397	rs3982904	T	C	0.303981	0.744161	0.0217328	1e-200	3831
DDX11L2	ENSG00000236397	rs76106163	A	G	0.351644	0.396515	0.0178159	9.8229e-110	6414
DDX11L2	ENSG00000236397	rs77592532	G	A	0.0378237	0.294553	0.046114	1.6873e-10	6420
DDX11L9	ENSG00000248472	rs11602954	A	G	0.211758	0.18664	0.0231972	8.5824e-16	5502
DDX12P	ENSG00000214826	rs56256934	T	G	0.168151	-0.182783	0.0253696	5.8044e-13	5502
DDX12P	ENSG00000214826	rs6487733	A	G	0.0828855	0.579443	0.0336819	2.5126e-66	5502
DDX12P	ENSG00000214826	rs28735913	T	C	0.463955	-0.6732	0.0168282	1e-200	5499
DDX12P	ENSG00000214826	rs10772102	A	G	0.333893	0.355306	0.0196578	5.052e-73	5491
DDX12P	ENSG00000214826	rs71450017	A	C	0.278008	0.134292	0.0212008	2.3858e-10	5502
DDX17	ENSG00000100201	rs11704277	T	C	0.105199	0.0792882	0.0129855	1.0229e-09	31463
DDX17	ENSG00000100201	rs5757133	T	C	0.312046	0.312695	0.00932186	1e-200	25678
DDX18	ENSG00000088205	rs72826673	A	G	0.0584576	-0.161895	0.0296077	4.5463e-08	10333
DDX18	ENSG00000088205	rs1052628	G	A	0.162672	-0.261372	0.0158954	9.3831e-61	14258
DDX19A	ENSG00000168872	rs150182445	G	A	0.0179606	0.237534	0.0349222	1.0332e-11	23198
DDX19B	ENSG00000157349	rs35452938	C	T	0.0957494	0.181119	0.0180288	9.5672e-24	17666
DDX19B	ENSG00000157349	rs4822024	A	G	0.224124	0.0948001	0.0104436	1.114e-19	26280
DDX20	ENSG00000064703	rs13376550	G	A	0.0666055	-0.153962	0.0160242	7.3828e-22	31229
DDX20	ENSG00000064703	rs197389	G	C	0.116687	0.203861	0.0123429	2.8053e-61	31569
DDX21	ENSG00000165732	rs1935194	G	A	0.0793417	-0.130236	0.014707	8.3235e-19	31568
DDX23	ENSG00000174243	rs61941108	C	T	0.32031	0.172215	0.0084746	8.351e-92	31565
DDX24	ENSG00000089737	rs4722762	T	G	0.23858	0.0586773	0.00931459	2.988e-10	31684
DDX24	ENSG00000089737	rs6575384	G	A	0.467645	-0.258935	0.00787555	1e-200	31300
DDX24	ENSG00000089737	rs151092565	T	C	0.0352689	-0.335171	0.0221321	8.2755e-52	29771
DDX24	ENSG00000089737	rs139242303	G	T	0.017333	0.227806	0.0398715	1.1074e-08	18433
DDX24	ENSG00000089737	rs55780594	G	A	0.0615303	-0.0963161	0.0165534	5.9343e-09	31566
DDX27	ENSG00000124228	rs59499156	T	C	0.0772279	-0.0955784	0.0149493	1.6202e-10	31354
DDX28	ENSG00000182810	rs7204192	G	A	0.151058	0.0950532	0.0110803	9.6202e-18	31684
DDX31	ENSG00000125485	rs11243838	A	G	0.235486	0.355117	0.00916436	1e-200	31567
DDX31	ENSG00000125485	rs11243880	C	A	0.169849	-0.0707327	0.0105718	2.2195e-11	31684
DDX39B	ENSG00000198563	rs9263737	C	G	0.170028	-0.176958	0.0223045	2.1254e-15	7059
DDX39B	ENSG00000198563	rs3093949	T	C	0.329982	-0.335868	0.0168454	1.8901e-88	7572
DDX39BP2	ENSG00000238024	rs387642	T	C	0.221751	0.449679	0.0265163	1.6626e-64	3833
DDX39BP2	ENSG00000238024	rs114474877	C	T	0.0187613	-0.705169	0.0834036	2.7909e-17	3833
DDX39BP2	ENSG00000238024	rs115056485	C	T	0.0205315	0.760707	0.0920507	1.4087e-16	2866
DDX39BP2	ENSG00000238024	rs114077552	C	A	0.0195887	0.644917	0.094546	9.0283e-12	2866
DDX42	ENSG00000198231	rs2854209	A	G	0.360638	0.0777471	0.00866495	2.9012e-19	28801
DDX43	ENSG00000080007	rs558198	C	G	0.421629	-0.203308	0.00797479	2.3094e-143	31590
DDX43	ENSG00000080007	rs3213764	G	A	0.511478	-0.0676167	0.00798658	2.5309e-17	31300
DDX46	ENSG00000145833	rs148842284	T	G	0.0300139	0.200712	0.025677	5.4269e-15	25988
DDX46	ENSG00000145833	rs112584191	T	C	0.0161891	-0.339291	0.0456018	1.0038e-13	15041
DDX47	ENSG00000213782	rs1010878	A	G	0.247279	0.0777613	0.00924552	4.0792e-17	31355
DDX49	ENSG00000105671	rs3177137	C	T	0.461902	-0.125059	0.0118298	4.0355e-26	14263
DDX5	ENSG00000108654	rs2158799	C	G	0.625845	0.103654	0.0122046	2.0137e-17	14263
DDX5	ENSG00000108654	rs17650301	C	A	0.304004	-0.560654	0.0121297	1e-200	13925
DDX50	ENSG00000107625	rs7095976	A	G	0.348097	-0.0867083	0.00871414	2.5117e-23	28917
DDX51	ENSG00000185163	rs73482190	G	A	0.0728089	0.184449	0.0152916	1.6766e-33	31529
DDX52	ENSG00000141141	rs11870749	C	T	0.189184	0.0727712	0.0101755	8.5772e-13	31430
DDX52	ENSG00000141141	rs4545872	T	C	0.215547	0.0643608	0.0096929	3.1368e-11	31430
DDX52	ENSG00000141141	rs111453699	G	A	0.187819	-0.315743	0.0100759	1e-200	31304
DDX52	ENSG00000141141	rs71382482	T	G	0.065235	-0.191323	0.0173696	3.2354e-28	27056
DDX54	ENSG00000123064	rs1043845	C	T	0.332031	-0.0516673	0.00843025	8.8433e-10	31684
DDX55	ENSG00000111364	rs11516175	C	T	0.145087	-0.363202	0.0119488	1e-200	27310
DDX55	ENSG00000111364	rs78077879	T	C	0.157157	0.143275	0.0110712	2.6348e-38	30629
DDX55	ENSG00000111364	rs34705855	C	T	0.063207	0.111898	0.0169396	3.9591e-11	29384
DDX56	ENSG00000136271	rs369719	G	A	0.47489	0.266606	0.0080088	1e-200	30152
DDX56	ENSG00000136271	rs62460471	A	G	0.0915033	-0.13026	0.014625	5.2527e-19	28041
DDX56	ENSG00000136271	rs148264219	G	T	0.0279133	0.181703	0.0268866	1.3991e-11	25445
DDX58	ENSG00000107201	rs7022554	A	G	0.423003	-0.20209	0.00796088	3.6558e-142	31680
DDX58	ENSG00000107201	rs76498075	G	A	0.0654443	0.111393	0.0161678	5.5949e-12	31227
DDX59	ENSG00000118197	rs12740189	G	A	0.0380042	0.139671	0.0209691	2.7234e-11	31059
DDX59	ENSG00000118197	rs11584286	A	G	0.0975531	-0.135629	0.0133935	4.2104e-24	31558
DDX59	ENSG00000118197	rs10919960	C	T	0.452178	0.260265	0.00784654	1e-200	31684
DDX59	ENSG00000118197	rs4319373	C	T	0.13904	-0.346654	0.0113967	1e-200	31233
DDX59	ENSG00000118197	rs296521	A	C	0.491191	-0.0656421	0.00857427	1.9211e-14	27154
DDX60	ENSG00000137628	rs144995120	T	C	0.0166108	-0.224943	0.0343063	5.4901e-11	25965
DDX60	ENSG00000137628	rs113156999	G	T	0.0582817	0.227176	0.0169398	5.2272e-41	31567
DDX60	ENSG00000137628	rs77318089	A	G	0.16688	-0.0631597	0.010648	3e-09	31684
DDX60L	ENSG00000181381	rs72693168	G	A	0.187592	-0.401841	0.0123493	1e-200	20454
DDX60L	ENSG00000181381	rs9917909	A	C	0.48417	-0.317387	0.00956256	1e-200	20792
DDX60L	ENSG00000181381	rs71620500	G	A	0.0194982	0.440589	0.0442443	2.327e-23	13261
DDX60L	ENSG00000181381	rs79905534	G	A	0.0506728	0.144981	0.0224016	9.6842e-11	20670
DEAF1	ENSG00000177030	rs7116934	G	A	0.224761	-0.0670234	0.0114478	4.7758e-09	21862
DEAF1	ENSG00000177030	rs28410845	T	C	0.345096	0.257879	0.00840022	1e-200	30410
DECR1	ENSG00000104325	rs3026271	G	A	0.0566	-1.1392	0.0279396	1e-200	10333
DECR1	ENSG00000104325	rs6471081	G	A	0.309342	-0.0827835	0.0127906	9.6586e-11	14263
DECR2	ENSG00000242612	rs72763683	A	G	0.0234248	-0.206644	0.0312463	3.7508e-11	22343
DECR2	ENSG00000242612	rs763150	C	A	0.426831	0.304459	0.010061	1e-200	19275
DECR2	ENSG00000242612	rs60909820	C	A	0.142321	0.246842	0.0135906	1.0207e-73	21847
DEDD2	ENSG00000160570	rs149007767	T	C	0.149708	0.0707721	0.0115654	9.4046e-10	29328
DEDD2	ENSG00000160570	rs8108096	C	T	0.096046	0.0930136	0.0143182	8.2374e-11	28049
DEF6	ENSG00000023892	rs1354034	T	C	0.381863	0.0477952	0.00829921	8.4714e-09	30721
DEF6	ENSG00000023892	rs34307089	C	T	0.142001	0.0839882	0.0115479	3.5211e-13	30721
DEF6	ENSG00000023892	rs2689089	C	A	0.247916	-0.28736	0.00924895	1e-200	30383
DEF6	ENSG00000023892	rs10947546	A	G	0.0343042	-0.410164	0.0222032	3.381e-76	30275
DEF6	ENSG00000023892	rs6457834	C	A	0.309966	-0.0720767	0.00882655	3.1878e-16	29939
DEF6	ENSG00000023892	rs1326757	A	C	0.341486	0.0597106	0.0085167	2.3662e-12	30605
DEF8	ENSG00000140995	rs4713555	T	G	0.734582	0.0661703	0.00898894	1.8226e-13	31684
DEF8	ENSG00000140995	rs660895	G	A	0.822402	-0.253771	0.0103592	1.5822e-132	31300
DEF8	ENSG00000140995	rs445537	G	A	0.442123	-0.0622153	0.00803296	9.5582e-15	31355
DEF8	ENSG00000140995	rs75852094	T	C	0.14759	0.190174	0.0114043	1.9788e-62	30280
DEFA3	ENSG00000239839	rs12545953	G	A	0.461552	-0.186583	0.0195668	1.4873e-21	5164
DEFA3	ENSG00000239839	rs12056552	T	G	0.16013	-0.15272	0.0259129	3.7741e-09	5502
DEFA3	ENSG00000239839	rs62487514	A	C	0.111044	-0.683179	0.0289098	1.8249e-123	5502
DEFA3	ENSG00000239839	rs6996890	C	T	0.0580164	-0.406812	0.0404077	7.6674e-24	5502
DEFA3	ENSG00000239839	rs7846314	T	A	0.821651	-0.146737	0.024824	3.3962e-09	5502
DEFA3	ENSG00000239839	rs13289095	T	G	0.119513	0.316123	0.0290789	1.5845e-27	5501
DEFA4	ENSG00000164821	rs3735485	A	G	0.162786	0.117479	0.0199448	3.8573e-09	9188
DEFA4	ENSG00000164821	rs10103091	T	A	0.131797	0.310515	0.0215694	5.4826e-47	9185
DEFA4	ENSG00000164821	rs7846314	T	A	0.821651	-0.136727	0.0192177	1.1208e-12	9188
DEFA4	ENSG00000164821	rs13289095	T	G	0.119513	0.329674	0.026892	1.4997e-34	6420
DEFA4	ENSG00000164821	rs36084354	A	G	0.074114	-0.215453	0.0335789	1.3953e-10	6421
DEFA4	ENSG00000164821	rs2145943	G	A	0.608516	0.0866267	0.015087	9.3675e-09	9188
DEFA4	ENSG00000164821	rs1012068	G	T	0.276034	-0.111144	0.0164611	1.4582e-11	9188
DEFA8P	ENSG00000223629	rs2738100	G	A	0.393344	-0.124206	0.019443	1.6763e-10	5502
DEFA8P	ENSG00000223629	rs6605578	T	C	0.375973	-0.332648	0.0191736	1.9932e-67	5496
DEGS1	ENSG00000143753	rs10916304	C	G	0.122372	0.433262	0.0118968	1e-200	31568
DEGS1	ENSG00000143753	rs10916488	T	C	0.325944	-0.194209	0.00842175	1.1568e-117	31555
DEGS1	ENSG00000143753	rs12131542	C	T	0.410923	0.107506	0.00806622	1.5953e-40	31569
DEGS2	ENSG00000168350	rs72711952	A	G	0.018261	0.401431	0.0446337	2.3883e-19	13919
DEGS2	ENSG00000168350	rs76775592	G	T	0.0804536	-0.125806	0.0149511	3.9424e-17	30164
DEK	ENSG00000124795	rs77566747	C	G	0.0565476	-0.297013	0.0414215	7.467e-13	5411
DELE1	ENSG00000081791	rs351259	C	T	0.3226	-0.224381	0.00919072	1.2145e-131	26491
DENND1A	ENSG00000119522	rs12485444	T	A	0.490804	-0.0458262	0.00799843	1.0079e-08	31240
DENND1A	ENSG00000119522	rs4838056	G	A	0.0320293	-0.202588	0.0263769	1.5835e-14	23121
DENND1A	ENSG00000119522	rs4466467	A	G	0.0757075	0.196601	0.0149766	2.3061e-39	31684
DENND1A	ENSG00000119522	rs75927416	G	A	0.0167946	-0.247618	0.0419252	3.4966e-09	17192
DENND1A	ENSG00000119522	rs660524	G	A	0.099883	-0.405527	0.0130756	1e-200	31566
DENND1B	ENSG00000213047	rs16841912	C	G	0.197309	0.148701	0.0100148	7.1675e-50	31256
DENND1C	ENSG00000205744	rs348358	C	A	0.441147	-0.0669833	0.0098134	8.7437e-12	21013
DENND2C	ENSG00000175984	rs114506551	A	C	0.0346075	0.439943	0.0224956	3.6104e-85	29191
DENND2D	ENSG00000162777	rs35758956	A	G	0.0285796	-0.16037	0.0248278	1.0512e-10	29175
DENND2D	ENSG00000162777	rs75484460	T	C	0.0240324	0.167815	0.0278531	1.6932e-09	27442
DENND2D	ENSG00000162777	rs61805898	G	A	0.110855	-0.307908	0.0126574	1.0357e-130	31071
DENND2D	ENSG00000162777	rs7515583	A	G	0.197414	-0.129668	0.0100325	3.2614e-38	31186
DENND2D	ENSG00000162777	rs4502545	A	G	0.820417	0.0644421	0.0104446	6.8376e-10	31071
DENND2D	ENSG00000162777	rs4766578	A	T	0.531061	-0.0573451	0.00847322	1.3057e-11	27919
DENND3	ENSG00000105339	rs56330463	T	C	0.417903	-0.0519568	0.00806369	1.1683e-10	31569
DENND3	ENSG00000105339	rs149110519	T	C	0.0526158	-0.138714	0.0197235	2.0214e-12	25735
DENND3	ENSG00000105339	rs4961329	T	C	0.298938	-0.0603246	0.00932432	9.8133e-11	27399
DENND3	ENSG00000105339	rs56308250	T	C	0.3091	0.115566	0.00889931	1.4729e-38	29394
DENND3	ENSG00000105339	rs1045303	A	G	0.292364	-0.336772	0.00979415	1e-200	24012
DENND4A	ENSG00000174485	rs8042366	T	A	0.429117	-0.07401	0.00809711	6.2222e-20	31047
DENND4B	ENSG00000198837	rs41313936	T	C	0.0271451	0.245937	0.0305876	8.9546e-16	20172
DENND4B	ENSG00000198837	rs76620851	C	T	0.0147823	0.31828	0.0552541	8.4014e-09	11212
DENND4B	ENSG00000198837	rs113191295	A	G	0.0530257	0.571844	0.0214162	4.5582e-157	20997
DENND4B	ENSG00000198837	rs75045106	T	C	0.0423722	-0.266216	0.0217635	2.0868e-34	25866
DENND4B	ENSG00000198837	rs1354034	T	C	0.381863	0.0512145	0.00898674	1.2065e-08	26196
DENND4C	ENSG00000137145	rs10119618	C	T	0.449383	0.188199	0.00872485	3.4074e-103	26080
DENND5A	ENSG00000184014	rs56388170	T	G	0.289189	-0.054621	0.00880232	5.4558e-10	31355
DENND5A	ENSG00000184014	rs149007767	T	C	0.149708	0.133246	0.0114019	1.4995e-31	30077
DENND5A	ENSG00000184014	rs10770014	C	T	0.267014	0.167381	0.00894648	4.1658e-78	31568
DENND5A	ENSG00000184014	rs74840611	T	C	0.122372	-0.158711	0.0121935	9.9235e-39	31143
DENND5B	ENSG00000170456	rs150331088	G	A	0.0364213	0.171181	0.0220551	8.3997e-15	29229
DENND5B	ENSG00000170456	rs812744	G	T	0.385536	-0.257093	0.00830294	1e-200	29657
DENND6A	ENSG00000174839	rs73084446	G	A	0.188736	0.235508	0.0113716	2.8029e-95	24824
DENND6A	ENSG00000174839	rs13070207	T	C	0.216521	-0.0658496	0.010888	1.4665e-09	24826
DENND6B	ENSG00000205593	rs62241228	C	T	0.351522	-0.300887	0.0100093	1.5681e-198	20990
DENND6B	ENSG00000205593	rs5770794	T	C	0.318443	0.0795977	0.00979375	4.3932e-16	23952
DENR	ENSG00000139726	rs7967318	T	C	0.481916	-0.183094	0.00953706	3.8314e-82	21649
DEPDC1B	ENSG00000035499	rs2085409	T	C	0.465142	0.0448238	0.00798756	2.0046e-08	31469
DEPDC5	ENSG00000100150	rs76027595	G	A	0.0376817	0.118327	0.021487	3.6541e-08	29835
DEPDC5	ENSG00000100150	rs5749334	A	C	0.455765	0.149032	0.00797374	5.949e-78	31355
DEPDC7	ENSG00000121690	rs4756561	C	T	0.339033	0.242649	0.00828045	9.3318e-189	31683
DEPP1	ENSG00000165507	rs1354034	T	C	0.381863	0.0709035	0.00816682	3.8955e-18	31684
DEPP1	ENSG00000165507	rs870957	G	A	0.186746	-0.119249	0.0101725	9.7399e-32	31678
DEPTOR	ENSG00000155792	rs11781657	G	T	0.488425	-0.201835	0.00858969	4.3362e-122	26569
DEPTOR	ENSG00000155792	rs11993258	A	T	0.324082	-0.0558761	0.0101891	4.1581e-08	21956
DERA	ENSG00000023697	rs11056593	G	A	0.230166	-0.0531645	0.00943252	1.7364e-08	31684
DERA	ENSG00000023697	rs79082473	T	C	0.0305784	-0.285111	0.0239857	1.3862e-32	29177
DERL1	ENSG00000136986	rs55795014	G	A	0.13208	0.0875307	0.0118259	1.3455e-13	31133
DERL1	ENSG00000136986	rs11691	T	C	0.0776591	0.193276	0.0148807	1.4274e-38	31355
DERL3	ENSG00000099958	rs2070464	G	A	0.377083	-0.128174	0.00881464	6.6612e-48	27185
DES	ENSG00000175084	rs3755053	A	C	0.320999	-0.131903	0.00847706	1.3567e-54	31681
DESI1	ENSG00000100418	rs9607821	T	C	0.434327	-0.16972	0.00807551	4.6239e-98	30765
DESI1	ENSG00000100418	rs6002615	G	A	0.303861	0.0629928	0.00880784	8.5647e-13	30418
DESI2	ENSG00000121644	rs10927298	T	C	0.49252	0.0663456	0.00887318	7.6038e-14	25352
DET1	ENSG00000140543	rs6496474	A	G	0.4819	0.0449567	0.00798818	1.8252e-08	31352
DET1	ENSG00000140543	rs12915845	T	C	0.412191	0.22259	0.00800004	2.2482e-170	31470
DET1	ENSG00000140543	rs12914346	A	G	0.445038	-0.0715135	0.00811188	1.1862e-18	30688
DEXI	ENSG00000182108	rs6498135	A	G	0.410712	0.336727	0.0086195	1e-200	26280
DEXI	ENSG00000182108	rs67527134	A	G	0.111217	-0.107051	0.0140251	2.2935e-14	25657
DFFA	ENSG00000160049	rs2781227	T	A	0.104014	-0.169884	0.0168163	5.3906e-24	18870
DFFA	ENSG00000160049	rs7548453	A	G	0.512778	-0.205329	0.00790498	9.5417e-149	31352
DFFB	ENSG00000169598	rs7552969	C	T	0.448057	0.078366	0.00800356	1.2283e-22	31467
DFFB	ENSG00000169598	rs112996520	T	C	0.123135	-0.0806371	0.0130121	5.7476e-10	27312
DFFBP1	ENSG00000232303	rs7855693	C	A	0.402777	0.200143	0.0216752	2.6169e-20	4339
DGAT1	ENSG00000185000	rs111403659	A	T	0.111549	-0.138257	0.0248882	2.7729e-08	8114
DGAT1	ENSG00000185000	rs75217122	A	G	0.0878575	0.22841	0.033749	1.3076e-11	5432
DGAT1	ENSG00000185000	rs3757976	G	A	0.524023	0.357934	0.0145614	2.017e-133	8850
DGAT2	ENSG00000062282	rs149110519	T	C	0.0526158	0.107609	0.0197311	4.936e-08	25735
DGAT2	ENSG00000062282	rs60677263	G	A	0.10057	-0.256552	0.0131533	9.9947e-85	31569
DGAT2	ENSG00000062282	rs55768233	A	G	0.0597153	-0.0990613	0.0173993	1.2453e-08	29382
DGAT2	ENSG00000062282	rs12600856	C	T	0.379553	0.0489183	0.00819636	2.3989e-09	31569
DGCR2	ENSG00000070413	rs149110519	T	C	0.0526158	-0.185326	0.0197087	5.2828e-21	25735
DGCR2	ENSG00000070413	rs56388170	T	G	0.289189	-0.0486838	0.00880343	3.1987e-08	31355
DGCR2	ENSG00000070413	rs2240112	C	T	0.332613	0.183578	0.00836822	1.1425e-106	31684
DGCR5	ENSG00000237517	rs2238743	G	T	0.413727	-0.164757	0.00909648	2.5534e-73	24584
DGCR6	ENSG00000183628	rs372579	G	A	0.423977	-0.391341	0.0114319	1e-200	14494
DGCR6	ENSG00000183628	rs9618419	T	G	0.140107	-0.171767	0.0156214	4.0035e-28	16886
DGCR6L	ENSG00000128185	rs2904577	A	G	0.431945	-0.478963	0.0172418	7.7378e-170	6083
DGCR8	ENSG00000128191	rs115650955	A	G	0.0523682	0.976243	0.0187043	1e-200	26075
DGCR8	ENSG00000128191	rs11704139	T	C	0.0274214	0.294926	0.0512924	8.9349e-09	7093
DGCR8	ENSG00000128191	rs75798129	C	G	0.0367879	0.255292	0.0232361	4.4233e-28	26014
DGCR8	ENSG00000128191	rs78158425	T	C	0.0346878	-0.255594	0.0324415	3.3107e-15	14126
DGCR8	ENSG00000128191	rs137876602	T	C	0.0221628	-0.239734	0.0435042	3.5721e-08	12160
DGCR8	ENSG00000128191	rs600608	A	G	0.0558951	0.2007	0.0253134	2.2163e-15	14724
DGKD	ENSG00000077044	rs2924808	C	G	0.330464	0.130428	0.0084144	3.4474e-54	31677
DGKE	ENSG00000153933	rs116997614	T	G	0.0739415	0.229418	0.0151749	1.2323e-51	31481
DGKE	ENSG00000153933	rs7225724	A	G	0.134471	-0.196364	0.011592	2.289e-64	31683
DGKG	ENSG00000058866	rs2268832	G	T	0.388406	0.0530338	0.00825493	1.3239e-10	30847
DGKG	ENSG00000058866	rs149007767	T	C	0.149708	-0.106871	0.0114111	7.5619e-21	30077
DGKG	ENSG00000058866	rs2851391	T	C	0.437822	-0.0468783	0.00800284	4.6904e-09	31684
DGKH	ENSG00000102780	rs2209514	A	G	0.166126	0.0735106	0.010685	5.9937e-12	31567
DGKK	ENSG00000204466	rs7127307	C	T	0.499077	-0.130868	0.017573	9.5342e-14	6421
DGKK	ENSG00000204466	rs4065275	A	G	0.483524	0.118546	0.0175962	1.6169e-11	6421
DGKK	ENSG00000204466	rs10423726	C	A	0.404467	0.138599	0.0191705	4.8442e-13	5596
DGKQ	ENSG00000145214	rs13130034	C	T	0.0640522	0.488994	0.0160194	1e-200	31569
DGKQ	ENSG00000145214	rs62297083	G	A	0.256141	0.502695	0.0102115	1e-200	22743
DGKQ	ENSG00000145214	rs3806759	A	G	0.0771589	0.395755	0.0182694	4.6642e-104	20569
DGKQ	ENSG00000145214	rs62294522	T	C	0.0153781	-0.349683	0.0441084	2.2306e-15	16910
DGKQ	ENSG00000145214	rs150351472	T	C	0.0264384	-0.25142	0.0328396	1.9152e-14	17954
DGKQ	ENSG00000145214	rs28668686	T	C	0.030587	-0.244274	0.0289737	3.4272e-17	20016
DGKZ	ENSG00000149091	rs7118404	G	A	0.340921	0.0458841	0.0083923	4.5668e-08	31565
DGLUCY	ENSG00000133943	rs149007767	T	C	0.149708	0.0842028	0.0125227	1.7705e-11	25002
DGLUCY	ENSG00000133943	rs74926618	A	G	0.0247759	-0.313496	0.0300123	1.5348e-25	22865
DGLUCY	ENSG00000133943	rs4496056	T	C	0.0398297	-0.696804	0.0221226	1e-200	25722
DGLUCY	ENSG00000133943	rs77662016	C	A	0.051357	0.777658	0.0192144	1e-200	26160
DGLUCY	ENSG00000133943	rs4259984	T	C	0.258715	0.157256	0.0099352	1.9946e-56	26162
DGLUCY	ENSG00000133943	rs8012328	T	C	0.213251	0.0684071	0.0108652	3.0582e-10	25205
DGLUCY	ENSG00000133943	rs1942	A	G	0.549163	0.0549983	0.00875964	3.4207e-10	26280
DGUOK	ENSG00000114956	rs72915479	A	G	0.0697568	0.14385	0.017101	4.0377e-17	26277
DGUOK	ENSG00000114956	rs17434855	C	T	0.0506018	0.152415	0.0202102	4.6495e-14	25424
DGUOK	ENSG00000114956	rs4777	A	T	0.385491	-0.214435	0.00880946	7.1153e-131	26605
DGUOK-AS1	ENSG00000237883	rs865551	C	G	0.374022	0.126685	0.0213383	2.9028e-09	4655
DHCR24	ENSG00000116133	rs4927176	C	T	0.420065	-0.240297	0.00798304	4.6733e-199	31300
DHCR24	ENSG00000116133	rs2149040	A	G	0.0632045	0.119338	0.0172629	4.7451e-12	28289
DHCR24	ENSG00000116133	rs11920354	A	C	0.372903	-0.0549339	0.00865046	2.1476e-10	28533
DHCR24	ENSG00000116133	rs174583	T	C	0.659943	0.0659334	0.00842868	5.1826e-15	31300
DHCR7	ENSG00000172893	rs10898144	T	A	0.257266	-0.0517344	0.00913648	1.491e-08	31315
DHDDS	ENSG00000117682	rs3816539	A	G	0.226082	-0.132878	0.00952547	3.1461e-44	31300
DHDH	ENSG00000104808	rs10401443	A	C	0.259847	-0.0535563	0.00914539	4.7358e-09	31049
DHDH	ENSG00000104808	rs4802526	C	G	0.0791159	-0.117531	0.0171335	6.8957e-12	23331
DHDH	ENSG00000104808	rs2270939	C	T	0.205275	0.189844	0.0105694	3.8942e-72	27113
DHFR	ENSG00000228716	rs59089298	A	G	0.0493082	-0.30697	0.0405863	3.9267e-14	6418
DHFR	ENSG00000228716	rs10074806	C	G	0.459246	0.106083	0.0176664	1.918e-09	6415
DHFR	ENSG00000228716	rs11741562	G	T	0.286072	0.585855	0.018602	1e-200	6083
DHFR	ENSG00000228716	rs16878218	G	A	0.146811	-0.392171	0.0244484	6.6082e-58	6421
DHFR2	ENSG00000178700	rs7432837	C	T	0.232092	-0.139108	0.00940927	1.8525e-49	31469
DHODH	ENSG00000102967	rs3213422	A	C	0.492622	0.102017	0.00797365	1.7666e-37	31300
DHODH	ENSG00000102967	rs11648622	A	G	0.247811	-0.0651458	0.00919385	1.3824e-12	31684
DHPS	ENSG00000095059	rs7578597	C	T	0.10961	0.0704527	0.012733	3.148e-08	31569
DHPS	ENSG00000095059	rs1054487	A	G	0.380972	-0.0925513	0.00821357	1.8838e-29	31300
DHRS1	ENSG00000157379	rs4982824	T	C	0.0568874	-0.113591	0.0172282	4.2987e-11	31355
DHRS1	ENSG00000157379	rs7401709	C	T	0.019384	-0.191097	0.0339649	1.8401e-08	22770
DHRS1	ENSG00000157379	rs8193033	T	C	0.0623289	0.509434	0.0165519	1e-200	30280
DHRS1	ENSG00000157379	rs41293792	T	C	0.0152821	-0.752741	0.0347818	7.2613e-104	26996
DHRS1	ENSG00000157379	rs17256811	T	C	0.0475825	0.763227	0.0187166	1e-200	29832
DHRS1	ENSG00000157379	rs2273634	C	G	0.202029	-0.100034	0.0101334	5.5166e-23	30106
DHRS1	ENSG00000157379	rs147644865	A	G	0.0182007	-0.307518	0.0491619	3.9701e-10	11538
DHRS1	ENSG00000157379	rs76215838	C	T	0.0132124	0.455307	0.0478556	1.8347e-21	16655
DHRS11	ENSG00000108272	rs9904602	T	A	0.469739	-0.294235	0.00780123	1e-200	31561
DHRS11	ENSG00000108272	rs9911889	C	T	0.199857	0.0619959	0.0106678	6.1953e-09	27441
DHRS12	ENSG00000102796	rs11121246	T	G	0.487749	0.0506464	0.00795676	1.9529e-10	31569
DHRS12	ENSG00000102796	rs115427247	T	C	0.0251101	-0.177161	0.0294733	1.8438e-09	23477
DHRS12	ENSG00000102796	rs6568466	T	C	0.533407	0.0481686	0.0080273	1.9659e-09	31141
DHRS12	ENSG00000102796	rs72476666	C	G	0.119123	-0.116176	0.0126064	3.0954e-20	29898
DHRS12	ENSG00000102796	rs56401568	T	C	0.192003	0.167235	0.0100419	2.8398e-62	31684
DHRS12	ENSG00000102796	rs61957415	A	G	0.168546	0.313837	0.0105389	7.3079e-195	31237
DHRS13	ENSG00000167536	rs149007767	T	C	0.149708	-0.131035	0.0114028	1.4539e-30	30077
DHRS13	ENSG00000167536	rs12947849	A	G	0.167199	-0.23088	0.0106217	9.2503e-105	31355
DHRS13	ENSG00000167536	rs3859192	T	C	0.455547	0.0663105	0.0079679	8.6345e-17	31684
DHRS3	ENSG00000162496	rs79691345	A	C	0.0568575	0.178542	0.017962	2.7939e-23	28801
DHRS3	ENSG00000162496	rs12092989	G	A	0.38142	-0.152828	0.00814976	1.8435e-78	31555
DHRS3	ENSG00000162496	rs3000896	T	C	0.163962	0.0821355	0.0108342	3.429e-14	31017
DHRS3	ENSG00000162496	rs10489481	A	G	0.314428	0.0475113	0.00856754	2.9328e-08	31569
DHRS3	ENSG00000162496	rs3184504	C	T	0.542056	-0.0596371	0.00841155	1.3411e-12	28418
DHRS4	ENSG00000157326	rs142925610	T	C	0.0476469	-0.197351	0.0309129	1.723e-10	11490
DHRS4	ENSG00000157326	rs8017358	G	A	0.520411	-0.14865	0.0131279	1.0073e-29	11496
DHRS4-AS1	ENSG00000215256	rs73598744	C	T	0.0321555	-1.0024	0.0302282	1e-200	16483
DHRS4-AS1	ENSG00000215256	rs1885806	A	G	0.0377622	0.363281	0.0296331	1.4997e-34	15520
DHRS4-AS1	ENSG00000215256	rs145076441	A	G	0.0184905	-0.382748	0.0477081	1.0336e-15	12040
DHRS4L1	ENSG00000225766	rs114801506	T	C	0.0399408	-0.222253	0.0253462	1.8058e-18	20220
DHRS4L2	ENSG00000187630	rs12590195	C	G	0.189804	-0.534497	0.0230645	8.3296e-119	5575
DHRS4L2	ENSG00000187630	rs8006288	G	A	0.126771	-0.167378	0.0266398	3.321e-10	6325
DHRS7	ENSG00000100612	rs28498283	T	A	0.254318	0.0585036	0.00988403	3.243e-09	26953
DHRS7	ENSG00000100612	rs56388170	T	G	0.289189	-0.0552514	0.00880219	3.4472e-10	31355
DHRS7	ENSG00000100612	rs149007767	T	C	0.149708	0.0665919	0.0114213	5.5295e-09	30077
DHRS7	ENSG00000100612	rs9323351	G	A	0.106168	0.0710136	0.0129135	3.8195e-08	31566
DHRS7	ENSG00000100612	rs453730	A	G	0.130869	-0.364199	0.0118883	1e-200	30165
DHRS7B	ENSG00000109016	rs12452369	T	C	0.43557	-0.131884	0.007992	3.5494e-61	31569
DHRS9	ENSG00000073737	rs3770586	T	C	0.490191	-0.245142	0.0078263	1e-200	31684
DHRS9	ENSG00000073737	rs10192264	T	C	0.0843798	0.280163	0.0142792	1.0394e-85	31355
DHRS9	ENSG00000073737	rs4668124	A	C	0.21191	0.0924204	0.00972519	2.0354e-21	31565
DHRS9	ENSG00000073737	rs56330463	T	C	0.417903	-0.0659691	0.00806044	2.7366e-16	31569
DHRS9	ENSG00000073737	rs149110519	T	C	0.0526158	-0.315192	0.0196445	6.2159e-58	25735
DHRS9	ENSG00000073737	rs2158799	C	G	0.625845	-0.0524056	0.00821894	1.8154e-10	31569
DHRS9	ENSG00000073737	rs149007767	T	C	0.149708	0.117355	0.0114077	8.0483e-25	30077
DHRS9	ENSG00000073737	rs7846314	T	A	0.821651	0.102396	0.0103802	5.9388e-23	31569
DHRS9	ENSG00000073737	rs2998286	T	C	0.220901	-0.0608583	0.009587	2.1813e-10	31569
DHRS9	ENSG00000073737	rs7310615	G	C	0.537476	-0.0627444	0.00840458	8.2921e-14	28418
DHRS9	ENSG00000073737	rs77526211	A	G	0.0432109	-0.230515	0.0202797	6.119e-30	29277
DHTKD1	ENSG00000181192	rs7894615	G	A	0.442273	0.228025	0.00789538	2.0926e-183	31683
DHTKD1	ENSG00000181192	rs35674932	T	A	0.239997	-0.0711918	0.00931013	2.0604e-14	31567
DHX15	ENSG00000109606	rs6852264	T	C	0.373548	0.0664602	0.00823159	6.8255e-16	31468
DHX16	ENSG00000204560	rs115709149	C	T	0.0239778	-0.331469	0.0474761	2.9142e-12	9430
DHX16	ENSG00000204560	rs139095921	G	A	0.019777	-0.392891	0.0551867	1.084e-12	8418
DHX32	ENSG00000089876	rs6592965	A	G	0.550468	0.0474189	0.00798136	2.8329e-09	31684
DHX32	ENSG00000089876	rs11244611	T	C	0.301147	-0.421072	0.00897222	1e-200	27310
DHX32	ENSG00000089876	rs35299618	G	T	0.0238631	0.27051	0.0271289	2.0375e-23	29066
DHX32	ENSG00000089876	rs117219715	C	A	0.0249907	-0.461988	0.0262885	3.897e-69	29384
DHX32	ENSG00000089876	rs11815771	G	T	0.205682	0.181645	0.00977497	4.4444e-77	31684
DHX33	ENSG00000005100	rs16954515	G	A	0.240332	-0.0555264	0.0093234	2.588e-09	31470
DHX33	ENSG00000005100	rs12602483	T	C	0.137623	0.139439	0.0115435	1.3604e-33	31470
DHX34	ENSG00000134815	rs185633455	A	T	0.0121798	-0.506066	0.0687272	1.7902e-13	8744
DHX34	ENSG00000134815	rs10419759	C	T	0.143016	0.339865	0.0111854	1e-200	31684
DHX34	ENSG00000134815	rs78573618	A	C	0.0191431	-0.229778	0.0330183	3.4221e-12	24377
DHX34	ENSG00000134815	rs78657998	T	C	0.0225071	-0.199001	0.0307016	9.0635e-11	24069
DHX34	ENSG00000134815	rs139947786	C	T	0.0273654	0.299673	0.0265301	1.3796e-29	26562
DHX35	ENSG00000101452	rs4810239	G	A	0.30254	-0.272033	0.00860289	1e-200	31017
DHX36	ENSG00000174953	rs4352351	A	T	0.367717	0.0936837	0.00901576	2.7248e-25	26349
DHX36	ENSG00000174953	rs357500	A	T	0.238702	0.334877	0.00922452	1e-200	31017
DHX36	ENSG00000174953	rs4432598	G	A	0.0353877	0.163556	0.0224835	3.4796e-13	28923
DHX37	ENSG00000150990	rs10773128	C	T	0.279657	-0.0886577	0.00954037	1.5e-20	27183
DHX38	ENSG00000140829	rs8047377	C	T	0.385122	0.208448	0.0081921	8.0599e-143	30815
DHX57	ENSG00000163214	rs1010858	C	T	0.308655	-0.254496	0.00847997	6.9679e-198	31684
DHX58	ENSG00000108771	rs2074158	C	T	0.177621	-0.491745	0.0149344	1e-200	14263
DHX58	ENSG00000108771	rs74933984	A	G	0.135913	0.134304	0.0192035	2.6792e-12	11496
DHX8	ENSG00000067596	rs4792996	A	G	0.467606	-0.14428	0.0079358	7.2991e-74	31561
DIABLO	ENSG00000184047	rs12870	T	C	0.440189	0.142465	0.0087237	5.9598e-60	26395
DIAPH1	ENSG00000131504	rs58856117	C	T	0.148207	-0.092891	0.0112275	1.2997e-16	31351
DICER1	ENSG00000100697	rs3731827	C	T	0.581434	-0.0533138	0.00806672	3.864e-11	31529
DICER1	ENSG00000100697	rs149110519	T	C	0.0526158	0.198024	0.0197039	9.1867e-24	25735
DICER1	ENSG00000100697	rs7846314	T	A	0.821651	0.106606	0.0103855	1.0153e-24	31529
DICER1	ENSG00000100697	rs1054195	A	C	0.335252	-0.222784	0.00851897	9.4508e-151	30231
DIDO1	ENSG00000101191	rs13040088	G	A	0.212804	-0.275654	0.0104554	3.4544e-153	26609
DIMT1	ENSG00000086189	rs75424777	T	C	0.0295337	-0.184765	0.0281294	5.0791e-11	22004
DIMT1	ENSG00000086189	rs57199871	G	T	0.487788	0.170284	0.00878199	9.3737e-84	25572
DIP2A	ENSG00000160305	rs73144708	T	C	0.0725557	0.52182	0.0151103	1e-200	31351
DIP2A	ENSG00000160305	rs113030590	A	G	0.0210554	0.86599	0.0282126	1e-200	29534
DIP2A	ENSG00000160305	rs142838362	T	C	0.0352316	0.740741	0.0224519	1e-200	28093
DIP2A	ENSG00000160305	rs77083917	G	A	0.0242751	0.856344	0.0274699	1e-200	27003
DIP2A	ENSG00000160305	rs117451772	A	G	0.0316131	-0.637633	0.0234871	2.659e-162	28870
DIP2A	ENSG00000160305	rs142264717	A	G	0.0187482	-0.259895	0.0349697	1.0697e-13	22170
DIP2A	ENSG00000160305	rs146162892	T	C	0.045627	-0.27989	0.020756	1.9219e-41	26471
DIP2A	ENSG00000160305	rs80055066	A	G	0.0192897	-0.309778	0.0471117	4.8457e-11	11865
DIP2A	ENSG00000160305	rs79072422	A	G	0.0177504	-0.6966	0.0343229	1.4063e-91	23931
DIP2A	ENSG00000160305	rs60275894	G	A	0.0440818	0.847477	0.045728	1.1187e-76	5331
DIP2A	ENSG00000160305	rs141632640	T	C	0.0165019	-0.661895	0.0430235	2.0766e-53	16407
DIP2B	ENSG00000066084	rs13093110	T	C	0.481579	-0.049308	0.00798717	6.6837e-10	31355
DIP2B	ENSG00000066084	rs149110519	T	C	0.0526158	-0.118714	0.0198112	2.0677e-09	25521
DIP2B	ENSG00000066084	rs149007767	T	C	0.149708	0.0664417	0.0114622	6.7754e-09	29863
DIP2B	ENSG00000066084	rs9739363	C	T	0.326206	-0.212561	0.00907057	1.9068e-121	27100
DIP2B	ENSG00000066084	rs12582683	C	A	0.337168	-0.257792	0.0090206	1.254e-179	26678
DIP2C	ENSG00000151240	rs60553947	C	T	0.446265	-0.0621642	0.00799972	7.7869e-15	31557
DIP2C	ENSG00000151240	rs4881337	G	A	0.0739613	0.410076	0.0152043	3.2358e-160	30852
DIP2C	ENSG00000151240	rs55832864	A	G	0.202507	-0.0921972	0.00987154	9.6516e-21	31684
DIPK1A	ENSG00000154511	rs141805567	G	T	0.0240547	-0.215506	0.0321598	2.0671e-11	20548
DIPK1A	ENSG00000154511	rs945631	A	G	0.0473684	0.839786	0.0214894	1e-200	22467
DIPK1B	ENSG00000165716	rs10820606	C	A	0.763086	-0.075755	0.0104657	4.5401e-13	25198
DIPK1B	ENSG00000165716	rs11145831	T	A	0.431316	-0.296778	0.00922855	1e-200	22901
DIPK1B	ENSG00000165716	rs9411227	A	G	0.207197	-0.104532	0.0127207	2.0762e-16	18743
DIPK2A	ENSG00000181744	rs11710441	A	G	0.455502	0.172355	0.00796026	5.8452e-104	31346
DIRAS1	ENSG00000176490	rs12461076	C	T	0.218742	0.303095	0.0108005	2.7881e-173	24294
DIRC2	ENSG00000138463	rs790102	A	C	0.286647	0.282493	0.00865681	1e-200	31564
DIRC2	ENSG00000138463	rs2276775	T	C	0.0952497	-0.486886	0.0132529	1e-200	31684
DIRC2	ENSG00000138463	rs11915280	T	C	0.234334	0.104976	0.00937745	4.3433e-29	31565
DIRC2	ENSG00000138463	rs56330463	T	C	0.417903	0.0595494	0.00806203	1.5108e-13	31569
DIRC2	ENSG00000138463	rs56388170	T	G	0.289189	-0.0496512	0.00880326	1.6985e-08	31355
DIRC2	ENSG00000138463	rs149007767	T	C	0.149708	-0.0634669	0.0114219	2.7508e-08	30077
DIRC3	ENSG00000231672	rs112132937	G	C	0.0570151	0.454814	0.0197072	7.6309e-118	23413
DIRC3	ENSG00000231672	rs3791929	A	G	0.376023	0.0540314	0.00960132	1.8295e-08	23085
DIS3	ENSG00000083520	rs10887	G	A	0.30283	0.09544	0.00862898	1.9522e-28	31684
DIS3L	ENSG00000166938	rs117372815	G	A	0.018649	0.22594	0.034147	3.6755e-11	23387
DIS3L	ENSG00000166938	rs71398251	C	T	0.214214	0.295209	0.00965939	1e-200	30902
DIS3L	ENSG00000166938	rs111421106	T	C	0.0182404	-0.51292	0.0358483	1.9448e-46	21522
DIS3L	ENSG00000166938	rs111478372	G	A	0.049483	0.385158	0.0188671	1.2506e-92	29447
DIS3L2	ENSG00000144535	rs73092156	A	G	0.0608441	0.119413	0.0167245	9.3467e-13	31232
DISC1	ENSG00000162946	rs1655304	C	G	0.564678	0.298451	0.00785032	1e-200	31560
DISC1	ENSG00000162946	rs2812392	A	G	0.458506	-0.0606552	0.00798074	2.9522e-14	31561
DISP1	ENSG00000154309	rs3748630	G	A	0.173523	0.0771717	0.0123285	3.8646e-10	22899
DISP1	ENSG00000154309	rs61839597	C	T	0.266344	-0.0801659	0.0115307	3.5912e-12	19197
DISP1	ENSG00000154309	rs4328079	G	A	0.539354	0.232522	0.00940125	4.7246e-135	22158
DISP2	ENSG00000140323	rs11636147	G	C	0.148374	0.252958	0.0116932	8.826e-104	28472
DISP3	ENSG00000204624	rs3124627	G	A	0.469973	0.0764362	0.00874326	2.2861e-18	26181
DIXDC1	ENSG00000150764	rs2002179	T	G	0.0328581	0.174288	0.023217	6.059e-14	29133
DIXDC1	ENSG00000150764	rs142169014	G	C	0.0234603	0.38526	0.0279693	3.6339e-43	27709
DIXDC1	ENSG00000150764	rs11214068	C	G	0.369853	0.242242	0.00851169	3.6859e-178	28802
DIXDC1	ENSG00000150764	rs11214148	G	C	0.148209	0.0722534	0.0114078	2.3951e-10	30394
DKK2	ENSG00000155011	rs12646245	T	C	0.466807	-0.0827974	0.00886596	9.7432e-21	25469
DKK3	ENSG00000050165	rs79552561	G	A	0.12424	-0.257517	0.0130749	2.3519e-86	26493
DKK3	ENSG00000050165	rs11022069	T	C	0.0274432	0.327264	0.0283056	6.4346e-31	23248
DKK3	ENSG00000050165	rs988667	C	T	0.111233	-0.537723	0.0134158	1e-200	26494
DKK3	ENSG00000050165	rs12577616	T	C	0.0390246	-0.153057	0.0225545	1.1513e-11	26163
DKK3	ENSG00000050165	rs71478987	T	C	0.0177253	-0.303628	0.0403267	5.0974e-14	17602
DKK3	ENSG00000050165	rs12790969	G	A	0.365114	-0.0515103	0.0093331	3.4055e-08	24732
DLAT	ENSG00000150768	rs10891299	T	G	0.368255	-0.0458447	0.00827656	3.0386e-08	31344
DLD	ENSG00000091140	rs17154615	T	G	0.127307	0.132236	0.0119574	1.9874e-28	31354
DLEC1	ENSG00000008226	rs3753168	A	G	0.356968	-0.107622	0.00831272	2.4495e-38	31355
DLEC1	ENSG00000008226	rs6599079	T	C	0.101983	-0.0987711	0.0132406	8.6654e-14	31086
DLEU1	ENSG00000176124	rs146578067	T	C	0.0518742	-0.137462	0.0185261	1.1712e-13	29565
DLEU1	ENSG00000176124	rs7982125	A	G	0.121433	-0.389441	0.0120267	1e-200	31353
DLEU1	ENSG00000176124	rs142249789	T	C	0.0365843	0.144894	0.022603	1.4514e-10	27726
DLEU2	ENSG00000231607	rs35335144	A	G	0.119461	0.236279	0.0226111	1.4714e-25	9188
DLEU7	ENSG00000186047	rs141094656	C	T	0.0195137	0.278854	0.034708	9.4191e-16	21629
DLEU7	ENSG00000186047	rs149007767	T	C	0.149708	-0.14303	0.011398	4.0358e-36	30077
DLEU7	ENSG00000186047	rs573666	T	C	0.342798	0.0853526	0.0083557	1.7023e-24	31684
DLG1	ENSG00000075711	rs9846371	T	C	0.270819	-0.13233	0.0165464	1.2687e-15	9184
DLG2	ENSG00000150672	rs616320	T	C	0.473101	0.108261	0.0155347	3.1966e-12	8263
DLG5	ENSG00000151208	rs79037708	G	A	0.137059	0.0653747	0.0115452	1.4927e-08	31684
DLG5	ENSG00000151208	rs1866437	C	T	0.340642	0.290826	0.00826558	1e-200	31346
DLG5	ENSG00000151208	rs10824593	G	A	0.322494	0.0947528	0.00849762	7.1285e-29	31567
DLGAP1-AS1	ENSG00000177337	rs11662259	C	A	0.166572	-0.285886	0.0143447	2.2446e-88	17106
DLGAP1-AS1	ENSG00000177337	rs2240899	G	C	0.417632	0.582332	0.0100543	1e-200	16982
DLGAP1-AS2	ENSG00000262001	rs55765412	T	C	0.358586	0.170692	0.0113688	5.9452e-51	16594
DLGAP1-AS2	ENSG00000262001	rs62083221	A	T	0.138034	-0.0945683	0.0158968	2.6979e-09	16594
DLGAP1-AS3	ENSG00000263724	rs75282753	A	G	0.0141956	1.26826	0.231988	4.5823e-08	634
DLGAP5	ENSG00000126787	rs11622636	T	C	0.317736	0.0727499	0.00937294	8.3865e-15	26194
DLK1	ENSG00000185559	rs10146962	C	T	0.364989	-0.144174	0.00896061	3.0081e-58	26609
DLK2	ENSG00000171462	rs2651203	C	T	0.203663	0.0584864	0.00998266	4.6622e-09	30902
DLK2	ENSG00000171462	rs1214749	A	G	0.292545	-0.250886	0.00861869	2.7139e-186	31676
DLL1	ENSG00000198719	rs3012400	A	C	0.202333	0.0937073	0.0100934	1.6354e-20	30323
DLL1	ENSG00000198719	rs112187434	T	C	0.0200265	0.360009	0.0302529	1.1863e-32	27695
DLL1	ENSG00000198719	rs12205465	A	G	0.112323	0.420189	0.0123812	1e-200	31561
DLL1	ENSG00000198719	rs149321080	G	A	0.0161163	-0.517229	0.0419894	7.229e-35	17733
DLL1	ENSG00000198719	rs9420589	T	G	0.571318	0.0457464	0.00804842	1.3173e-08	31484
DLST	ENSG00000119689	rs143293593	T	C	0.0170104	0.640061	0.0791899	6.3504e-16	4703
DLX4	ENSG00000108813	rs1058562	C	T	0.218047	-0.0913762	0.00963945	2.5575e-21	31470
DMAC1	ENSG00000137038	rs146256055	C	T	0.0187158	0.2083	0.0364453	1.0945e-08	20464
DMAC1	ENSG00000137038	rs13297065	G	A	0.294349	0.259157	0.00943629	4.754e-166	26280
DMAC1	ENSG00000137038	rs1930502	G	A	0.350717	-0.109258	0.00928495	5.7605e-32	25331
DMAC1	ENSG00000137038	rs77754412	A	C	0.0268458	0.159291	0.0279144	1.1539e-08	24529
DMAC2	ENSG00000105341	rs75955910	A	G	0.0860567	0.13189	0.0158009	7.0137e-17	25393
DMAC2	ENSG00000105341	rs9304593	C	A	0.404161	0.210031	0.00800892	1.3932e-151	31682
DMAC2L	ENSG00000125375	rs7146558	C	A	0.418373	0.232592	0.00794634	2.4847e-188	31684
DMAP1	ENSG00000178028	rs709267	C	G	0.374608	-0.114709	0.00819698	1.6912e-44	31568
DMKN	ENSG00000161249	rs8111522	A	G	0.0917547	-0.190321	0.0137194	9.2849e-44	31684
DMPK	ENSG00000104936	rs35732815	G	A	0.484493	0.276668	0.00789342	1e-200	30902
DMRTC2	ENSG00000142025	rs734107	T	G	0.373619	-0.17935	0.00817767	1.2921e-106	31467
DMTF1	ENSG00000135164	rs6964225	A	G	0.155624	-0.0680297	0.0109892	5.986e-10	31470
DMTN	ENSG00000158856	rs9399137	C	T	0.264393	-0.0881016	0.00983574	3.3242e-19	26494
DMTN	ENSG00000158856	rs12681799	C	G	0.0450164	0.156107	0.0229728	1.0816e-11	21992
DMTN	ENSG00000158856	rs79755767	A	G	0.0977363	-0.0846289	0.0148529	1.2136e-08	25669
DMTN	ENSG00000158856	rs35033748	C	T	0.215702	0.0679075	0.0115166	3.7152e-09	22249
DMTN	ENSG00000158856	rs8073060	A	T	0.305723	0.309158	0.00930373	1e-200	26110
DMTN	ENSG00000158856	rs12974711	C	T	0.0629954	0.10673	0.0178687	2.3322e-09	26494
DMWD	ENSG00000185800	rs4802272	G	A	0.482432	0.242371	0.00788905	1e-200	31231
DMXL1	ENSG00000172869	rs299223	A	T	0.364318	-0.0694527	0.00826081	4.1849e-17	31567
DMXL2	ENSG00000104093	rs12466022	A	C	0.260124	-0.0728148	0.00972757	7.1221e-14	27399
DMXL2	ENSG00000104093	rs1375493	G	A	0.434923	-0.0451496	0.00802374	1.8337e-08	31569
DMXL2	ENSG00000104093	rs149007767	T	C	0.149708	-0.0742352	0.0114197	7.9894e-11	30077
DMXL2	ENSG00000104093	rs8034340	C	T	0.247952	0.275078	0.00908529	1e-200	31568
DMXL2	ENSG00000104093	rs1870051	G	A	0.0228187	0.281782	0.0267731	6.6543e-26	31172
DMXL2	ENSG00000104093	rs2902940	G	A	0.725251	0.052419	0.00891055	4.0338e-09	31569
DNA2	ENSG00000138346	rs74797509	A	G	0.108194	-0.328867	0.0138949	7.6313e-124	26280
DNAAF1	ENSG00000154099	rs4782899	C	T	0.351661	0.396717	0.0165366	3.5364e-127	7444
DNAAF2	ENSG00000165506	rs12890086	A	G	0.266695	-0.0889728	0.00996046	4.1611e-19	25690
DNAAF5	ENSG00000164818	rs4720951	C	T	0.45448	0.253023	0.00875663	1.3798e-183	25466
DNAAF5	ENSG00000164818	rs10234084	A	G	0.0233194	-0.363119	0.0434624	6.5433e-17	11552
DNAH1	ENSG00000114841	rs55664484	C	T	0.0468586	0.140858	0.0190246	1.3214e-13	30876
DNAH1	ENSG00000114841	rs11719760	G	A	0.105533	-0.248833	0.0128773	3.4008e-83	31569
DNAH1	ENSG00000114841	rs10433615	T	C	0.398245	-0.0675721	0.00816453	1.2696e-16	31231
DNAH10OS	ENSG00000250091	rs111821796	T	C	0.0175068	0.239202	0.0403459	3.0516e-09	17823
DNAH11	ENSG00000105877	rs56249828	C	T	0.306871	-0.0583067	0.00900004	9.2578e-11	28979
DNAH17	ENSG00000187775	rs59041641	G	C	0.246194	-0.0763613	0.0104731	3.0675e-13	24510
DNAH2	ENSG00000183914	rs2955607	T	C	0.529756	0.0470553	0.00817727	8.695e-09	29983
DNAH2	ENSG00000183914	rs1105813	A	G	0.147114	0.139303	0.0119011	1.2016e-31	27998
DNAH6	ENSG00000115423	rs7561462	G	A	0.404149	-0.224161	0.00805117	1.3388e-170	31256
DNAH6	ENSG00000115423	rs11677080	A	C	0.155418	-0.133704	0.0110719	1.4143e-33	30927
DNAH6	ENSG00000115423	rs2035250	G	A	0.438317	-0.0618551	0.00853575	4.2736e-13	27822
DNAH7	ENSG00000118997	rs1072600	T	C	0.356359	0.158023	0.00848396	1.9776e-77	29939
DNAH8	ENSG00000124721	rs9380791	G	A	0.427882	-0.149503	0.00798493	3.2032e-78	31684
DNAI2	ENSG00000171595	rs9635660	C	G	0.126028	-0.0889126	0.0120708	1.7582e-13	31101
DNAI2	ENSG00000171595	rs62065702	A	G	0.160678	0.290516	0.010713	6.0733e-162	31569
DNAJA2	ENSG00000069345	rs9925525	G	A	0.0574941	-0.130838	0.0183051	8.818e-13	27486
DNAJA3	ENSG00000103423	rs71388578	C	T	0.0164043	1.1325	0.0530732	4.9976e-101	10546
DNAJA3	ENSG00000103423	rs17137018	G	C	0.0380514	0.207039	0.0208789	3.5469e-23	31237
DNAJA4	ENSG00000140403	rs7606173	C	G	0.393094	-0.081929	0.00887985	2.7988e-20	26494
DNAJA4	ENSG00000140403	rs6592965	A	G	0.550468	0.0579009	0.0087069	2.9349e-11	26609
DNAJA4	ENSG00000140403	rs4528536	G	C	0.461266	0.111246	0.00907262	1.456e-34	24294
DNAJA4	ENSG00000140403	rs939243	C	T	0.438045	0.285618	0.00863352	1e-200	26156
DNAJA4	ENSG00000140403	rs2904220	T	G	0.403818	0.0541998	0.00902593	1.9157e-09	25457
DNAJA4	ENSG00000140403	rs8887	T	C	0.539821	0.0812529	0.00947976	1.0241e-17	22324
DNAJB1	ENSG00000132002	rs2241360	T	C	0.181358	0.122977	0.0153354	1.0644e-15	14256
DNAJB1	ENSG00000132002	rs10411738	T	C	0.140258	0.230559	0.0169406	3.502e-42	14263
DNAJB11	ENSG00000090520	rs3846211	T	C	0.312075	0.0717103	0.00856417	5.6074e-17	31684
DNAJB11	ENSG00000090520	rs34097845	T	C	0.0552438	0.127622	0.0192963	3.7508e-11	25685
DNAJB12	ENSG00000148719	rs4747243	T	A	0.435466	0.241193	0.00793845	1e-200	31351
DNAJB12	ENSG00000148719	rs12763759	G	T	0.0827004	-0.169631	0.0148862	4.408e-30	29613
DNAJB12	ENSG00000148719	rs138857	T	C	0.783846	-0.0651911	0.00984551	3.5581e-11	30400
DNAJB13	ENSG00000187726	rs7109266	A	G	0.14533	0.212056	0.0113215	2.7981e-78	31055
DNAJB14	ENSG00000164031	rs72684392	G	C	0.102203	0.0990457	0.0144901	8.1777e-12	25906
DNAJB2	ENSG00000135924	rs7606173	C	G	0.393094	0.0614287	0.00814056	4.4883e-14	31569
DNAJB2	ENSG00000135924	rs6730612	T	G	0.15491	0.148696	0.0109475	5.0791e-42	31684
DNAJB2	ENSG00000135924	rs9376092	A	C	0.27571	-0.114697	0.00892044	7.7758e-38	31300
DNAJB2	ENSG00000135924	rs592423	A	C	0.532047	0.0926803	0.0079588	2.4389e-31	31569
DNAJB2	ENSG00000135924	rs6592965	A	G	0.550468	0.0609992	0.00797845	2.083e-14	31684
DNAJB2	ENSG00000135924	rs35033748	C	T	0.215702	0.122607	0.0103738	3.1211e-32	27324
DNAJB2	ENSG00000135924	rs8073060	A	T	0.305723	0.0869083	0.0086773	1.3043e-23	31185
DNAJB4	ENSG00000162616	rs7514180	A	G	0.198792	0.226779	0.00989688	3.3694e-116	31525
DNAJB5	ENSG00000137094	rs10972151	G	A	0.437009	0.0581947	0.00805753	5.1078e-13	31250
DNAJB5	ENSG00000137094	rs117292410	T	G	0.0171988	-0.336465	0.034556	2.0965e-22	24677
DNAJB5	ENSG00000137094	rs62544119	A	G	0.0715569	0.482495	0.0153591	1e-200	30916
DNAJB5	ENSG00000137094	rs1243873	T	C	0.45797	0.0439206	0.00802393	4.4098e-08	31255
DNAJB5	ENSG00000137094	rs55793580	T	C	0.169838	-0.0931067	0.0106387	2.0998e-18	31256
DNAJB5	ENSG00000137094	rs11057065	C	T	0.330815	-0.0532563	0.00849532	3.6337e-10	31256
DNAJB5	ENSG00000137094	rs35979828	T	C	0.0571059	0.0978754	0.0177259	3.3593e-08	29523
DNAJB5	ENSG00000137094	rs653178	T	C	0.539991	0.0533012	0.00845688	2.9269e-10	28105
DNAJB6	ENSG00000105993	rs149110519	T	C	0.0526158	-0.139416	0.0197233	1.565e-12	25735
DNAJB6	ENSG00000105993	rs149007767	T	C	0.149708	-0.111672	0.0114096	1.2728e-22	30077
DNAJB6	ENSG00000105993	rs188093969	T	G	0.0220068	-0.232961	0.0313436	1.0648e-13	23592
DNAJB6	ENSG00000105993	rs59370486	A	G	0.417444	0.309971	0.00798938	1e-200	30706
DNAJB6	ENSG00000105993	rs1882485	C	T	0.123962	-0.224338	0.0119887	3.9083e-78	31684
DNAJB6	ENSG00000105993	rs112947976	A	G	0.0312083	0.206389	0.0241399	1.2352e-17	28306
DNAJB6	ENSG00000105993	rs73744957	T	C	0.108352	0.0832366	0.0128388	8.9797e-11	31355
DNAJB6	ENSG00000105993	rs35979828	T	C	0.0571059	-0.103894	0.0176315	3.8017e-09	29836
DNAJB9	ENSG00000128590	rs1043615	G	A	0.478278	0.0741762	0.0079416	9.6152e-21	31684
DNAJC1	ENSG00000136770	rs2296624	T	C	0.316049	-0.0873666	0.0085465	1.5707e-24	31563
DNAJC10	ENSG00000077232	rs12478601	C	T	0.574604	-0.0564908	0.00810555	3.183e-12	31086
DNAJC10	ENSG00000077232	rs825660	A	G	0.355639	-0.188569	0.00825872	2.1663e-115	31468
DNAJC10	ENSG00000077232	rs149007767	T	C	0.149708	-0.071892	0.0114611	3.5461e-10	29863
DNAJC13	ENSG00000138246	rs78946096	G	A	0.0496837	0.51751	0.0190399	1.1135e-162	28473
DNAJC13	ENSG00000138246	rs6779627	G	A	0.0212298	-0.178376	0.0301362	3.2351e-09	26460
DNAJC13	ENSG00000138246	rs145790386	G	A	0.0180816	-0.205077	0.0342766	2.1906e-09	23934
DNAJC14	ENSG00000135392	rs17844804	C	T	0.0224929	0.310675	0.0304825	2.1573e-24	24370
DNAJC15	ENSG00000120675	rs77066028	A	C	0.162397	-0.561612	0.0180336	1e-200	10333
DNAJC15	ENSG00000120675	rs76557224	T	C	0.0160014	-0.87931	0.0547574	4.9926e-58	10333
DNAJC15	ENSG00000120675	rs139709312	G	T	0.015761	0.531776	0.0556053	1.1395e-21	10333
DNAJC15	ENSG00000120675	rs12429501	A	G	0.0917189	0.384954	0.0202587	1.6479e-80	14263
DNAJC16	ENSG00000116138	rs7515244	G	A	0.310309	0.0798716	0.00857525	1.2288e-20	31684
DNAJC17	ENSG00000104129	rs17657877	C	G	0.385471	0.124367	0.00813207	8.4615e-53	31684
DNAJC18	ENSG00000170464	rs11748963	C	T	0.272666	0.291027	0.00932	1e-200	28050
DNAJC19	ENSG00000205981	rs78933193	A	T	0.184504	0.0863448	0.0114347	4.3193e-14	25358
DNAJC19P5	ENSG00000225808	rs2247446	T	C	0.194016	-0.539181	0.0246033	1.8608e-106	4802
DNAJC2	ENSG00000105821	rs2074624	C	G	0.301293	0.0891764	0.0086739	8.5832e-25	31463
DNAJC21	ENSG00000168724	rs37440	T	C	0.446597	-0.163565	0.00794273	3.1581e-94	31644
DNAJC21	ENSG00000168724	rs78167129	C	T	0.0999805	0.113638	0.0134389	2.7718e-17	30695
DNAJC25	ENSG00000059769	rs2065099	T	C	0.257343	-0.143488	0.00914785	1.8976e-55	31017
DNAJC27	ENSG00000115137	rs56088501	G	A	0.0454854	0.224972	0.0190583	3.7042e-32	31567
DNAJC27	ENSG00000115137	rs4146916	A	G	0.123727	-0.28779	0.0119562	5.1055e-128	31682
DNAJC27	ENSG00000115137	rs116161697	A	G	0.0120736	0.467495	0.053982	4.7176e-18	14310
DNAJC27-AS1	ENSG00000224165	rs56386733	C	G	0.177156	-0.274662	0.0247056	1.0301e-28	5496
DNAJC3	ENSG00000102580	rs3099358	C	T	0.421737	0.0887585	0.00812532	8.8901e-28	30935
DNAJC3-DT	ENSG00000247400	rs11619004	T	C	0.385854	-0.186877	0.00960569	2.6539e-84	22489
DNAJC30	ENSG00000176410	rs994014	C	T	0.323053	-0.070518	0.0126471	2.4611e-08	14263
DNAJC30	ENSG00000176410	rs111602115	C	T	0.0313231	0.506016	0.0337254	6.9125e-51	14263
DNAJC4	ENSG00000110011	rs595880	T	G	0.327898	-0.0601274	0.00911283	4.1618e-11	27277
DNAJC5	ENSG00000101152	rs4809374	A	C	0.108312	0.101663	0.0135156	5.4027e-14	28284
DNAJC5	ENSG00000101152	rs2427551	G	A	0.182134	-0.124858	0.0108105	7.3992e-31	28588
DNAJC5B	ENSG00000147570	rs62506580	G	A	0.141552	-0.117376	0.0169589	4.4783e-12	14259
DNAJC8	ENSG00000126698	rs4908393	T	C	0.283926	-0.264556	0.0144165	3.2409e-75	11496
DNAJC9	ENSG00000213551	rs7092989	C	T	0.0753841	-0.351761	0.0277043	6.144e-37	9185
DNAJC9	ENSG00000213551	rs75647313	A	G	0.0195444	-0.740925	0.0946385	4.9177e-15	2852
DNAL4	ENSG00000100246	rs55715100	A	G	0.0995663	0.074286	0.0135806	4.5004e-08	30209
DNAL4	ENSG00000100246	rs2294180	T	G	0.0725274	-0.264812	0.0153765	1.816e-66	31141
DNASE1	ENSG00000213918	rs9989424	C	G	0.304078	-0.268239	0.0157979	1.1667e-64	9179
DNASE1L2	ENSG00000167968	rs34683007	T	C	0.0576886	0.154329	0.0210115	2.0576e-13	20780
DNASE1L3	ENSG00000163687	rs28453840	G	A	0.31882	-0.104445	0.0158656	4.6043e-11	9103
DNASE1L3	ENSG00000163687	rs12636872	T	G	0.263904	-0.0822998	0.0134201	8.6454e-10	14254
DNASE1L3	ENSG00000163687	rs12494813	C	T	0.372026	-0.359096	0.0120181	3.6232e-196	13925
DNASE1L3	ENSG00000163687	rs4917014	G	T	0.316454	-0.0893575	0.0127083	2.0447e-12	14263
DNASE2	ENSG00000105612	rs2861412	G	A	0.103593	0.153305	0.0130076	4.6311e-32	31684
DNASE2	ENSG00000105612	rs1205169	C	A	0.126715	-0.42599	0.0126018	1e-200	27310
DNASE2	ENSG00000105612	rs111920893	C	T	0.149653	-0.376867	0.0116018	1e-200	28135
DND1P1	ENSG00000264070	rs17684944	T	C	0.442758	0.190704	0.0190276	1.2152e-23	5497
DND1P1	ENSG00000264070	rs34465449	A	C	0.139581	1.05608	0.0251912	1e-200	4803
DNHD1	ENSG00000179532	rs7930022	C	T	0.340813	0.240779	0.00904518	4.0479e-156	26494
DNHD1	ENSG00000179532	rs12420389	C	T	0.337149	0.0740686	0.00930591	1.7316e-15	25772
DNLZ	ENSG00000213221	rs149468868	T	C	0.0176235	0.664181	0.0567836	1.3266e-31	8820
DNLZ	ENSG00000213221	rs28610213	A	G	0.0527575	0.788638	0.0201771	1e-200	23048
DNLZ	ENSG00000213221	rs73566945	A	G	0.276491	-0.094404	0.00980139	5.8692e-22	25925
DNM1	ENSG00000106976	rs1354034	T	C	0.381863	-0.0875735	0.00816171	7.3756e-27	31684
DNM1	ENSG00000106976	rs17081935	T	C	0.202608	0.0555159	0.00993875	2.3263e-08	31300
DNM1	ENSG00000106976	rs10760548	G	A	0.0220732	0.459951	0.0285733	2.6778e-58	28112
DNM1	ENSG00000106976	rs3003599	A	G	0.202876	-0.0612343	0.00989037	5.9632e-10	31569
DNM1L	ENSG00000087470	rs3600	T	C	0.112799	-0.229524	0.0127091	6.6062e-73	30606
DNM1P46	ENSG00000182397	rs1060456	T	C	0.292858	0.572765	0.020102	1.4386e-178	5163
DNM1P46	ENSG00000182397	rs61513738	G	A	0.317242	-0.259649	0.0201818	7.0294e-38	5502
DNM1P47	ENSG00000259660	rs3851684	A	T	0.442806	-0.371833	0.0478414	7.7135e-15	825
DNM2	ENSG00000079805	rs1541596	A	G	0.50833	0.0812344	0.00897955	1.4749e-19	24729
DNM3	ENSG00000197959	rs10798758	C	A	0.363599	-0.100656	0.00823887	2.5098e-34	31684
DNM3	ENSG00000197959	rs75413588	A	C	0.0977363	-0.0866346	0.013466	1.2445e-10	31227
DNM3	ENSG00000197959	rs1354034	T	C	0.381863	-0.142623	0.00813717	8.8215e-69	31684
DNM3	ENSG00000197959	rs10820606	C	A	0.763086	0.0781582	0.0102706	2.7452e-14	26161
DNM3	ENSG00000197959	rs10761741	T	G	0.579184	-0.047137	0.00804221	4.5898e-09	31684
DNM3	ENSG00000197959	rs11602954	A	G	0.211758	0.101728	0.0106925	1.8382e-21	26110
DNM3	ENSG00000197959	rs10876550	G	A	0.409936	0.0550545	0.00807121	9.0409e-12	31684
DNM3	ENSG00000197959	rs225245	G	A	0.559665	0.0714315	0.00803395	6.0561e-19	31355
DNMBP	ENSG00000107554	rs11813185	T	C	0.0383248	-0.117379	0.0208307	1.7506e-08	31233
DNMBP	ENSG00000107554	rs139736391	T	C	0.022783	-0.406341	0.0282564	6.8498e-47	27921
DNMBP	ENSG00000107554	rs7915731	A	T	0.359898	0.0939695	0.0083751	3.2527e-29	30817
DNMT1	ENSG00000130816	rs6511685	T	A	0.498796	0.203968	0.00791879	2.6633e-146	31231
DNMT3A	ENSG00000119772	rs7578575	A	T	0.283449	-0.116509	0.00883756	1.0935e-39	31346
DNMT3B	ENSG00000088305	rs6058883	C	T	0.457858	-0.0725979	0.00797744	9e-20	31569
DNPEP	ENSG00000123992	rs4603753	A	G	0.112352	0.188414	0.013344	2.8762e-45	27957
DNPEP	ENSG00000123992	rs16825302	A	G	0.0186649	1.01899	0.0457426	6.2591e-110	12550
DNPH1	ENSG00000112667	rs111763904	A	C	0.0284834	-0.38518	0.0271351	9.8386e-46	24338
DNPH1	ENSG00000112667	rs78797716	A	C	0.0642342	-0.545139	0.017786	1e-200	25356
DNPH1	ENSG00000112667	rs116189428	G	T	0.0437715	0.172487	0.0251227	6.6212e-12	18880
DNPH1	ENSG00000112667	rs1761768	A	G	0.388109	-0.0911873	0.00913206	1.7659e-23	25147
DNTT	ENSG00000107447	rs117699776	G	A	0.0481037	0.26458	0.0190699	9.0801e-44	29834
DNTT	ENSG00000107447	rs1923704	C	T	0.185811	-0.0615474	0.0102264	1.7593e-09	31567
DNTTIP1	ENSG00000101457	rs2594836	G	A	0.250349	-0.0510443	0.00929295	3.9516e-08	30820
DNTTIP1	ENSG00000101457	rs2143220	T	C	0.324395	-0.324544	0.00844851	1e-200	30487
DNTTIP1	ENSG00000101457	rs74174967	T	C	0.0290114	0.214615	0.0265886	6.9383e-16	25042
DNTTIP1	ENSG00000101457	rs117728211	T	C	0.0156003	-0.326853	0.0437092	7.5462e-14	16986
DNTTIP1	ENSG00000101457	rs11569649	G	T	0.0306769	-0.240505	0.026569	1.4012e-19	23738
DNTTIP1	ENSG00000101457	rs2425780	G	A	0.0876602	-0.13098	0.0143795	8.3145e-20	30153
DNTTIP2	ENSG00000067334	rs6675820	A	C	0.345859	-0.0887211	0.00835234	2.3445e-26	31567
DOC2GP	ENSG00000231793	rs16907751	T	C	0.112445	-0.1732	0.0278492	4.997e-10	6421
DOC2GP	ENSG00000231793	rs1476792	C	T	0.4077	0.539512	0.0166474	1e-200	6421
DOC2GP	ENSG00000231793	rs11227881	A	G	0.301289	0.150528	0.0191409	3.7146e-15	6421
DOC2GP	ENSG00000231793	rs35727623	T	C	0.0719561	0.482035	0.0371459	1.6609e-38	5258
DOCK1	ENSG00000150760	rs4917014	G	T	0.316454	0.0721091	0.0085839	4.4496e-17	31300
DOCK1	ENSG00000150760	rs77478344	A	C	0.0421134	0.143584	0.0206065	3.2194e-12	29141
DOCK10	ENSG00000135905	rs7571953	T	C	0.141061	-0.0886203	0.0124689	1.1825e-12	26492
DOCK10	ENSG00000135905	rs11681888	T	A	0.305163	0.331065	0.00921231	1e-200	26494
DOCK10	ENSG00000135905	rs382408	A	G	0.446677	-0.19451	0.00884027	2.7074e-107	25402
DOCK10	ENSG00000135905	rs597808	G	A	0.52377	-0.0679556	0.00932201	3.0996e-13	23014
DOCK2	ENSG00000134516	rs1354034	T	C	0.381863	0.0531961	0.00817106	7.5051e-11	31684
DOCK2	ENSG00000134516	rs3860755	G	C	0.309718	-0.148937	0.00866658	3.4276e-66	30842
DOCK2	ENSG00000134516	rs17647491	T	C	0.0227238	0.539476	0.0300617	5.2134e-72	24592
DOCK2	ENSG00000134516	rs4538624	G	T	0.155966	-0.221682	0.0108978	5.4656e-92	31568
DOCK2	ENSG00000134516	rs149110519	T	C	0.0526158	0.140422	0.0197231	1.0824e-12	25735
DOCK3	ENSG00000088538	rs751851	C	T	0.139746	0.138932	0.0125237	1.3506e-28	26395
DOCK4	ENSG00000128512	rs149110519	T	C	0.0526158	-0.144301	0.0200154	5.6116e-13	24986
DOCK4	ENSG00000128512	rs56388170	T	G	0.289189	-0.0624127	0.0089077	2.4418e-12	30606
DOCK4	ENSG00000128512	rs3807884	C	T	0.124449	-0.0837757	0.012754	5.0722e-11	28167
DOCK4	ENSG00000128512	rs35979828	T	C	0.0571059	-0.141828	0.0178481	1.9201e-15	29087
DOCK5	ENSG00000147459	rs3731827	C	T	0.581434	-0.0675658	0.00805822	5.0812e-17	31569
DOCK5	ENSG00000147459	rs56388170	T	G	0.289189	0.0863574	0.00879421	9.2527e-23	31355
DOCK5	ENSG00000147459	rs56763376	T	A	0.0398288	-0.171288	0.0204357	5.2036e-17	31237
DOCK5	ENSG00000147459	rs2666172	C	T	0.239599	-0.116948	0.00928359	2.1822e-36	31684
DOCK5	ENSG00000147459	rs75416062	T	C	0.0255893	-0.193494	0.0259878	9.6505e-14	29636
DOCK5	ENSG00000147459	rs17201112	G	A	0.0933143	0.407413	0.0134641	1e-200	31684
DOCK5	ENSG00000147459	rs12264390	C	T	0.21134	0.0588989	0.00974243	1.4885e-09	31569
DOCK6	ENSG00000130158	rs651774	A	G	0.187295	0.109531	0.0109471	1.4431e-23	27310
DOCK7	ENSG00000116641	rs584998	A	G	0.482862	0.0598169	0.00798453	6.8039e-14	31352
DOCK7	ENSG00000116641	rs1748195	G	C	0.331592	-0.254165	0.00839597	1e-200	31086
DOCK8	ENSG00000107099	rs79456417	G	A	0.0536144	-0.31848	0.0176705	1.2811e-72	31234
DOCK8	ENSG00000107099	rs519184	G	C	0.277818	0.28028	0.00874496	1e-200	31560
DOCK8	ENSG00000107099	rs13287340	G	A	0.0165951	0.348192	0.0343894	4.2798e-24	25804
DOCK8	ENSG00000107099	rs78480666	T	C	0.0609276	0.179771	0.0166972	4.9602e-27	31229
DOCK9	ENSG00000088387	rs3737023	C	A	0.19664	0.200581	0.0100859	5.2318e-88	30719
DOCK9-DT	ENSG00000260992	rs4772162	G	C	0.242789	-0.0790567	0.0111495	1.3334e-12	21828
DOCK9-DT	ENSG00000260992	rs913431	A	G	0.295276	-0.2871	0.0101564	8.5048e-176	22495
DOK1	ENSG00000115325	rs11126435	T	A	0.13635	-0.101771	0.0118629	9.5701e-18	30098
DOK1	ENSG00000115325	rs114625328	T	C	0.022843	-0.200184	0.0301727	3.2494e-11	24561
DOK2	ENSG00000147443	rs56124037	G	T	0.264121	-0.28267	0.0088697	1e-200	31684
DOK2	ENSG00000147443	rs34802507	C	T	0.467286	0.132632	0.00794244	1.3283e-62	31562
DOK3	ENSG00000146094	rs75192957	A	G	0.0553438	0.288078	0.0182617	4.6387e-56	28429
DOK4	ENSG00000125170	rs149110519	T	C	0.0526158	0.144272	0.019722	2.57e-13	25735
DOK4	ENSG00000125170	rs56388170	T	G	0.289189	-0.0948348	0.00879142	3.948e-27	31355
DOK4	ENSG00000125170	rs149007767	T	C	0.149708	-0.115184	0.0114084	5.7191e-24	30077
DOK4	ENSG00000125170	rs623685	C	G	0.305703	0.250505	0.00852268	6.8279e-190	31568
DOK4	ENSG00000125170	rs2107236	G	A	0.436188	0.147134	0.00798252	7.3013e-76	31567
DOK4	ENSG00000125170	rs11881751	A	G	0.231675	0.0610654	0.00942658	9.307e-11	31569
DOK6	ENSG00000206052	rs12961463	A	G	0.25386	-0.118482	0.00916559	3.1777e-38	31255
DOK6	ENSG00000206052	rs1790576	A	C	0.475436	0.241913	0.00793416	1e-200	30918
DOK7	ENSG00000175920	rs736993	T	C	0.423059	-0.31971	0.0101748	1e-200	18800
DOP1A	ENSG00000083097	rs9361981	C	T	0.172742	-0.371275	0.0102995	1e-200	31684
DOP1A	ENSG00000083097	rs2300465	A	C	0.0758314	-0.0960908	0.0150238	1.595e-10	31568
DOP1A	ENSG00000083097	rs613839	G	A	0.362536	0.107654	0.00830084	1.8341e-38	31231
DOP1A	ENSG00000083097	rs61756889	G	A	0.0207815	-0.206745	0.0312049	3.4584e-11	25189
DOP1B	ENSG00000142197	rs34424443	T	C	0.0769753	0.170101	0.0162781	1.4714e-25	26449
DOP1B	ENSG00000142197	rs7278506	G	A	0.198861	0.10583	0.0108491	1.7629e-22	26569
DOP1B	ENSG00000142197	rs2268298	C	T	0.18754	0.16247	0.0110929	1.4246e-48	26453
DOT1L	ENSG00000104885	rs12459507	C	A	0.0932875	0.176064	0.0226164	6.9934e-15	11496
DPAGT1	ENSG00000172269	rs649870	G	A	0.433248	0.177279	0.00795506	5.1657e-110	31681
DPCD	ENSG00000166171	rs6592965	A	G	0.550468	-0.0490794	0.00800813	8.8544e-10	31470
DPCD	ENSG00000166171	rs148500716	T	C	0.0756701	0.169342	0.0150699	2.6835e-29	31351
DPCD	ENSG00000166171	rs7094639	A	G	0.055666	-0.111118	0.0174978	2.1448e-10	31026
DPCD	ENSG00000166171	rs12445568	C	T	0.606449	0.0471823	0.0081547	7.2168e-09	31470
DPCD	ENSG00000166171	rs35033748	C	T	0.215702	-0.0710515	0.0104323	9.7057e-12	27110
DPEP2	ENSG00000167261	rs3731827	C	T	0.581434	-0.068172	0.00879604	9.1604e-15	26494
DPEP2	ENSG00000167261	rs16895831	T	C	0.209742	0.0681899	0.0115067	3.104e-09	22748
DPEP2	ENSG00000167261	rs149007767	T	C	0.149708	0.150895	0.0124977	1.4527e-33	25002
DPEP2	ENSG00000167261	rs7846314	T	A	0.821651	0.06457	0.0113414	1.2468e-08	26494
DPEP2	ENSG00000167261	rs80119382	T	C	0.0196638	0.31521	0.0393875	1.2162e-15	16655
DPEP2	ENSG00000167261	rs12934863	G	A	0.479194	0.240164	0.00872761	1.0812e-166	25545
DPEP2	ENSG00000167261	rs139680805	T	C	0.0205274	0.294079	0.0489275	1.8507e-09	10352
DPEP3	ENSG00000141096	rs10187424	C	T	0.579184	-0.166961	0.00799171	6.3312e-97	31684
DPEP3	ENSG00000141096	rs2013208	C	T	0.469446	0.0901293	0.00794377	7.7811e-30	31684
DPEP3	ENSG00000141096	rs2594836	G	A	0.250349	0.0979903	0.00916997	1.1837e-26	31569
DPEP3	ENSG00000141096	rs149110519	T	C	0.0526158	0.113559	0.0197298	8.6335e-09	25735
DPEP3	ENSG00000141096	rs149007767	T	C	0.149708	0.114466	0.0114087	1.0893e-23	30077
DPEP3	ENSG00000141096	rs7846314	T	A	0.821651	0.0738383	0.0103879	1.1774e-12	31569
DPEP3	ENSG00000141096	rs12264390	C	T	0.21134	-0.0720694	0.00973963	1.3639e-13	31569
DPEP3	ENSG00000141096	rs73597578	T	C	0.118141	-0.370831	0.012169	1e-200	31480
DPEP3	ENSG00000141096	rs146870416	T	C	0.0264487	0.166268	0.0282587	4.0095e-09	24282
DPEP3	ENSG00000141096	rs4783671	G	A	0.428323	-0.0782575	0.00803226	1.9763e-22	31555
DPF2	ENSG00000133884	rs149007767	T	C	0.149708	0.0800877	0.0114184	2.3193e-12	30077
DPF2	ENSG00000133884	rs72932814	C	T	0.0326419	0.152604	0.0245024	4.7243e-10	26336
DPF2	ENSG00000133884	rs4930290	T	A	0.2593	-0.280975	0.00912891	1e-200	30291
DPF3	ENSG00000205683	rs72732444	A	G	0.169451	-0.0619592	0.0109686	1.6157e-08	29498
DPH1	ENSG00000108963	rs869020	G	T	0.326863	0.132114	0.00850962	2.35e-54	31141
DPH2	ENSG00000132768	rs783304	G	A	0.15177	0.121194	0.0115674	1.1018e-25	28917
DPH3	ENSG00000154813	rs13321486	G	C	0.132979	0.0716257	0.0124553	8.8927e-09	27921
DPH3	ENSG00000154813	rs842246	C	T	0.461423	0.204656	0.00791216	1.6077e-147	31470
DPH3	ENSG00000154813	rs55970361	G	C	0.294605	-0.0536112	0.00875543	9.1599e-10	31349
DPH6	ENSG00000134146	rs62002893	C	G	0.230673	0.161619	0.0112983	2.0481e-46	21867
DPH7	ENSG00000148399	rs863701	G	A	0.21402	-0.0986823	0.0105526	8.6332e-21	26605
DPM1	ENSG00000000419	rs41283604	T	G	0.0161376	-0.236137	0.0418416	1.6634e-08	17956
DPM1	ENSG00000000419	rs2426214	A	G	0.387407	-0.0741559	0.00824715	2.4321e-19	30895
DPM2	ENSG00000136908	rs35340377	A	G	0.282536	-0.0792569	0.008812	2.3796e-19	31684
DPM2	ENSG00000136908	rs3896594	G	T	0.377086	0.0556438	0.00820548	1.1918e-11	31569
DPM2	ENSG00000136908	rs12485738	A	G	0.360123	0.046285	0.00832194	2.6731e-08	31300
DPM2	ENSG00000136908	rs6459467	A	G	0.559604	-0.0443404	0.0079982	2.9564e-08	31684
DPM2	ENSG00000136908	rs6592965	A	G	0.550468	0.078885	0.0079735	4.4466e-23	31684
DPM2	ENSG00000136908	rs12548939	T	C	0.324462	-0.0486412	0.00848072	9.7168e-09	31684
DPM2	ENSG00000136908	rs76060109	A	G	0.0926282	0.299154	0.013624	7.3268e-107	31568
DPM2	ENSG00000136908	rs225245	G	A	0.559665	0.0587489	0.00803723	2.6794e-13	31355
DPM2	ENSG00000136908	rs6084653	G	C	0.36636	0.045423	0.00825603	3.7636e-08	31569
DPM3	ENSG00000179085	rs10157801	G	A	0.408949	-0.0875622	0.00810424	3.2738e-27	31379
DPM3	ENSG00000179085	rs2523608	G	A	0.605982	-0.0474919	0.00829669	1.0392e-08	30389
DPP3	ENSG00000254986	rs1892938	G	T	0.398282	-0.0717907	0.00818622	1.7898e-18	31056
DPP3	ENSG00000254986	rs117234086	G	A	0.253498	-0.27219	0.00947812	2.2873e-181	28587
DPP4	ENSG00000197635	rs12619850	G	A	0.016655	0.336961	0.0348115	3.6887e-22	25099
DPP4	ENSG00000197635	rs13015258	T	G	0.433628	0.128405	0.00816117	8.9004e-56	30319
DPP4	ENSG00000197635	rs13098911	T	C	0.0972424	-0.0751207	0.0135078	2.6762e-08	31185
DPP4	ENSG00000197635	rs3184504	C	T	0.542056	-0.0549995	0.00841267	6.243e-11	28418
DPP4	ENSG00000197635	rs1870071	C	T	0.701443	0.064258	0.0086732	1.2745e-13	31684
DPP7	ENSG00000176978	rs72763269	A	G	0.361769	-0.260249	0.0100482	6.6597e-148	20777
DPP8	ENSG00000074603	rs12594547	A	G	0.20915	-0.173696	0.0097366	3.4818e-71	31568
DPP9	ENSG00000142002	rs8101703	G	A	0.257247	0.280657	0.0108316	5.0323e-148	21633
DPPA3	ENSG00000187569	rs12310416	G	A	0.376358	0.380414	0.0149314	3.5099e-143	8906
DPPA4	ENSG00000121570	rs9865540	G	A	0.282437	0.0629385	0.00892795	1.7943e-12	30902
DPPA4	ENSG00000121570	rs1183655	A	G	0.0758631	0.37195	0.0149368	7.1491e-137	31346
DPRXP4	ENSG00000264743	rs952189	C	T	0.0182897	0.64908	0.0451195	6.3539e-47	13472
DPY19L1	ENSG00000173852	rs1354034	T	C	0.381863	-0.0490689	0.00898977	4.8044e-08	26181
DPY19L1	ENSG00000173852	rs77807912	T	C	0.0276492	-0.195812	0.0299824	6.5332e-11	20646
DPY19L1	ENSG00000173852	rs12672799	A	G	0.0527417	-0.122673	0.0201778	1.2048e-09	24544
DPY19L1	ENSG00000173852	rs17791377	T	C	0.43885	0.124233	0.00877446	1.6572e-45	26171
DPY19L1	ENSG00000173852	rs2392289	T	G	0.320129	0.320599	0.00921346	1e-200	25852
DPY19L1	ENSG00000173852	rs1003549	C	T	0.116126	0.391526	0.0134242	5.2981e-187	26181
DPY19L1P1	ENSG00000229358	rs1376286	G	T	0.276526	0.140083	0.0212311	4.173e-11	5501
DPY19L1P1	ENSG00000229358	rs995905	G	A	0.232929	0.76468	0.0200584	1e-200	5502
DPY19L1P1	ENSG00000229358	rs34717809	A	G	0.248136	-0.143565	0.0220134	6.9469e-11	5488
DPY19L1P1	ENSG00000229358	rs12672785	G	T	0.402706	0.23682	0.0191768	4.9198e-35	5500
DPY19L2	ENSG00000177990	rs1588077	A	G	0.393858	0.0916688	0.0136729	2.0224e-11	11158
DPY19L2	ENSG00000177990	rs11532476	C	A	0.214	-0.400924	0.0140457	3.2965e-179	14253
DPY19L2P2	ENSG00000170629	rs76547519	A	C	0.0327818	0.14366	0.0225937	2.0413e-10	30851
DPY19L2P2	ENSG00000170629	rs57107963	A	G	0.0529207	0.111788	0.0197575	1.5333e-08	25524
DPY19L2P2	ENSG00000170629	rs61749913	C	T	0.0301949	-0.315328	0.0245092	7.0112e-38	28259
DPY19L2P3	ENSG00000227855	rs34011864	A	G	0.205323	0.321623	0.0252178	2.9767e-37	4656
DPY19L3	ENSG00000178904	rs2868085	T	C	0.163136	0.279898	0.010722	3.2159e-150	31176
DPY19L4	ENSG00000156162	rs6471480	C	T	0.445121	-0.126457	0.00796231	8.4442e-57	31679
DPY19L4	ENSG00000156162	rs73269145	T	C	0.121749	0.0918196	0.0121377	3.8846e-14	31683
DPY30	ENSG00000162961	rs13428933	C	A	0.133332	0.0708896	0.011748	1.5995e-09	31315
DPYD	ENSG00000188641	rs12030316	C	T	0.210519	-0.32988	0.0104615	1e-200	26494
DPYD	ENSG00000188641	rs138870478	A	G	0.0259552	-0.272994	0.0327945	8.4757e-17	18320
DPYD	ENSG00000188641	rs77856561	T	G	0.022974	-0.947494	0.0302844	1e-200	23309
DPYD	ENSG00000188641	rs79536980	T	C	0.068666	-0.348811	0.0303498	1.4306e-30	8356
DPYD	ENSG00000188641	rs4766578	A	T	0.531061	-0.0565824	0.009267	1.0216e-09	23342
DPYSL2	ENSG00000092964	rs1375493	G	A	0.434923	-0.083275	0.00801407	2.7191e-25	31569
DPYSL2	ENSG00000092964	rs149007767	T	C	0.149708	-0.0690868	0.0114208	1.4557e-09	30077
DPYSL2	ENSG00000092964	rs55848744	T	C	0.0171946	-0.2412	0.0336556	7.6771e-13	26070
DPYSL2	ENSG00000092964	rs7009085	A	G	0.123398	0.137244	0.0120538	4.9102e-30	31684
DPYSL2	ENSG00000092964	rs62569723	G	A	0.205979	0.054668	0.00983592	2.732e-08	31569
DPYSL2	ENSG00000092964	rs55793580	T	C	0.169838	-0.0650324	0.0105925	8.273e-10	31569
DPYSL2	ENSG00000092964	rs597808	G	A	0.52377	0.05498	0.00844132	7.3665e-11	28089
DPYSL2	ENSG00000092964	rs2239630	A	G	0.519173	-0.0561933	0.00795906	1.6602e-12	31569
DPYSL2	ENSG00000092964	rs13330176	A	T	0.78356	-0.0561494	0.0097094	7.3293e-09	31240
DPYSL4	ENSG00000151640	rs4727027	G	A	0.360903	-0.058867	0.00833079	1.5923e-12	31185
DPYSL4	ENSG00000151640	rs12769669	C	A	0.206322	-0.0992228	0.00994934	2.0009e-23	30746
DPYSL4	ENSG00000151640	rs2814190	T	C	0.116115	0.523119	0.0121098	1e-200	31355
DPYSL4	ENSG00000151640	rs2637651	T	C	0.0894565	0.597246	0.015389	1e-200	24414
DPYSL4	ENSG00000151640	rs141722806	A	G	0.0183585	-0.389222	0.0545877	1.0008e-12	9260
DPYSL4	ENSG00000151640	rs80296132	A	G	0.0468618	-0.106092	0.0189502	2.1609e-08	31141
DR1	ENSG00000117505	rs485336	T	C	0.260134	0.143149	0.00903566	1.5814e-56	31569
DR1	ENSG00000117505	rs11164869	C	G	0.229641	0.371846	0.0093607	1e-200	30678
DR1	ENSG00000117505	rs139509737	A	G	0.0155546	0.344626	0.0410753	4.8614e-17	19283
DR1	ENSG00000117505	rs150814302	T	C	0.0247836	-0.21409	0.0257292	8.7224e-17	31181
DRAM1	ENSG00000136048	rs1079575	T	G	0.244463	-0.112381	0.00927004	7.959e-34	31355
DRAM1	ENSG00000136048	rs4764809	T	A	0.513948	0.252906	0.00783457	1e-200	31567
DRAM1	ENSG00000136048	rs12303480	C	A	0.0286807	-0.663971	0.0237251	2.3921e-172	31103
DRAM1	ENSG00000136048	rs75127467	C	A	0.304714	0.108344	0.00881918	1.0905e-34	30192
DRAM2	ENSG00000156171	rs72681750	T	C	0.0224094	0.263434	0.032627	6.8032e-16	21375
DRAM2	ENSG00000156171	rs12038954	C	A	0.24258	0.391916	0.00994882	1e-200	25942
DRAM2	ENSG00000156171	rs111229553	C	T	0.0322456	0.41083	0.0268806	9.8656e-53	21941
DRAM2	ENSG00000156171	rs115058440	A	G	0.0183032	-0.457536	0.0358413	2.5452e-37	21499
DRAM2	ENSG00000156171	rs12140893	A	G	0.169285	-0.115979	0.0115375	8.9657e-24	26609
DRAM2	ENSG00000156171	rs76550157	A	G	0.113565	0.0895686	0.0137365	7.012e-11	26280
DRAP1	ENSG00000175550	rs149007767	T	C	0.149708	0.0724173	0.011461	2.6429e-10	29863
DRAP1	ENSG00000175550	rs11545221	T	G	0.0257301	0.234175	0.0253078	2.1828e-20	31056
DRAXIN	ENSG00000162490	rs12139487	C	T	0.19576	-0.331716	0.0131302	8.0288e-141	17783
DRAXIN	ENSG00000162490	rs17875987	G	T	0.0677286	-0.24505	0.0186269	1.5761e-39	22650
DRC1	ENSG00000157856	rs60687675	A	G	0.0657821	-0.160343	0.0190896	4.48e-17	22256
DRC3	ENSG00000171962	rs11655294	T	C	0.0196028	0.392743	0.0339139	5.1804e-31	22486
DRC3	ENSG00000171962	rs147575209	T	C	0.0342596	0.416444	0.0237474	7.5832e-69	26490
DRC7	ENSG00000159625	rs12927110	T	C	0.229579	0.213749	0.010238	8.5227e-97	26534
DRD4	ENSG00000069696	rs1439287	A	G	0.476061	0.0475145	0.00797665	2.5754e-09	31470
DRD4	ENSG00000069696	rs7570971	A	C	0.558846	-0.0503023	0.00900539	2.3263e-08	24977
DRD4	ENSG00000069696	rs72844713	T	C	0.0625523	-0.301483	0.0187586	4.0223e-58	23973
DRG1	ENSG00000185721	rs60389972	G	A	0.071682	-0.217242	0.0153797	2.6489e-45	31567
DRG1	ENSG00000185721	rs2273252	G	C	0.03016	0.208771	0.0245091	1.6233e-17	28384
DRG2	ENSG00000108591	rs7221575	T	A	0.360494	0.108382	0.00980292	2.0504e-28	22447
DRG2	ENSG00000108591	rs7225972	A	G	0.0911101	-0.373047	0.0144797	2.2697e-146	28135
DRICH1	ENSG00000189269	rs13055561	T	C	0.239148	-0.409832	0.00986844	1e-200	26492
DRICH1	ENSG00000189269	rs139131963	A	G	0.0613551	-0.165946	0.0186051	4.6882e-19	25002
DROSHA	ENSG00000113360	rs61748191	C	T	0.0386133	0.269275	0.0234493	1.6024e-30	24363
DROSHA	ENSG00000113360	rs181850653	T	G	0.0308537	-0.159867	0.0278343	9.2685e-09	21550
DSC1	ENSG00000134765	rs1893963	C	T	0.0873594	-0.178193	0.0141767	3.1029e-36	31046
DSC1	ENSG00000134765	rs2254172	G	T	0.341757	-0.25647	0.0083443	1e-200	30977
DSC1	ENSG00000134765	rs11081683	T	C	0.0484399	-0.109818	0.0186654	4.0144e-09	31101
DSC1	ENSG00000134765	rs1667276	A	G	0.336249	-0.090431	0.00845419	1.0535e-26	31230
DSC2	ENSG00000134755	rs141094656	C	T	0.0195137	0.193756	0.0349079	2.8502e-08	21415
DSC2	ENSG00000134755	rs1578862	C	T	0.362556	-0.0840896	0.00827784	3.0402e-24	31470
DSC2	ENSG00000134755	rs7563201	A	G	0.466469	0.0595944	0.00803983	1.2403e-13	31026
DSC2	ENSG00000134755	rs12613375	T	C	0.85624	-0.100421	0.0113678	1.01e-18	31355
DSC2	ENSG00000134755	rs9310736	A	G	0.328103	-0.0567076	0.00853568	3.057e-11	31086
DSC2	ENSG00000134755	rs9386791	T	C	0.473186	0.0903625	0.00796721	8.1638e-30	31470
DSC2	ENSG00000134755	rs1870028	T	C	0.0779871	-0.183451	0.0149068	8.3466e-35	31141
DSC2	ENSG00000134755	rs12677618	T	C	0.257695	-0.0502676	0.00910925	3.421e-08	31470
DSC2	ENSG00000134755	rs11190133	T	C	0.306588	0.0680785	0.00863645	3.2064e-15	31470
DSC2	ENSG00000134755	rs11212617	C	A	0.434293	-0.0478498	0.00808669	3.2747e-09	31086
DSC2	ENSG00000134755	rs670180	T	A	0.438132	-0.0473028	0.00804401	4.0878e-09	31355
DSC2	ENSG00000134755	rs8078723	C	T	0.379928	0.0611343	0.00820507	9.2917e-14	31470
DSC2	ENSG00000134755	rs12960042	G	C	0.185139	0.101447	0.0104416	2.5872e-22	30304
DSC2	ENSG00000134755	rs1437606	G	A	0.428257	-0.161299	0.00800386	2.5431e-90	31470
DSC2	ENSG00000134755	rs72973711	T	A	0.0674985	-0.089393	0.0163141	4.2629e-08	29817
DSC2	ENSG00000134755	rs736289	C	T	0.395451	-0.0646302	0.00944595	7.7986e-12	23393
DSCAML1	ENSG00000177103	rs73018457	T	C	0.0768441	0.161437	0.0152525	3.5278e-26	30185
DSCC1	ENSG00000136982	rs62526622	C	A	0.148907	0.34612	0.01101	1e-200	31558
DSE	ENSG00000111817	rs141094656	C	T	0.0195137	-0.192151	0.0347352	3.166e-08	21629
DSE	ENSG00000111817	rs3733018	A	C	0.35857	-0.051257	0.00832161	7.2929e-10	31355
DSE	ENSG00000111817	rs9488732	G	A	0.121896	0.120181	0.0121455	4.3761e-23	31569
DSE	ENSG00000111817	rs13203813	T	C	0.247226	-0.365352	0.0089931	1e-200	31569
DSE	ENSG00000111817	rs2806722	T	C	0.0258762	0.480811	0.0250519	4.2839e-82	31238
DSE	ENSG00000111817	rs187347774	A	C	0.0384033	-0.243718	0.0232717	1.1518e-25	24891
DSE	ENSG00000111817	rs35979828	T	C	0.0571059	-0.107254	0.0176309	1.1766e-09	29836
DSE	ENSG00000111817	rs8078723	C	T	0.379928	0.0519836	0.00817931	2.0788e-10	31684
DSEL	ENSG00000171451	rs9962734	T	G	0.483446	0.154616	0.0117792	2.3368e-39	14258
DSG2	ENSG00000046604	rs1460602	T	C	0.383165	-0.0530085	0.00914286	6.711e-09	25274
DSN1	ENSG00000149636	rs78138404	T	C	0.0426646	0.122748	0.0202865	1.4431e-09	29709
DSN1	ENSG00000149636	rs146021879	T	G	0.030544	-0.520864	0.0230636	6.2252e-113	31234
DSP	ENSG00000096696	rs4960291	T	C	0.249131	-0.107477	0.00918945	1.3392e-31	31515
DSP	ENSG00000096696	rs2714313	C	G	0.276328	-0.372416	0.00873152	1e-200	30977
DSP	ENSG00000096696	rs34153226	C	G	0.139808	-0.445704	0.0136435	1e-200	21268
DSP	ENSG00000096696	rs6910546	T	G	0.49673	-0.0450231	0.00794618	1.46e-08	31644
DST	ENSG00000151914	rs141094656	C	T	0.0195137	-0.202787	0.0349055	6.2622e-09	21415
DST	ENSG00000151914	rs6899968	C	A	0.319373	0.108322	0.00864747	5.3673e-36	30603
DST	ENSG00000151914	rs71564848	C	T	0.201687	0.0753973	0.0100637	6.7935e-14	30606
DSTN	ENSG00000125868	rs6080717	A	G	0.281145	0.189395	0.00877218	2.2109e-103	31684
DSTN	ENSG00000125868	rs3790325	C	T	0.419219	0.264081	0.00791291	1e-200	31684
DSTN	ENSG00000125868	rs6080767	T	C	0.203803	-0.173823	0.00981317	3.3049e-70	31684
DSTN	ENSG00000125868	rs1887689	G	A	0.339165	0.0480412	0.00840204	1.0804e-08	31568
DSTN	ENSG00000125868	rs11087234	A	G	0.130795	-0.0725174	0.0117972	7.8863e-10	31563
DSTNP1	ENSG00000230982	rs9306156	C	T	0.316933	0.418014	0.0206779	7.1662e-91	4993
DSTNP1	ENSG00000230982	rs73381504	T	G	0.121782	-0.317852	0.0302638	8.3855e-26	4994
DSTNP2	ENSG00000248593	rs3825335	A	G	0.279601	0.218843	0.0109793	2.1395e-88	20195
DSTNP2	ENSG00000248593	rs759053	G	A	0.108315	0.091152	0.0164626	3.0805e-08	19071
DSTYK	ENSG00000133059	rs9194	T	C	0.215059	-0.324429	0.00952758	1e-200	31470
DSTYK	ENSG00000133059	rs149866019	T	C	0.0252185	0.416355	0.026962	8.5146e-54	27741
DSTYK	ENSG00000133059	rs12119587	A	G	0.0389342	-0.469482	0.0229465	4.9139e-93	24959
DSTYK	ENSG00000133059	rs4951199	G	T	0.0282575	0.183379	0.0281558	7.3665e-11	22927
DSTYK	ENSG00000133059	rs72747084	C	T	0.0238669	-0.340022	0.0277725	1.8269e-34	27675
DSTYK	ENSG00000133059	rs79057007	A	G	0.0588299	-0.196594	0.0179955	8.7733e-28	27766
DTD1	ENSG00000125821	rs112108627	T	C	0.0159372	-0.247638	0.0352605	2.1684e-12	25593
DTD1	ENSG00000125821	rs76693048	A	G	0.0296901	0.685411	0.0243267	1.1841e-174	28534
DTD1	ENSG00000125821	rs144099287	A	G	0.0194795	-0.309803	0.0322379	7.2549e-22	25096
DTD1	ENSG00000125821	rs139621033	T	G	0.0175511	0.238943	0.0321774	1.121e-13	27951
DTD1	ENSG00000125821	rs76674697	A	G	0.0218196	-0.305531	0.0288488	3.2877e-26	28036
DTD1	ENSG00000125821	rs79900638	T	G	0.0126142	-0.635299	0.0734119	4.9725e-18	7374
DTD2	ENSG00000129480	rs11156657	A	T	0.425363	-0.0523516	0.00918852	1.2151e-08	24196
DTD2	ENSG00000129480	rs8010209	C	T	0.482657	0.130316	0.00953718	1.6703e-42	21828
DTHD1	ENSG00000197057	rs61796603	A	G	0.0680167	0.237775	0.017692	3.5435e-41	25019
DTHD1	ENSG00000197057	rs66614478	A	C	0.0306002	0.209692	0.0255035	2.0014e-16	25847
DTHD1	ENSG00000197057	rs9420589	T	G	0.571318	0.135554	0.00880498	1.7682e-53	26096
DTHD1	ENSG00000197057	rs6590334	T	C	0.552541	-0.0640366	0.00877995	3.0178e-13	26181
DTL	ENSG00000143476	rs114478555	C	G	0.0362798	-0.143767	0.0222195	9.7744e-11	28924
DTNB	ENSG00000138101	rs12615633	C	T	0.499851	0.237651	0.0130023	1.2526e-74	11496
DTNB	ENSG00000138101	rs11897652	T	C	0.215998	0.120032	0.0143527	6.1143e-17	14263
DTNBP1	ENSG00000047579	rs7756497	T	C	0.0832515	0.44654	0.0142335	1e-200	31353
DTNBP1	ENSG00000047579	rs62396144	A	G	0.122429	-0.200473	0.0121303	2.3609e-61	31354
DTNBP1	ENSG00000047579	rs112876093	T	C	0.0260937	0.285276	0.0268094	1.9247e-26	27261
DTWD1	ENSG00000104047	rs116874820	T	C	0.0164178	-0.459807	0.0478498	7.2973e-22	13431
DTWD2	ENSG00000169570	rs6893733	T	C	0.47652	-0.14008	0.00794201	1.2584e-69	31467
DTWD2	ENSG00000169570	rs79966641	A	T	0.137919	-0.07551	0.011554	6.3355e-11	31459
DTX1	ENSG00000135144	rs4767058	G	A	0.313318	-0.0819491	0.00859672	1.531e-21	31355
DTX2	ENSG00000091073	rs111661181	T	G	0.167403	-0.139589	0.011652	4.5232e-33	26279
DTX2	ENSG00000091073	rs6465078	C	T	0.233349	0.242141	0.0107888	1.4712e-111	23508
DTX2	ENSG00000091073	rs57783215	G	T	0.227844	0.357254	0.010229	1e-200	25942
DTX2	ENSG00000091073	rs111400095	A	G	0.0308177	0.439658	0.0476068	2.578e-20	7301
DTX2	ENSG00000091073	rs142844766	T	C	0.0738013	-0.118618	0.0168924	2.184e-12	25585
DTX2	ENSG00000091073	rs151184302	A	G	0.015297	-0.273755	0.047825	1.0392e-08	14480
DTX2P1	ENSG00000186704	rs10257197	A	G	0.179907	0.292271	0.0245033	8.4989e-33	5502
DTX3	ENSG00000178498	rs10747780	T	C	0.269664	0.0730169	0.00894202	3.1984e-16	31684
DTX3	ENSG00000178498	rs199533	A	G	0.180697	-0.0699583	0.0108937	1.345e-10	28418
DTX3L	ENSG00000163840	rs6796228	C	T	0.226991	-0.207315	0.00941171	1.5666e-107	31684
DTX3L	ENSG00000163840	rs9881460	T	A	0.257366	0.0846147	0.00918826	3.2918e-20	30902
DTX4	ENSG00000110042	rs11229864	C	T	0.154281	-0.0834531	0.0121639	6.8476e-12	25852
DTYMK	ENSG00000168393	rs35445107	C	T	0.138992	-0.167826	0.0145714	1.0757e-30	19545
DUBR	ENSG00000243701	rs9847558	G	C	0.270129	0.157447	0.0213698	1.7373e-13	5499
DUOX1	ENSG00000137857	rs1648306	T	C	0.134652	-0.171244	0.0117309	2.9006e-48	30969
DUOXA1	ENSG00000140254	rs62025125	T	C	0.188075	0.0626297	0.0105412	2.826e-09	29432
DUS2	ENSG00000167264	rs149007767	T	C	0.149708	0.10641	0.0132719	1.0783e-15	22235
DUS2	ENSG00000167264	rs61023332	T	C	0.111156	0.51108	0.014408	1e-200	23120
DUS2	ENSG00000167264	rs112095938	T	C	0.0217199	-0.226169	0.0360463	3.5099e-10	18071
DUS2	ENSG00000167264	rs145118278	G	A	0.0337301	0.586101	0.0265619	6.7965e-108	21257
DUS2	ENSG00000167264	rs147329698	A	G	0.0328022	-0.161422	0.0286219	1.7025e-08	19206
DUS2	ENSG00000167264	rs142061436	T	G	0.0160142	-0.255088	0.0448585	1.2959e-08	15736
DUS2	ENSG00000167264	rs76404867	T	C	0.0225179	-0.209099	0.0341604	9.2873e-10	19429
DUS2	ENSG00000167264	rs55847153	T	C	0.0314328	0.599116	0.0286068	2.1733e-97	19630
DUS2	ENSG00000167264	rs77133694	A	G	0.0159353	0.439611	0.0712429	6.8117e-10	6244
DUS2	ENSG00000167264	rs35937636	C	T	0.0265285	0.444845	0.0313125	8.3615e-46	19545
DUS3L	ENSG00000141994	rs3737237	A	G	0.124089	-0.117547	0.0202741	6.711e-09	11158
DUS3L	ENSG00000141994	rs1026466	C	G	0.101374	-0.648215	0.0188542	1e-200	14258
DUS3L	ENSG00000141994	rs148694052	A	G	0.0236017	-0.42834	0.0432727	4.2214e-23	11489
DUS3L	ENSG00000141994	rs148623561	A	G	0.0324731	0.243212	0.0391734	5.3459e-10	10332
DUS4L	ENSG00000105865	rs184376896	G	A	0.0492343	0.327952	0.022709	2.8401e-47	20504
DUSP1	ENSG00000120129	rs7702178	C	T	0.17231	0.107787	0.0105016	1.0259e-24	31684
DUSP10	ENSG00000143507	rs11118848	A	G	0.120876	-0.114063	0.0122409	1.1833e-20	31315
DUSP10	ENSG00000143507	rs3924223	G	A	0.458572	-0.045264	0.00801544	1.6308e-08	31313
DUSP10	ENSG00000143507	rs11118911	T	C	0.322149	-0.0973091	0.00853514	4.124e-30	31301
DUSP11	ENSG00000144048	rs62149659	T	C	0.161502	-0.0777599	0.0108131	6.413e-13	31527
DUSP12	ENSG00000081721	rs35740080	G	C	0.223578	0.0620925	0.00976774	2.06e-10	30149
DUSP12	ENSG00000081721	rs72706018	G	T	0.0241088	-0.304238	0.0296861	1.2007e-24	24010
DUSP12	ENSG00000081721	rs17415408	G	T	0.0467811	-0.271587	0.0189937	2.2262e-46	30876
DUSP13	ENSG00000079393	rs149007767	T	C	0.149708	-0.0844954	0.0114174	1.3537e-13	30077
DUSP13	ENSG00000079393	rs2657291	C	T	0.440502	0.0470172	0.00806125	5.4636e-09	31185
DUSP14	ENSG00000161326	rs4514723	A	T	0.188953	-0.0729796	0.0104239	2.5378e-12	29978
DUSP14	ENSG00000161326	rs829154	C	T	0.515359	-0.271255	0.00800702	1e-200	30077
DUSP14	ENSG00000161326	rs12451423	T	C	0.174967	-0.527747	0.0101665	1e-200	30817
DUSP14	ENSG00000161326	rs17624747	C	T	0.0918926	0.174707	0.0140783	2.3181e-35	30077
DUSP16	ENSG00000111266	rs149007767	T	C	0.149708	0.0806166	0.0114183	1.6626e-12	30077
DUSP16	ENSG00000111266	rs11054901	T	C	0.082566	-0.486749	0.0141723	1e-200	31684
DUSP16	ENSG00000111266	rs117414157	T	C	0.0337807	0.222995	0.0228901	1.9998e-22	29142
DUSP16	ENSG00000111266	rs12311887	C	T	0.235428	0.0547212	0.0093582	4.9992e-09	31684
DUSP18	ENSG00000167065	rs7310615	G	C	0.537476	0.0586821	0.00840561	2.9267e-12	28418
DUSP18	ENSG00000167065	rs7210990	A	C	0.481977	-0.044203	0.00796077	2.8145e-08	31569
DUSP18	ENSG00000167065	rs2074705	A	C	0.0370053	-0.138471	0.0211393	5.7383e-11	31355
DUSP18	ENSG00000167065	rs117382002	T	C	0.022232	0.158009	0.0288006	4.1067e-08	27700
DUSP18	ENSG00000167065	rs71331251	G	A	0.0824718	-0.440567	0.0144064	1e-200	30902
DUSP18	ENSG00000167065	rs142826155	C	T	0.0377663	0.313708	0.0217341	3.1712e-47	28919
DUSP18	ENSG00000167065	rs136333	A	G	0.130199	0.368582	0.0116427	1e-200	31569
DUSP18	ENSG00000167065	rs144606832	T	G	0.0193809	-0.598794	0.0373769	9.1761e-58	18575
DUSP18	ENSG00000167065	rs73156730	T	C	0.0481136	0.189425	0.0196662	5.8578e-22	28135
DUSP18	ENSG00000167065	rs147022207	G	T	0.0137888	-0.677829	0.0662764	1.4948e-24	8266
DUSP19	ENSG00000162999	rs72890349	T	C	0.04326	0.401184	0.0289116	8.8549e-44	14260
DUSP19	ENSG00000162999	rs113961211	A	G	0.0423733	0.372512	0.0501665	1.1244e-13	4841
DUSP2	ENSG00000158050	rs115786506	A	G	0.0227235	-0.307117	0.0312317	8.0682e-23	22986
DUSP22	ENSG00000112679	rs1354034	T	C	0.381863	-0.0455218	0.00817252	2.5445e-08	31684
DUSP22	ENSG00000112679	rs13062095	C	T	0.649908	0.0524914	0.00833806	3.0661e-10	31569
DUSP22	ENSG00000112679	rs9503071	C	T	0.126846	0.0971006	0.0119865	5.4599e-16	31355
DUSP22	ENSG00000112679	rs11065987	G	A	0.619322	-0.0500413	0.00824173	1.2648e-09	31185
DUSP23	ENSG00000158716	rs12754915	C	T	0.310787	-0.0705549	0.0085898	2.143e-16	31569
DUSP23	ENSG00000158716	rs3806189	C	G	0.19465	0.292022	0.0107263	3.3224e-163	26981
DUSP28	ENSG00000188542	rs115268415	T	C	0.0314778	0.222008	0.0280965	2.7579e-15	20713
DUSP28	ENSG00000188542	rs115385515	A	C	0.204764	-0.31287	0.014104	4.99e-109	14944
DUSP3	ENSG00000108861	rs9901754	T	C	0.4334	0.0694454	0.00801772	4.6601e-18	31599
DUSP3	ENSG00000108861	rs865429	G	A	0.117517	0.371465	0.0121578	1e-200	31684
DUSP3	ENSG00000108861	rs231523	T	C	0.0388288	0.128573	0.0222333	7.3467e-09	27069
DUSP3	ENSG00000108861	rs71371957	T	A	0.041284	0.134115	0.0212067	2.5455e-10	28050
DUSP4	ENSG00000120875	rs73564901	G	T	0.140711	-0.0830155	0.0114356	3.8881e-13	31569
DUSP5	ENSG00000138166	rs3732378	A	G	0.165434	-0.0709016	0.010749	4.2183e-11	31300
DUSP5	ENSG00000138166	rs11195106	G	T	0.467433	-0.0623609	0.00796995	5.0927e-15	31559
DUSP5	ENSG00000138166	rs10884962	G	A	0.098726	0.150186	0.0132907	1.3122e-29	31684
DUSP5	ENSG00000138166	rs2282239	C	T	0.316989	-0.147551	0.00851273	2.6513e-67	31568
DUSP5	ENSG00000138166	rs10849448	A	G	0.770211	0.0711174	0.00990962	7.1571e-13	28717
DUSP5	ENSG00000138166	rs8026803	C	T	0.752076	-0.144314	0.00916393	7.0664e-56	31684
DUSP6	ENSG00000139318	rs1531070	A	G	0.413713	-0.0470932	0.0080617	5.1702e-09	31684
DUSP6	ENSG00000139318	rs149110519	T	C	0.0526158	-0.128666	0.0197262	6.9007e-11	25735
DUSP6	ENSG00000139318	rs149007767	T	C	0.149708	-0.123119	0.0114057	3.6505e-27	30077
DUSP6	ENSG00000139318	rs10745495	G	C	0.218273	0.24068	0.00953905	1.8309e-140	31567
DUSP6	ENSG00000139318	rs73196636	G	A	0.0502747	-0.104807	0.018959	3.2353e-08	29103
DUSP8	ENSG00000184545	rs116719158	C	T	0.0194036	0.313346	0.049993	3.6666e-10	10475
DUSP8	ENSG00000184545	rs78928236	T	C	0.0517676	0.295323	0.0266088	1.2742e-28	14263
DUT	ENSG00000128951	rs76458013	A	G	0.0259478	0.175302	0.0280546	4.1415e-10	25096
DUT	ENSG00000128951	rs12438818	A	T	0.0292625	-0.337183	0.0252918	1.512e-40	27339
DUT	ENSG00000128951	rs964611	A	C	0.156582	0.314482	0.0107876	7.8803e-187	31684
DUT	ENSG00000128951	rs1542921	C	T	0.0183359	0.246974	0.0336042	1.991e-13	24545
DUTP6	ENSG00000225171	rs7554414	G	A	0.381938	0.698987	0.0175162	1e-200	5311
DUTP6	ENSG00000225171	rs11808514	A	G	0.293998	0.130807	0.0212294	7.2014e-10	5307
DUX4L27	ENSG00000258794	rs4931752	A	T	0.220079	-0.134247	0.0236772	1.428e-08	5164
DUXAP1	ENSG00000259056	rs6753370	G	A	0.140466	-0.285684	0.0317706	2.4233e-19	4022
DVL2	ENSG00000004975	rs2017365	G	A	0.361795	0.117543	0.00824069	3.6892e-46	31684
DVL3	ENSG00000161202	rs1520195	A	G	0.497895	-0.0729269	0.00796145	5.1801e-20	31470
DVL3	ENSG00000161202	rs73185732	T	C	0.149698	-0.102198	0.0111786	6.1081e-20	31351
DXO	ENSG00000204348	rs17201560	C	T	0.0370292	-0.435137	0.0403622	4.2418e-27	8491
DXO	ENSG00000204348	rs2071475	A	G	0.239893	-0.0988228	0.0179384	3.6047e-08	8491
DYM	ENSG00000141627	rs549201	C	T	0.353302	-0.226108	0.00896218	1.9161e-140	26609
DYM	ENSG00000141627	rs7228811	G	C	0.475409	0.0760846	0.00868655	1.9734e-18	26493
DYNC1H1	ENSG00000197102	rs1190607	G	A	0.193265	0.100923	0.0156213	1.0443e-10	13100
DYNC1I1	ENSG00000158560	rs1354034	T	C	0.381863	-0.0786315	0.00839901	7.8241e-21	29940
DYNC1I1	ENSG00000158560	rs7801111	A	G	0.278881	-0.0906294	0.00914801	3.8735e-23	29611
DYNC1I2	ENSG00000077380	rs7355523	C	T	0.268311	-0.149337	0.014819	6.9542e-24	11496
DYNC1LI1	ENSG00000144635	rs342757	T	C	0.510284	0.387819	0.0115276	1e-200	13925
DYNC1LI1	ENSG00000144635	rs79008855	A	C	0.0696854	-0.515201	0.0254519	4.1617e-91	11496
DYNC1LI1	ENSG00000144635	rs73070862	T	C	0.0215685	-0.375433	0.0491411	2.1722e-14	9753
DYNC1LI1	ENSG00000144635	rs62251892	T	C	0.0365993	-0.179847	0.0324645	3.0247e-08	13424
DYNC1LI1	ENSG00000144635	rs56388170	T	G	0.289189	0.102625	0.0130307	3.3965e-15	14263
DYNC1LI1	ENSG00000144635	rs11065979	T	C	0.581169	-0.0752551	0.0133488	1.7244e-08	11496
DYNC1LI2	ENSG00000135720	rs2305311	A	C	0.423203	-0.138897	0.00805141	1.0922e-66	31300
DYNC2H1	ENSG00000187240	rs11225652	C	T	0.364597	-0.0633895	0.00905564	2.556e-12	26270
DYNC2LI1	ENSG00000138036	rs75684735	T	C	0.021911	-0.534407	0.028492	1.7099e-78	28388
DYNC2LI1	ENSG00000138036	rs76224003	G	A	0.156606	0.10632	0.0109721	3.3318e-22	31351
DYNLL1	ENSG00000088986	rs671566	A	G	0.335556	0.0633587	0.00891058	1.1571e-12	28194
DYNLL1P4	ENSG00000257231	rs2059600	G	A	0.346687	0.175952	0.023836	1.5616e-13	3831
DYNLL2	ENSG00000264364	rs9903806	G	A	0.292483	0.191223	0.0169712	1.901e-29	8262
DYNLRB1	ENSG00000125971	rs1354034	T	C	0.381863	-0.0743059	0.00819358	1.2033e-19	31470
DYNLRB1	ENSG00000125971	rs8073060	A	T	0.305723	-0.0534191	0.00871593	8.8433e-10	30971
DYNLRB1	ENSG00000125971	rs819168	T	G	0.0896132	-0.0995278	0.0147157	1.3479e-11	28256
DYNLT1	ENSG00000146425	rs4709235	G	C	0.301657	-0.207927	0.00937874	6.6614e-109	26492
DYNLT1	ENSG00000146425	rs935094	G	A	0.319526	0.0630052	0.00857996	2.0855e-13	31184
DYRK1A	ENSG00000157540	rs11702026	T	C	0.114782	0.133589	0.0126454	4.3761e-26	30662
DYRK1B	ENSG00000105204	rs11065979	T	C	0.581169	-0.0527587	0.00849617	5.3052e-10	28418
DYRK1B	ENSG00000105204	rs11880094	C	T	0.474143	0.112955	0.00793044	4.9412e-46	31683
DYRK2	ENSG00000127334	rs1882033	A	G	0.520914	-0.0475735	0.00795251	2.2014e-09	31644
DYRK4	ENSG00000010219	rs10849072	A	T	0.144958	-0.102968	0.0114669	2.7175e-19	30599
DYRK4	ENSG00000010219	rs4766260	G	A	0.450919	0.201558	0.00802577	3.5151e-139	30721
DYRK4	ENSG00000010219	rs113449636	C	T	0.0389836	0.131969	0.0209861	3.2075e-10	30264
DYSF	ENSG00000135636	rs429598	T	C	0.337367	-0.0838566	0.00838868	1.5772e-23	31684
DYSF	ENSG00000135636	rs190296427	A	C	0.108267	0.388074	0.0150673	2.7613e-146	22149
DYSF	ENSG00000135636	rs56388170	T	G	0.289189	-0.108256	0.00878648	6.9823e-35	31355
DYSF	ENSG00000135636	rs4766578	A	T	0.531061	-0.0460766	0.00840109	4.1441e-08	28417
DYTN	ENSG00000232125	rs12993580	A	G	0.264046	-0.0594347	0.00920312	1.0596e-10	30337
DYTN	ENSG00000232125	rs10876550	G	A	0.409936	0.0506883	0.00824937	8.0266e-10	30337
DYTN	ENSG00000232125	rs8073060	A	T	0.305723	-0.0520732	0.00886308	4.2182e-09	29953
DZANK1	ENSG00000089091	rs6035048	T	C	0.422278	0.0513166	0.00894656	9.7053e-09	25573
DZIP1L	ENSG00000158163	rs56057913	A	G	0.0399922	-0.162992	0.0205951	2.4885e-15	30641
DZIP3	ENSG00000198919	rs7616341	A	C	0.316147	0.310858	0.00837839	1e-200	31569
DZIP3	ENSG00000198919	rs146955005	G	A	0.0146473	0.316261	0.0368633	9.5535e-18	25420
DZIP3	ENSG00000198919	rs12494937	A	G	0.103649	-0.31323	0.0129136	5.7431e-130	31684
DZIP3	ENSG00000198919	rs138341193	G	A	0.0373425	0.138186	0.0242776	1.2571e-08	23566
E2F2	ENSG00000007968	rs114352248	T	C	0.0767509	0.113694	0.0151845	7.0251e-14	30547
E2F2	ENSG00000007968	rs6592965	A	G	0.550468	0.0952517	0.00796785	6.1577e-33	31684
E2F3	ENSG00000112242	rs6937778	G	A	0.417791	0.0993244	0.0119786	1.1155e-16	14257
E2F3	ENSG00000112242	rs9368191	T	C	0.0847175	-0.146917	0.0212987	5.274e-12	14167
E2F3	ENSG00000112242	rs35979828	T	C	0.0571059	-0.142116	0.0254879	2.4639e-08	14263
E2F3P1	ENSG00000267046	rs11080324	A	G	0.523283	0.191792	0.0205569	1.0607e-20	4656
E2F4	ENSG00000205250	rs17076724	T	G	0.409824	0.0544467	0.00807168	1.5261e-11	31684
E2F4	ENSG00000205250	rs6592965	A	G	0.550468	0.0571632	0.00797934	7.8471e-13	31684
E2F4	ENSG00000205250	rs9930530	C	T	0.0848094	-0.121666	0.0144544	3.8559e-17	30762
E2F4	ENSG00000205250	rs139260482	T	C	0.0323304	0.27168	0.0230913	5.8847e-32	29835
E2F5	ENSG00000133740	rs6991535	A	C	0.0557812	0.195576	0.025754	3.1018e-14	14255
E4F1	ENSG00000167967	rs30985	T	C	0.0124851	0.831394	0.108857	2.2165e-14	3364
EAF1	ENSG00000144597	rs9825720	A	G	0.314094	0.0800612	0.00949402	3.3807e-17	25677
EAF1	ENSG00000144597	rs12493896	C	G	0.162911	-0.162073	0.0118721	1.9695e-42	25827
EAF1-AS1	ENSG00000249786	rs1563415	G	C	0.282303	-0.1616	0.0155801	3.311e-25	10059
EAF2	ENSG00000145088	rs6438652	A	G	0.369951	0.28781	0.00808298	1e-200	31565
EAF2	ENSG00000145088	rs10445308	T	C	0.457514	-0.0456538	0.00796973	1.0126e-08	31684
EAPP	ENSG00000129518	rs142621581	C	T	0.0393244	0.143867	0.0240472	2.196e-09	22852
EAPP	ENSG00000129518	rs10220690	T	C	0.138318	0.127891	0.0126301	4.2449e-24	26196
EAPP	ENSG00000129518	rs61488898	T	C	0.0277486	-0.627831	0.0272962	4.5761e-117	24345
EARS2	ENSG00000103356	rs394908	G	C	0.179375	-0.183227	0.0112672	1.8364e-59	26492
EBAG9	ENSG00000147654	rs1673392	T	A	0.306904	0.149451	0.0085881	7.9672e-68	31567
EBF1	ENSG00000164330	rs7708076	G	A	0.0354262	-0.122949	0.0215912	1.2366e-08	31355
EBF1	ENSG00000164330	rs653178	T	C	0.539991	0.0531517	0.00841021	2.619e-10	28418
EBF1	ENSG00000164330	rs7210990	A	C	0.481977	0.0447096	0.00796068	1.952e-08	31569
EBF1	ENSG00000164330	rs8067378	A	G	0.497388	0.0612343	0.00798622	1.7552e-14	31300
EBF4	ENSG00000088881	rs6037255	T	G	0.26337	0.0681383	0.00990987	6.1643e-12	26196
EBF4	ENSG00000088881	rs117601073	G	C	0.100585	-0.369619	0.0143772	9.3193e-146	26077
EBLN2	ENSG00000255423	rs13085687	A	C	0.461871	0.24811	0.00787387	1e-200	31455
EBLN2	ENSG00000255423	rs9855841	C	T	0.145313	0.0935617	0.0114412	2.8955e-16	30688
EBNA1BP2	ENSG00000117395	rs61775750	T	C	0.0639564	-0.149403	0.0215232	3.8768e-12	17981
EBNA1BP2	ENSG00000117395	rs1691287	G	A	0.256133	0.289124	0.00979267	1.4e-191	26494
EBPL	ENSG00000123179	rs75275903	G	T	0.0500571	0.15848	0.0271193	5.1023e-09	14263
EBPL	ENSG00000123179	rs73192659	C	T	0.240937	0.456404	0.0148254	1e-200	11491
EBPL	ENSG00000123179	rs9568327	T	A	0.110233	-0.55207	0.0183316	2.9914e-199	14263
ECD	ENSG00000122882	rs142145167	T	C	0.0226314	-0.235673	0.0431959	4.8698e-08	12085
ECD	ENSG00000122882	rs7097287	C	T	0.0720713	-0.52372	0.0160423	1e-200	27985
ECE1	ENSG00000117298	rs79346640	A	G	0.041684	0.150487	0.0240223	3.7426e-10	21651
ECE1	ENSG00000117298	rs126686	A	G	0.398022	-0.177576	0.0080691	2.4679e-107	31566
ECE1	ENSG00000117298	rs3026820	A	T	0.441913	-0.263061	0.00855871	1e-200	26732
ECE1	ENSG00000117298	rs2796342	G	A	0.349247	-0.0553768	0.00843169	5.1064e-11	30902
ECH1	ENSG00000104823	rs7248208	C	T	0.464448	-0.307219	0.0115896	7.7554e-155	14263
ECHDC1	ENSG00000093144	rs6913350	C	T	0.301199	0.266594	0.00861028	1e-200	31084
ECHDC1	ENSG00000093144	rs146306561	T	C	0.555097	0.0688121	0.00816412	3.4983e-17	30304
ECHDC2	ENSG00000121310	rs74953047	G	A	0.0322018	0.198168	0.0253667	5.6288e-15	24872
ECHDC2	ENSG00000121310	rs407475	T	C	0.479213	0.290998	0.00779755	1e-200	31558
ECHDC2	ENSG00000121310	rs12088481	A	G	0.0494482	0.508958	0.0181934	3.2922e-172	31355
ECHDC2	ENSG00000121310	rs17108022	T	C	0.0487923	-0.113708	0.0196869	7.6588e-09	27763
ECHDC2	ENSG00000121310	rs115494887	T	C	0.0163053	0.224859	0.0380911	3.5695e-09	21450
ECHDC2	ENSG00000121310	rs354033	A	G	0.74984	0.0703959	0.00916363	1.5662e-14	31684
ECHDC2	ENSG00000121310	rs199533	A	G	0.180697	-0.0664694	0.0108945	1.0528e-09	28418
ECHDC3	ENSG00000134463	rs149110519	T	C	0.0526158	0.234164	0.0197708	2.3171e-32	25521
ECHDC3	ENSG00000134463	rs149007767	T	C	0.149708	0.0680285	0.0114619	2.9349e-09	29863
ECHDC3	ENSG00000134463	rs12258394	C	T	0.430781	0.0788085	0.00809571	2.1466e-22	31017
ECHDC3	ENSG00000134463	rs17150721	G	C	0.283964	-0.113337	0.00883316	1.0994e-37	31352
ECHDC3	ENSG00000134463	rs35671765	G	C	0.429292	-0.246484	0.00798883	1e-200	31025
ECHDC3	ENSG00000134463	rs11257323	T	G	0.174126	0.165585	0.0105442	1.4245e-55	31026
ECHDC3	ENSG00000134463	rs146539153	T	C	0.140441	-0.0678233	0.0114881	3.5522e-09	31349
ECHS1	ENSG00000127884	rs10466126	A	G	0.22376	0.250182	0.0118365	3.6811e-99	20100
ECHS1	ENSG00000127884	rs76970360	C	T	0.0758843	-0.112893	0.0151179	8.1671e-14	31141
ECI1	ENSG00000167969	rs55650311	T	C	0.148641	-0.568887	0.0267247	1.4982e-100	5079
ECI1	ENSG00000167969	rs184260155	A	G	0.0198619	-0.581522	0.0829005	2.3028e-12	3688
ECI2	ENSG00000198721	rs6596965	G	A	0.247792	0.0610314	0.0102543	2.6521e-09	25476
ECI2	ENSG00000198721	rs661404	A	G	0.383969	-0.234978	0.00900977	6.0842e-150	25360
ECM1	ENSG00000143369	rs34542152	T	C	0.0678941	0.350827	0.0158648	2.3489e-108	30902
ECPAS	ENSG00000136813	rs60066776	C	T	0.0164007	0.231304	0.0342647	1.4744e-11	26354
ECPAS	ENSG00000136813	rs76919510	T	C	0.0391214	0.498072	0.020705	7.3293e-128	30448
ECPAS	ENSG00000136813	rs10217747	T	C	0.383893	-0.0839012	0.00818237	1.1355e-24	31470
ECSIT	ENSG00000130159	rs6592965	A	G	0.550468	0.0675717	0.00800385	3.1142e-17	31470
ECSIT	ENSG00000130159	rs225245	G	A	0.559665	-0.0881027	0.00805621	7.7375e-28	31141
ECSIT	ENSG00000130159	rs34803265	A	G	0.0678053	0.215889	0.0176013	1.3892e-34	25383
ECSIT	ENSG00000130159	rs113393152	A	G	0.0317196	-0.206912	0.0229048	1.6581e-19	30949
ECT2	ENSG00000114346	rs149007767	T	C	0.149708	-0.0922007	0.0114639	8.7809e-16	29823
ECT2	ENSG00000114346	rs55793580	T	C	0.169838	-0.0601926	0.0106362	1.5208e-08	31315
ECT2	ENSG00000114346	rs10774624	A	G	0.538565	0.0714203	0.0084911	4.0653e-17	27835
ECT2L	ENSG00000203734	rs1188832	C	A	0.373017	0.0935563	0.00932031	1.0397e-23	24510
EDAR	ENSG00000135960	rs6711767	T	C	0.174676	-0.0737763	0.0106004	3.4076e-12	30817
EDAR	ENSG00000135960	rs4676230	A	G	0.0509384	0.175374	0.0183261	1.0753e-21	30704
EDAR	ENSG00000135960	rs1386622	T	G	0.333453	-0.0659044	0.00843339	5.505e-15	31569
EDAR	ENSG00000135960	rs6890853	A	G	0.27143	0.0612591	0.00894267	7.385e-12	31569
EDAR	ENSG00000135960	rs713875	C	G	0.526599	0.0545439	0.00801374	1.0021e-11	31185
EDARADD	ENSG00000186197	rs639847	A	G	0.312808	-0.114759	0.00854386	3.9372e-41	31684
EDARADD	ENSG00000186197	rs115271277	T	A	0.1144	0.118321	0.0126197	6.8653e-21	30901
EDARADD	ENSG00000186197	rs1266388	G	A	0.125766	0.0747427	0.011973	4.3036e-10	31684
EDARADD	ENSG00000186197	rs12117927	C	A	0.528792	0.27325	0.0109893	1.78e-136	15998
EDC4	ENSG00000038358	rs117436074	G	A	0.0345719	0.23312	0.0223672	1.9595e-25	29835
EDEM1	ENSG00000134109	rs146699627	T	C	0.0199155	-0.341779	0.0316547	3.5486e-27	25448
EDEM1	ENSG00000134109	rs62255918	A	G	0.0754564	0.165308	0.0158674	2.0522e-25	28358
EDEM2	ENSG00000088298	rs11167248	T	G	0.207035	-0.3524	0.00960232	1e-200	31684
EDEM2	ENSG00000088298	rs632688	A	C	0.209837	0.122244	0.00980198	1.0693e-35	31231
EDEM3	ENSG00000116406	rs11808675	T	A	0.418585	-0.230291	0.00798946	1.061e-182	31355
EDF1	ENSG00000107223	rs7019752	T	C	0.109456	-0.0792283	0.013728	7.8616e-09	27185
EDN1	ENSG00000078401	rs6458035	A	G	0.258014	0.0626825	0.00907232	4.8739e-12	31684
EDN1	ENSG00000078401	rs3777754	C	T	0.0456639	0.214349	0.019028	1.958e-29	31562
EDN1	ENSG00000078401	rs544134	T	C	0.452028	-0.117934	0.0079543	9.8602e-50	31684
EDN3	ENSG00000124205	rs259963	A	C	0.450472	-0.231305	0.00789267	8.5959e-189	31565
EEA1	ENSG00000102189	rs73209563	G	A	0.440699	0.107405	0.00810729	4.6462e-40	30687
EED	ENSG00000074266	rs991435	C	G	0.425153	0.139935	0.00801157	2.5738e-68	31569
EEF1A1	ENSG00000156508	rs3013725	G	A	0.362731	0.348144	0.0102291	1e-200	19514
EEF1A1	ENSG00000156508	rs56375536	A	G	0.0374955	0.636819	0.0261614	7.0807e-131	19650
EEF1A1	ENSG00000156508	rs138442425	G	A	0.0130084	0.465373	0.0637401	2.8564e-13	9532
EEF1A1	ENSG00000156508	rs9447060	A	G	0.021641	-0.268334	0.0458526	4.8511e-09	11198
EEF1A1	ENSG00000156508	rs189780633	C	T	0.0242814	-0.21881	0.039651	3.421e-08	13393
EEF1A2	ENSG00000101210	rs2281603	C	T	0.246082	-0.0814173	0.00924272	1.2627e-18	31470
EEF1A2	ENSG00000101210	rs12624930	T	C	0.150885	0.446677	0.0135306	1e-200	20227
EEF1A2	ENSG00000101210	rs100382	C	G	0.415032	-0.115407	0.0116896	5.4618e-23	14974
EEF1AKMT1	ENSG00000150456	rs9509366	G	T	0.507987	0.0854	0.00793179	4.9387e-27	31682
EEF1AKMT2	ENSG00000203791	rs12570348	G	T	0.416419	0.207975	0.00797829	8.4988e-150	31644
EEF1AKMT3	ENSG00000123427	rs3923885	G	T	0.493959	0.292872	0.0091397	1e-200	22919
EEF1AKMT3	ENSG00000123427	rs111828051	T	C	0.0180944	-0.37524	0.0467827	1.0489e-15	12794
EEF1AKMT3	ENSG00000123427	rs117258237	T	C	0.0381024	0.7761	0.024467	1e-200	21783
EEF1AKMT3	ENSG00000123427	rs11613303	T	C	0.0148268	-0.547417	0.0998099	4.1394e-08	3406
EEF1AKMT3	ENSG00000123427	rs117470861	A	G	0.0365211	-0.399535	0.0248202	2.6691e-58	22807
EEF1AKMT3	ENSG00000123427	rs75699640	T	C	0.0182281	0.834372	0.0385448	6.515e-104	18337
EEF1AKMT3	ENSG00000123427	rs183590952	A	G	0.0121013	0.966026	0.0961727	9.7041e-24	4421
EEF1AKMT3	ENSG00000123427	rs75209574	A	G	0.0179378	-0.524746	0.0428966	2.0714e-34	15275
EEF1AKMT3	ENSG00000123427	rs75470977	A	G	0.0192576	0.589516	0.0356083	1.4637e-61	20605
EEF1AKNMT	ENSG00000010165	rs10798524	T	C	0.475352	0.252681	0.00786808	1e-200	31354
EEF1AKNMT	ENSG00000010165	rs7530758	T	C	0.3627	0.104128	0.00828518	3.1743e-36	31354
EEF1AKNMT	ENSG00000010165	rs75310447	A	G	0.0167886	-0.295036	0.0372623	2.4136e-15	21753
EEF1AKNMT	ENSG00000010165	rs2224567	A	G	0.513174	0.0592264	0.00798274	1.1783e-13	31352
EEF1B2	ENSG00000114942	rs140299151	C	A	0.0207939	0.192501	0.0299859	1.3663e-10	27269
EEF1D	ENSG00000104529	rs12678314	A	G	0.242487	0.139029	0.0106843	1.0402e-38	23676
EEF1DP3	ENSG00000229715	rs473641	G	A	0.365271	0.292329	0.00868688	1e-200	27446
EEF1DP3	ENSG00000229715	rs464007	C	T	0.384197	-0.055416	0.00876863	2.6156e-10	27446
EEF1DP4	ENSG00000213640	rs73139559	A	G	0.0451272	0.473154	0.0512115	2.4881e-20	4339
EEF1DP4	ENSG00000213640	rs10949937	T	C	0.355558	0.616186	0.0203814	1e-200	4339
EEF1DP4	ENSG00000213640	rs4082908	A	G	0.395941	0.339482	0.0213364	5.3328e-57	4339
EEF1DP7	ENSG00000263883	rs7223412	C	T	0.281539	0.0956035	0.0124388	1.5204e-14	15917
EEF1E1	ENSG00000124802	rs9392959	G	A	0.262092	-0.0597781	0.00988999	1.4997e-09	26395
EEF2	ENSG00000167658	rs225245	G	A	0.559665	-0.0621343	0.00803641	1.0604e-14	31355
EEF2	ENSG00000167658	rs72976912	T	C	0.0239592	-0.481429	0.0334419	5.4668e-47	18911
EEF2	ENSG00000167658	rs10405522	G	C	0.0462523	0.137789	0.023166	2.7177e-09	21085
EEF2	ENSG00000167658	rs310631	A	C	0.616218	-0.0605323	0.0104829	7.7136e-09	19206
EEF2K	ENSG00000103319	rs138068520	G	T	0.0187008	1.22739	0.225098	4.9639e-08	508
EEF2KMT	ENSG00000118894	rs6775	A	G	0.429466	0.145881	0.0100792	1.7895e-47	19877
EEFSEC	ENSG00000132394	rs6414310	T	A	0.285636	-0.15086	0.00875331	1.4556e-66	31684
EEPD1	ENSG00000122547	rs61003864	C	T	0.205547	-0.237463	0.00980977	1.8775e-129	31232
EEPD1	ENSG00000122547	rs2726101	T	C	0.187474	0.100642	0.0101626	4.0397e-23	31684
EEPD1	ENSG00000122547	rs149495204	T	C	0.0375402	-0.124046	0.0212746	5.5162e-09	30541
EFCAB1	ENSG00000034239	rs7841194	A	G	0.195367	0.0575668	0.0100865	1.1485e-08	31231
EFCAB1	ENSG00000034239	rs3750259	C	A	0.408475	0.101644	0.0081307	7.3533e-36	31146
EFCAB11	ENSG00000140025	rs10149090	A	T	0.114128	-0.0979791	0.0165017	2.8922e-09	18126
EFCAB11	ENSG00000140025	rs113614821	C	T	0.143219	0.255456	0.0137569	5.7047e-77	21186
EFCAB12	ENSG00000172771	rs3796391	A	G	0.416795	-0.164445	0.00888909	2.0801e-76	25690
EFCAB13	ENSG00000178852	rs2317676	G	A	0.0722688	-0.312383	0.0169261	4.6838e-76	25690
EFCAB13	ENSG00000178852	rs62076102	A	G	0.0951656	0.0828069	0.0151254	4.385e-08	25351
EFCAB14	ENSG00000159658	rs138938221	A	G	0.0611054	-0.117824	0.0184477	1.6917e-10	25568
EFCAB14	ENSG00000159658	rs2218191	C	T	0.252142	-0.23949	0.0100717	5.5882e-125	25574
EFCAB2	ENSG00000203666	rs6429511	T	C	0.148602	0.0934158	0.0117682	2.058e-15	28473
EFCAB2	ENSG00000203666	rs6429515	G	C	0.287749	0.412759	0.00898086	1e-200	28135
EFCAB2	ENSG00000203666	rs2632551	T	G	0.0980144	0.0972597	0.0133742	3.542e-13	31566
EFCAB2	ENSG00000203666	rs10927394	G	T	0.0367495	0.15056	0.0212515	1.3945e-12	31225
EFCAB5	ENSG00000176927	rs3936006	A	G	0.483443	-0.143943	0.00790864	5.086e-74	31680
EFCAB7	ENSG00000203965	rs217462	A	G	0.344474	-0.0781175	0.00839188	1.2928e-20	31355
EFCAB8	ENSG00000215529	rs6057654	T	C	0.0601268	0.144115	0.0209936	6.6678e-12	20028
EFCAB8	ENSG00000215529	rs80003548	T	C	0.0300175	-0.367721	0.0322175	3.5679e-30	16414
EFCAB8	ENSG00000215529	rs2019219	A	G	0.376636	0.0648799	0.0103873	4.211e-10	19699
EFEMP2	ENSG00000172638	rs61978625	A	C	0.033967	0.170176	0.0248156	7.0125e-12	24697
EFEMP2	ENSG00000172638	rs566266	C	A	0.486166	-0.257059	0.00783023	1e-200	31567
EFEMP2	ENSG00000172638	rs12802232	G	A	0.244066	0.0896681	0.00935085	8.8771e-22	30902
EFHB	ENSG00000163576	rs62279461	G	A	0.0264422	0.286515	0.0310367	2.6712e-20	20078
EFHB	ENSG00000163576	rs2931405	C	A	0.366477	-0.29304	0.00919876	1e-200	24436
EFHB	ENSG00000163576	rs62241278	T	C	0.384485	-0.363628	0.00888309	1e-200	25099
EFHB	ENSG00000163576	rs17627936	T	C	0.160954	0.0751332	0.0121357	5.9784e-10	25101
EFHC1	ENSG00000096093	rs3748066	G	T	0.272305	-0.177635	0.00886822	2.9805e-89	31683
EFHC1	ENSG00000096093	rs2268720	C	G	0.366951	-0.0852129	0.00824324	4.7731e-25	31569
EFHC2	ENSG00000183690	rs7846314	T	A	0.821651	0.113909	0.0192339	3.1766e-09	9188
EFHD1	ENSG00000115468	rs4524114	A	C	0.0169068	0.518301	0.0348804	6.0645e-50	24505
EFHD1	ENSG00000115468	rs62191635	A	G	0.0222674	0.269331	0.0391845	6.2777e-12	14910
EFHD2	ENSG00000142634	rs190127966	A	G	0.0193764	0.362493	0.0329659	3.9946e-28	24093
EFHD2	ENSG00000142634	rs148298575	C	A	0.0168706	-0.987173	0.0324413	1e-200	27718
EFHD2	ENSG00000142634	rs12737425	T	C	0.0274561	-0.333419	0.0271791	1.352e-34	25198
EFHD2	ENSG00000142634	rs147432361	G	A	0.0189058	-0.20493	0.0362164	1.5261e-08	20520
EFHD2	ENSG00000142634	rs6684514	A	G	0.287248	0.0516191	0.0088286	5.0112e-09	31298
EFHD2	ENSG00000142634	rs1354034	T	C	0.381863	0.0453585	0.00817255	2.8567e-08	31684
EFL1	ENSG00000140598	rs76494406	C	T	0.15491	-0.10785	0.0109625	7.7077e-23	31684
EFL1	ENSG00000140598	rs116865603	G	A	0.0446859	-0.113096	0.0200365	1.6557e-08	29143
EFL1P1	ENSG00000259404	rs139185418	G	C	0.0446607	0.32015	0.0388032	1.5787e-16	7715
EFL1P1	ENSG00000259404	rs12440425	C	T	0.0359654	0.173779	0.0314903	3.421e-08	14512
EFNA1	ENSG00000169242	rs79976845	A	G	0.159066	-0.0842302	0.0114905	2.2912e-13	28257
EFNA5	ENSG00000184349	rs3852199	C	T	0.0418377	-0.12172	0.0200016	1.1606e-09	31140
EFNA5	ENSG00000184349	rs62355578	T	C	0.0774547	0.114729	0.0148773	1.2425e-14	31555
EFNB2	ENSG00000125266	rs8002701	T	C	0.430681	-0.0502498	0.00801752	3.6666e-10	31684
EFR3A	ENSG00000132294	rs12678949	A	G	0.43453	-0.114464	0.00873579	3.165e-39	26493
EFR3B	ENSG00000084710	rs36027787	G	A	0.0183766	0.454447	0.0533802	1.6891e-17	9655
EFR3B	ENSG00000084710	rs7591899	A	G	0.0267568	0.228381	0.0251687	1.1473e-19	30228
EFTUD2	ENSG00000108883	rs1231641	A	C	0.437333	0.269144	0.00796301	1e-200	30902
EFTUD2	ENSG00000108883	rs7223466	C	G	0.1915	0.149365	0.0119146	4.7314e-36	22592
EGF	ENSG00000138798	rs1354034	T	C	0.381863	-0.194879	0.0081029	8.1884e-128	31684
EGF	ENSG00000138798	rs117263980	T	C	0.0653462	0.133342	0.0166733	1.2728e-15	29384
EGF	ENSG00000138798	rs2298979	A	G	0.404638	0.163421	0.00804135	8.1162e-92	31684
EGF	ENSG00000138798	rs113422568	A	G	0.28197	-0.0542438	0.00943009	8.7985e-09	27738
EGF	ENSG00000138798	rs505404	G	T	0.222031	0.0698239	0.00956754	2.9208e-13	31569
EGF	ENSG00000138798	rs11553699	G	A	0.10963	0.0896075	0.01305	6.5842e-12	30031
EGFL8	ENSG00000241404	rs41268896	A	G	0.334909	-0.122447	0.0128213	1.292e-21	13564
EGLN1	ENSG00000135766	rs74143867	C	T	0.101782	-0.337896	0.0142172	7.3662e-125	26493
EGLN1	ENSG00000135766	rs56330463	T	C	0.417903	-0.092965	0.00878943	3.8096e-26	26494
EGLN1	ENSG00000135766	rs149110519	T	C	0.0526158	-0.145805	0.0220109	3.4866e-11	20660
EGLN2	ENSG00000269858	rs78903514	A	G	0.100685	-0.138517	0.0144814	1.1198e-21	26240
EGLN2	ENSG00000269858	rs890934	T	G	0.357999	0.316061	0.00883855	1e-200	26569
EGLN2	ENSG00000269858	rs8113056	A	G	0.182948	-0.169739	0.0113401	1.1884e-50	25787
EGLN3	ENSG00000129521	rs12586857	T	C	0.250442	-0.200203	0.00910005	2.8545e-107	31680
EGLN3	ENSG00000129521	rs1652946	A	T	0.477968	0.0677996	0.00814292	8.362e-17	30152
EGR1	ENSG00000120738	rs12485444	T	A	0.490804	-0.046813	0.00799825	4.8278e-09	31240
EGR1	ENSG00000120738	rs8026803	C	T	0.752076	0.0538518	0.00919475	4.7244e-09	31684
EGR2	ENSG00000122877	rs6929796	A	G	0.833533	0.0956209	0.0162773	4.2438e-09	13566
EGR2	ENSG00000122877	rs7068361	C	T	0.424424	-0.0747499	0.0119628	4.1415e-10	14263
EGR3	ENSG00000179388	rs13264182	C	G	0.194486	0.0698251	0.0101903	7.2825e-12	30688
EHBP1	ENSG00000115504	rs7582882	T	C	0.112744	0.0925528	0.0125494	1.6435e-13	31684
EHBP1L1	ENSG00000173442	rs2523608	G	A	0.605982	-0.0660183	0.0102116	1.013e-10	20040
EHBP1L1	ENSG00000173442	rs149007767	T	C	0.149708	-0.0967524	0.0141706	8.6227e-12	19514
EHBP1L1	ENSG00000173442	rs739389	T	C	0.224388	-0.066619	0.0117494	1.4263e-08	20779
EHBP1L1	ENSG00000173442	rs1346	T	A	0.163836	-0.159955	0.0131355	4.1015e-34	21005
EHD1	ENSG00000110047	rs1211284	A	G	0.109023	0.257846	0.0128278	7.3201e-90	30877
EHD1	ENSG00000110047	rs7310615	G	C	0.537476	-0.0505466	0.00840747	1.8302e-09	28418
EHD3	ENSG00000013016	rs2365214	T	C	0.335579	-0.0746144	0.00841788	7.7194e-19	31568
EHD3	ENSG00000013016	rs655029	G	A	0.269085	0.185661	0.00896042	2.2869e-95	31234
EHD3	ENSG00000013016	rs1354034	T	C	0.381863	-0.192882	0.0081044	3.3557e-125	31684
EHD3	ENSG00000013016	rs10820606	C	A	0.763086	-0.152463	0.0102387	3.7709e-50	26161
EHD3	ENSG00000013016	rs505404	G	T	0.222031	0.0792192	0.00956522	1.2112e-16	31569
EHD4	ENSG00000103966	rs185680734	T	G	0.0225268	-0.290461	0.0300644	4.3981e-22	25029
EHD4	ENSG00000103966	rs1197662	T	C	0.19765	0.302743	0.0099532	1e-200	30901
EHD4	ENSG00000103966	rs1113333	T	C	0.452197	0.27272	0.00783315	1e-200	31684
EHD4	ENSG00000103966	rs654527	C	A	0.310515	-0.0589659	0.00880522	2.1303e-11	30077
EHD4	ENSG00000103966	rs7173782	T	A	0.28014	0.0498192	0.00891316	2.2786e-08	31178
EHHADH	ENSG00000113790	rs56390351	T	C	0.0566732	0.111532	0.0174692	1.7207e-10	30606
EHHADH	ENSG00000113790	rs7429119	T	C	0.167894	-0.279253	0.0106752	7.7855e-151	30721
EHMT1	ENSG00000181090	rs11137167	T	C	0.151941	0.308161	0.0110049	1.5362e-172	31256
EHMT2	ENSG00000204371	rs3020644	G	A	0.400462	-0.0882345	0.0123668	9.6787e-13	13566
EI24	ENSG00000149547	rs1002777	T	C	0.355496	-0.125368	0.00828428	9.7524e-52	31569
EI24	ENSG00000149547	rs555144	T	C	0.259762	0.0701426	0.00905066	9.1893e-15	31684
EID1	ENSG00000255302	rs7172098	T	C	0.135149	-0.424669	0.0113928	1e-200	31568
EID2	ENSG00000176396	rs251860	G	A	0.466581	-0.123985	0.00794825	7.3943e-55	31557
EID2B	ENSG00000176401	rs7246072	T	C	0.256549	-0.142392	0.00908307	2.1796e-55	31529
EID3	ENSG00000255150	rs11111979	C	G	0.462565	-0.146014	0.00792542	8.496e-76	31681
EIF1	ENSG00000173812	rs6592965	A	G	0.550468	0.0459488	0.00835478	3.8065e-08	28917
EIF1AD	ENSG00000175376	rs72930976	G	C	0.0222729	0.229897	0.0277087	1.0695e-16	29836
EIF1B	ENSG00000114784	rs56841336	A	G	0.333082	-0.0919191	0.0125422	2.3188e-13	14255
EIF1B	ENSG00000114784	rs6592965	A	G	0.550468	0.111179	0.0118659	7.2808e-21	14263
EIF1B	ENSG00000114784	rs8073060	A	T	0.305723	-0.0822473	0.0128329	1.4629e-10	14263
EIF1P6	ENSG00000267938	rs7258060	T	A	0.32917	-0.132403	0.0242173	4.5668e-08	3831
EIF2A	ENSG00000144895	rs35047357	G	A	0.0265083	0.254603	0.0263095	3.7763e-22	27898
EIF2A	ENSG00000144895	rs4681631	T	A	0.118156	-0.537597	0.0119543	1e-200	31557
EIF2A	ENSG00000144895	rs9830228	G	A	0.0399205	0.309308	0.0206096	6.5277e-51	30488
EIF2AK1	ENSG00000086232	rs6459467	A	G	0.559604	-0.071936	0.008019	2.9437e-19	31470
EIF2AK1	ENSG00000086232	rs592423	A	C	0.532047	-0.0507004	0.00799793	2.3066e-10	31355
EIF2AK1	ENSG00000086232	rs62453586	G	C	0.311524	0.0600976	0.0106886	1.8832e-08	20374
EIF2AK1	ENSG00000086232	rs11766581	C	T	0.342491	0.21154	0.00831471	8.7447e-143	31469
EIF2AK1	ENSG00000086232	rs2107854	T	C	0.086343	-0.13644	0.0141707	6.0667e-22	31470
EIF2AK1	ENSG00000086232	rs6592965	A	G	0.550468	0.0837168	0.007999	1.2402e-25	31470
EIF2AK2	ENSG00000055332	rs2372715	A	G	0.375775	-0.0659072	0.00819384	8.7237e-16	31684
EIF2AK2	ENSG00000055332	rs12621276	A	G	0.257657	-0.194051	0.0090176	1.0292e-102	31684
EIF2AK3	ENSG00000172071	rs867529	C	G	0.28858	0.090337	0.00881182	1.164e-24	31260
EIF2AK3-DT	ENSG00000234028	rs1805165	C	A	0.288007	0.203312	0.0222289	5.8971e-20	4851
EIF2AK4	ENSG00000128829	rs28537569	G	T	0.307877	-0.0507777	0.00864595	4.2746e-09	31355
EIF2AK4	ENSG00000128829	rs9630419	A	G	0.248179	0.0636866	0.00920646	4.6001e-12	31568
EIF2AK4	ENSG00000128829	rs11070245	G	T	0.512101	-0.20132	0.00786646	1.8632e-144	31684
EIF2B1	ENSG00000111361	rs28833471	C	G	0.182026	0.327103	0.0108191	1e-200	27775
EIF2B1	ENSG00000111361	rs34705855	C	T	0.063207	0.369932	0.0168142	2.817e-107	29384
EIF2B1	ENSG00000111361	rs75634720	G	A	0.0620625	0.110364	0.0189879	6.1657e-09	23790
EIF2B2	ENSG00000119718	rs7145480	A	G	0.0256573	0.16809	0.0275386	1.0358e-09	26336
EIF2B2	ENSG00000119718	rs8007145	T	A	0.334728	-0.261454	0.00849535	1e-200	30164
EIF2B2	ENSG00000119718	rs8014403	C	T	0.0985317	0.401388	0.0131609	1e-200	31569
EIF2B2	ENSG00000119718	rs142683448	T	C	0.0554277	-0.343616	0.0179074	4.6089e-82	29413
EIF2B3	ENSG00000070785	rs7537361	G	A	0.308957	0.0684263	0.00942784	3.9344e-13	26295
EIF2B4	ENSG00000115211	rs1728922	C	A	0.394723	0.0924255	0.00888664	2.4689e-25	26392
EIF2B5	ENSG00000145191	rs843359	A	G	0.507841	-0.0880671	0.00835029	5.2557e-26	28579
EIF2D	ENSG00000143486	rs4844541	G	A	0.420769	0.31331	0.0153715	2.3961e-92	8267
EIF2S1	ENSG00000134001	rs1885197	G	A	0.0171224	-0.489432	0.0345839	1.81e-45	24640
EIF2S1	ENSG00000134001	rs189803382	G	T	0.0136436	0.558685	0.0669926	7.4668e-17	8209
EIF2S2	ENSG00000125977	rs145989066	A	C	0.0376781	0.236966	0.0261538	1.2997e-19	20078
EIF2S2	ENSG00000125977	rs6142068	T	C	0.384469	-0.26933	0.00877744	1e-200	26482
EIF2S2P3	ENSG00000236493	rs2185756	C	A	0.41264	0.427353	0.0212528	6.2806e-90	4163
EIF3A	ENSG00000107581	rs10886384	T	C	0.402971	-0.0945639	0.0120459	4.1471e-15	14261
EIF3B	ENSG00000106263	rs1354034	T	C	0.381863	0.0485203	0.00817198	2.8993e-09	31684
EIF3B	ENSG00000106263	rs632057	T	G	0.603273	-0.0533704	0.00811458	4.7939e-11	31684
EIF3B	ENSG00000106263	rs6952433	A	G	0.20466	0.237736	0.0102113	6.8105e-120	28917
EIF3B	ENSG00000106263	rs6592965	A	G	0.550468	0.10079	0.0079657	1.0796e-36	31684
EIF3B	ENSG00000106263	rs225245	G	A	0.559665	-0.0442203	0.00804019	3.7979e-08	31355
EIF3C	ENSG00000184110	rs7206214	A	G	0.344738	0.375083	0.0194094	3.3227e-83	5502
EIF3C	ENSG00000184110	rs146414244	T	C	0.0298806	-0.344822	0.062832	4.0605e-08	4339
EIF3CL	ENSG00000205609	rs34729930	C	A	0.0275745	-0.459736	0.0651979	1.7687e-12	4337
EIF3CL	ENSG00000205609	rs145625389	A	G	0.015138	0.624881	0.0954003	5.7537e-11	3642
EIF3CL	ENSG00000205609	rs7206214	A	G	0.344738	0.498251	0.0188991	3.5845e-153	5502
EIF3CL	ENSG00000205609	rs62035277	A	G	0.169159	0.145014	0.0261697	3.0041e-08	5164
EIF3D	ENSG00000100353	rs7980687	A	G	0.793862	-0.055842	0.00983289	1.3533e-08	31569
EIF3D	ENSG00000100353	rs8138710	A	G	0.0575141	-0.0950233	0.01707	2.5946e-08	31625
EIF3D	ENSG00000100353	rs7288480	C	G	0.161627	0.215102	0.0110066	4.7318e-85	30077
EIF3E	ENSG00000104408	rs13165424	G	A	0.271036	0.0982258	0.0148087	3.2938e-11	11496
EIF3E	ENSG00000104408	rs627604	G	C	0.476616	-0.0741381	0.0131874	1.8876e-08	11494
EIF3EP1	ENSG00000234882	rs16883518	C	T	0.0906466	0.408116	0.0267114	1.062e-52	8268
EIF3F	ENSG00000175390	rs4559682	C	T	0.286463	0.21093	0.00957775	1.7416e-107	26181
EIF3G	ENSG00000130811	rs1551570	C	T	0.436225	-0.368275	0.011534	1e-200	14263
EIF3G	ENSG00000130811	rs5030347	A	C	0.187113	0.105783	0.0178068	2.8398e-09	10332
EIF3H	ENSG00000147677	rs11988527	A	G	0.230023	-0.116122	0.0140356	1.3019e-16	14262
EIF3I	ENSG00000084623	rs1137921	C	T	0.0813664	-0.191968	0.0240568	1.4633e-15	11495
EIF3J	ENSG00000104131	rs111356973	T	G	0.0363078	0.233207	0.0225965	5.6985e-25	27880
EIF3K	ENSG00000178982	rs4803999	G	A	0.306516	0.0701719	0.0128313	4.536e-08	14257
EIF3K	ENSG00000178982	rs12977252	G	A	0.0861547	0.346298	0.0209656	2.75e-61	14175
EIF3L	ENSG00000100129	rs141168043	T	G	0.0535821	0.251873	0.0204635	8.1625e-35	23394
EIF3M	ENSG00000149100	rs13165424	G	A	0.271036	0.0570121	0.00896741	2.0493e-10	31430
EIF3M	ENSG00000149100	rs111939608	G	T	0.0932888	0.179208	0.013702	4.3411e-39	31314
EIF4A1	ENSG00000161960	rs36095416	T	C	0.0710084	-0.0991243	0.0174306	1.2944e-08	24915
EIF4A2	ENSG00000156976	rs3900626	T	C	0.181332	-0.125374	0.0103074	4.857e-34	31554
EIF4A2P1	ENSG00000267336	rs10460004	A	G	0.256304	0.267159	0.0222293	2.8511e-33	5164
EIF4A3	ENSG00000141543	rs1982244	T	C	0.251716	-0.102173	0.00914841	5.8089e-29	31593
EIF4A3	ENSG00000141543	rs12451471	T	C	0.365396	-0.193093	0.00817859	3.0569e-123	31679
EIF4B	ENSG00000063046	rs7957445	A	G	0.170321	0.454099	0.0172808	3.4768e-152	11158
EIF4B	ENSG00000063046	rs10437946	T	C	0.239061	-0.119047	0.015426	1.1873e-14	11491
EIF4E	ENSG00000151247	rs7661487	G	A	0.402035	-0.27051	0.00947861	3.8247e-179	22335
EIF4E2	ENSG00000135930	rs12478601	C	T	0.574604	0.054691	0.00807819	1.286e-11	31300
EIF4E2	ENSG00000135930	rs12620925	G	T	0.299547	0.159601	0.00920541	2.4389e-67	27821
EIF4E2	ENSG00000135930	rs149007767	T	C	0.149708	-0.0964991	0.0114142	2.8053e-17	30077
EIF4E3	ENSG00000163412	rs1499894	T	C	0.403118	0.0529135	0.00813578	7.842e-11	31352
EIF4E3	ENSG00000163412	rs9828275	T	A	0.317724	-0.412335	0.00825519	1e-200	31351
EIF4E3	ENSG00000163412	rs13069367	A	C	0.389552	0.168231	0.00813384	4.9484e-95	31353
EIF4E3	ENSG00000163412	rs11712359	C	T	0.306626	0.110823	0.00941454	5.4807e-32	26395
EIF4E3	ENSG00000163412	rs1995453	T	C	0.433895	-0.07007	0.00803288	2.7093e-18	31470
EIF4E3	ENSG00000163412	rs56388170	T	G	0.289189	-0.0557855	0.00883228	2.6807e-10	31141
EIF4EBP2	ENSG00000148730	rs7100300	A	C	0.393064	0.0592886	0.00815514	3.5949e-13	31461
EIF4EBP2	ENSG00000148730	rs12267341	T	C	0.131183	-0.177401	0.0127347	4.1287e-44	26857
EIF4EBP2	ENSG00000148730	rs4553291	G	T	0.547691	0.251791	0.00872479	3.8843e-183	25682
EIF4EBP3	ENSG00000243056	rs72798893	G	A	0.240781	-0.0704155	0.0103613	1.0741e-11	25431
EIF4ENIF1	ENSG00000184708	rs8142376	C	T	0.516042	-0.078411	0.00795147	6.119e-23	31568
EIF4EP1	ENSG00000233578	rs6053482	A	G	0.208594	-0.251215	0.024369	6.4165e-25	4994
EIF4EP1	ENSG00000233578	rs149096750	T	C	0.024077	0.383332	0.065063	3.8247e-09	4992
EIF4G1	ENSG00000114867	rs112718059	A	T	0.0255544	0.158374	0.0266847	2.942e-09	28163
EIF4G1	ENSG00000114867	rs76779558	T	C	0.0186765	0.208203	0.0353198	3.7559e-09	21834
EIF4G2	ENSG00000110321	rs2242360	A	G	0.408868	0.102255	0.00810274	1.6424e-36	31350
EIF4G3	ENSG00000075151	rs61779064	T	C	0.100113	-0.219918	0.0139951	1.2128e-55	28089
EIF4G3	ENSG00000075151	rs11590928	T	C	0.0811593	-0.0855243	0.0145407	4.0583e-09	31677
EIF4G3	ENSG00000075151	rs149110519	T	C	0.0526158	-0.112832	0.0197299	1.0728e-08	25735
EIF4G3	ENSG00000075151	rs10885396	C	T	0.473302	-0.0455147	0.00797748	1.1607e-08	31484
EIF4H	ENSG00000106682	rs1636967	A	C	0.2925	-0.183529	0.0143996	3.3069e-37	11490
EIF4HP2	ENSG00000237977	rs117053403	G	T	0.0147776	0.594005	0.0832103	9.4424e-13	4909
EIF4HP2	ENSG00000237977	rs148912779	T	C	0.0219711	0.45681	0.0679929	1.8373e-11	4988
EIF4HP2	ENSG00000237977	rs5997846	C	T	0.490659	-0.471981	0.017986	8.8668e-152	5496
EIF4HP2	ENSG00000237977	rs12167220	G	A	0.467267	-0.15861	0.0189867	6.6101e-17	5502
EIF5	ENSG00000100664	rs145561395	A	G	0.0326114	0.152476	0.0249209	9.4638e-10	25482
EIF5	ENSG00000100664	rs10133522	T	C	0.418717	0.28133	0.0081207	1e-200	29951
EIF5	ENSG00000100664	rs8015712	T	C	0.268398	0.164628	0.00896357	2.4497e-75	31355
EIF5	ENSG00000100664	rs11626714	G	C	0.0605294	0.135503	0.0177606	2.3585e-14	27816
EIF5	ENSG00000100664	rs11850438	T	C	0.434449	0.0497392	0.00910207	4.6448e-08	24533
EIF5A	ENSG00000132507	rs1054378	T	C	0.417973	0.287979	0.0117608	2.0622e-132	14260
EIF5A2	ENSG00000163577	rs2271998	T	C	0.374436	-0.0703095	0.0082265	1.2655e-17	31469
EIF6	ENSG00000242372	rs6088456	A	G	0.0698316	0.580096	0.0178076	1e-200	23213
EIF6	ENSG00000242372	rs6058149	G	A	0.300053	-0.117012	0.00945243	3.3955e-35	26492
EIF6	ENSG00000242372	rs79498267	T	C	0.0240287	0.82831	0.0301486	3.5713e-166	22702
EIPR1	ENSG00000032389	rs76494865	G	A	0.132189	0.294428	0.012961	3.0989e-114	25430
EIPR1	ENSG00000032389	rs62121463	A	G	0.499508	0.0950088	0.00948125	1.2375e-23	22148
ELAC1	ENSG00000141642	rs9709976	A	G	0.439612	0.0730082	0.00806248	1.3632e-19	31141
ELAC2	ENSG00000006744	rs7225631	A	G	0.306374	0.105711	0.0086419	2.0868e-34	31355
ELAC2	ENSG00000006744	rs11650537	T	C	0.43431	0.244839	0.00795301	1e-200	31228
ELAC2	ENSG00000006744	rs138142208	C	T	0.0201245	-0.23171	0.0311242	9.7091e-14	26119
ELANE	ENSG00000197561	rs17005891	A	G	0.199218	-0.078046	0.00993621	4.0041e-15	31684
ELANE	ENSG00000197561	rs12716641	C	T	0.483351	0.0473793	0.00795943	2.6424e-09	31569
ELANE	ENSG00000197561	rs7846314	T	A	0.821651	-0.0937486	0.0103828	1.7262e-19	31569
ELANE	ENSG00000197561	rs10828725	T	G	0.337323	-0.0532745	0.00839683	2.23e-10	31684
ELANE	ENSG00000197561	rs2007647	A	G	0.196074	-0.152954	0.0131281	2.2678e-31	18269
ELANE	ENSG00000197561	rs2145943	G	A	0.608516	0.0521666	0.00813374	1.4212e-10	31684
ELF1	ENSG00000120690	rs149007767	T	C	0.149708	0.0891605	0.0114162	5.7188e-15	30077
ELF1	ENSG00000120690	rs117106072	C	A	0.0529506	-0.396395	0.0418284	2.622e-21	5609
ELF1	ENSG00000120690	rs9532661	C	T	0.37606	0.098673	0.00828509	1.0548e-32	30902
ELF2	ENSG00000109381	rs58302711	A	G	0.0966462	0.102126	0.0149032	7.2621e-12	25738
ELF2	ENSG00000109381	rs12500887	G	C	0.225785	-0.217708	0.00943977	1.0893e-117	31567
ELF2	ENSG00000109381	rs2874227	T	G	0.132324	0.11565	0.0117282	6.1557e-23	31563
ELF2	ENSG00000109381	rs56330463	T	C	0.417903	0.0560648	0.00806282	3.5659e-12	31569
ELF3	ENSG00000163435	rs11586632	G	A	0.40336	-0.167429	0.0080429	3.0361e-96	31684
ELF3	ENSG00000163435	rs10875943	C	T	0.306278	0.0677019	0.00862543	4.1937e-15	31569
ELF3-AS1	ENSG00000234678	rs10127894	G	A	0.352848	-0.605662	0.0197864	1e-200	4656
ELF3-AS1	ENSG00000234678	rs2735784	G	A	0.426592	0.230418	0.0206788	7.7814e-29	4656
ELF4	ENSG00000102034	rs1354034	T	C	0.381863	0.0899054	0.0151547	2.9854e-09	9188
ELF4	ENSG00000102034	rs149007767	T	C	0.149708	0.125696	0.0220791	1.2497e-08	8025
ELFN1-AS1	ENSG00000236081	rs3735664	T	C	0.29877	-0.237915	0.0246646	5.1011e-22	3830
ELFN2	ENSG00000166897	rs5756693	A	G	0.0794273	0.100977	0.0175341	8.4714e-09	22209
ELK3	ENSG00000111145	rs12319438	G	A	0.0914164	-0.171145	0.0255341	2.0446e-11	9188
ELK3	ENSG00000111145	rs4762139	G	C	0.224689	-0.198721	0.0175563	1.0543e-29	9184
ELK4	ENSG00000158711	rs7529777	C	T	0.381441	0.0891944	0.00817839	1.079e-27	31564
ELL	ENSG00000105656	rs2013208	C	T	0.469446	0.0498093	0.00795498	3.8154e-10	31684
ELL	ENSG00000105656	rs2888142	A	G	0.22809	0.316046	0.00942927	1e-200	30817
ELL	ENSG00000105656	rs117676382	T	C	0.0203693	0.340709	0.0341597	1.9809e-23	21374
ELL	ENSG00000105656	rs146700252	A	G	0.0443089	-0.204734	0.0198591	6.3899e-25	29833
ELL2	ENSG00000118985	rs1841010	C	G	0.284226	-0.167414	0.0130522	1.1636e-37	14262
ELL2P1	ENSG00000227295	rs3021479	T	A	0.407811	0.20536	0.0206182	2.2806e-23	4771
ELL2P1	ENSG00000227295	rs11265017	T	A	0.213428	-0.154072	0.0248595	5.7258e-10	4781
ELMO1	ENSG00000155849	rs17170736	A	G	0.183866	0.186412	0.0102013	1.3528e-74	31684
ELMO1	ENSG00000155849	rs60600003	G	T	0.0956632	-0.410159	0.0133322	1e-200	31569
ELMO1	ENSG00000155849	rs1647789	A	T	0.438456	-0.156294	0.00805766	8.1808e-84	30902
ELMO1	ENSG00000155849	rs7210990	A	C	0.481977	-0.0440765	0.00796079	3.0805e-08	31569
ELMO2	ENSG00000062598	rs149110519	T	C	0.0526158	0.148068	0.0198034	7.6154e-14	25521
ELMO2	ENSG00000062598	rs2274676	C	T	0.2079	-0.120224	0.00979904	1.3288e-34	31470
ELMO3	ENSG00000102890	rs3730399	G	A	0.0737176	0.425891	0.0223764	9.1245e-81	14262
ELMOD3	ENSG00000115459	rs10460585	T	G	0.379864	-0.0943286	0.00817859	8.9121e-31	31599
ELMSAN1	ENSG00000156030	rs4903144	C	G	0.389192	-0.0530553	0.00935737	1.428e-08	23989
ELOA	ENSG00000011007	rs11580461	A	T	0.26336	-0.271888	0.00898328	1e-200	31021
ELOA	ENSG00000011007	rs190085468	G	A	0.0151227	-0.316938	0.0569163	2.5679e-08	10332
ELOA	ENSG00000011007	rs140475877	T	C	0.0521098	0.172922	0.0198201	2.6712e-18	25692
ELOA-AS1	ENSG00000236810	rs11800561	T	G	0.41668	-0.175981	0.0192075	5.085e-20	5492
ELOB	ENSG00000103363	rs3094786	G	T	0.0392338	0.325928	0.0267731	4.297e-34	18357
ELOB	ENSG00000103363	rs12446578	C	G	0.0817252	0.337214	0.0157602	1.4433e-101	26366
ELOF1	ENSG00000130165	rs7359902	A	G	0.149179	0.306831	0.0110164	1.013e-170	31684
ELOF1	ENSG00000130165	rs181454479	A	G	0.0298261	0.241157	0.0236558	2.1047e-24	30774
ELOVL1	ENSG00000066322	rs839758	G	A	0.430789	-0.0800604	0.00800988	1.5964e-23	31682
ELOVL1	ENSG00000066322	rs1354034	T	C	0.381863	0.0460966	0.00817242	1.6966e-08	31684
ELOVL4	ENSG00000118402	rs7522462	A	G	0.745471	-0.0790311	0.00912547	4.6929e-18	31569
ELOVL4	ENSG00000118402	rs13325613	T	G	0.0854911	-0.0982269	0.0142224	4.9641e-12	31569
ELOVL4	ENSG00000118402	rs1317082	G	A	0.247755	-0.0621614	0.00919521	1.378e-11	31684
ELOVL4	ENSG00000118402	rs6897932	T	C	0.262908	-0.0529459	0.00907446	5.3855e-09	31299
ELOVL4	ENSG00000118402	rs4141548	C	G	0.0948541	0.174646	0.013881	2.6658e-36	30066
ELOVL4	ENSG00000118402	rs239511	A	G	0.444117	0.230991	0.00788909	1.8754e-188	31684
ELOVL4	ENSG00000118402	rs1870071	C	T	0.701443	0.0500103	0.00867616	8.2143e-09	31684
ELOVL5	ENSG00000012660	rs45621538	C	T	0.0590759	-0.117272	0.0175747	2.5097e-11	29078
ELOVL5	ENSG00000012660	rs113274699	T	C	0.118536	0.226326	0.0122647	4.8965e-76	31472
ELOVL5	ENSG00000012660	rs35979828	T	C	0.0571059	0.0968732	0.0176329	3.9338e-08	29836
ELOVL6	ENSG00000170522	rs17540619	A	G	0.0363845	-0.397628	0.0212607	4.7149e-78	31200
ELOVL6	ENSG00000170522	rs142728359	T	C	0.063783	0.138311	0.0163648	2.8734e-17	31194
ELOVL7	ENSG00000164181	rs10062839	C	T	0.217126	-0.265613	0.0103872	3.1747e-144	26609
ELP1	ENSG00000070061	rs80092002	G	C	0.107242	0.118994	0.0133824	6.0127e-19	29082
ELP1	ENSG00000070061	rs838825	C	A	0.160608	-0.196704	0.0108197	7.4063e-74	31351
ELP2	ENSG00000134759	rs1424413	A	G	0.286163	0.130397	0.0130545	1.7098e-23	14263
ELP2	ENSG00000134759	rs4799848	A	G	0.348008	0.531556	0.0116092	1e-200	14254
ELP2	ENSG00000134759	rs17651357	T	G	0.0324505	0.216174	0.0333839	9.4561e-11	14247
ELP3	ENSG00000134014	rs2685363	T	C	0.0561873	0.197284	0.019298	1.5675e-24	25213
ELP3	ENSG00000134014	rs2726925	G	A	0.0299547	-0.174924	0.0262094	2.4858e-11	25005
ELP3	ENSG00000134014	rs10110509	A	G	0.186027	0.439394	0.00996637	1e-200	31300
ELP3	ENSG00000134014	rs12548074	G	A	0.299438	0.278973	0.00859872	1e-200	31184
ELP5	ENSG00000170291	rs1532331	G	T	0.316115	-0.055428	0.00948201	5.0475e-09	25690
ELP5	ENSG00000170291	rs2074219	A	G	0.353884	-0.266653	0.00907484	8.8457e-190	25690
ELP6	ENSG00000163832	rs10490798	T	C	0.142423	0.146883	0.0135519	2.259e-27	22173
EMB	ENSG00000170571	rs4865722	A	C	0.340633	-0.35446	0.0111387	1e-200	16930
EMB	ENSG00000170571	rs10039639	G	T	0.0860292	0.144791	0.0155898	1.581e-20	26078
EMBP1	ENSG00000231752	rs11249433	A	G	0.602994	0.202234	0.0178581	9.9357e-30	6421
EMC1	ENSG00000127463	rs12410383	T	C	0.0402543	-0.17298	0.0240197	5.951e-13	22380
EMC1	ENSG00000127463	rs2275403	G	C	0.466667	0.268671	0.00873951	1e-200	25357
EMC1-AS1	ENSG00000230424	rs2294944	G	C	0.118614	0.278246	0.0320837	4.2311e-18	4571
EMC10	ENSG00000161671	rs1673018	A	G	0.335354	-0.116963	0.0093398	5.5742e-36	25559
EMC2	ENSG00000104412	rs957716	C	G	0.383734	-0.142911	0.00911761	2.2635e-55	25188
EMC3-AS1	ENSG00000180385	rs60172687	G	A	0.163935	0.162527	0.0144896	3.3802e-29	17250
EMC4	ENSG00000128463	rs73388020	A	C	0.167818	-0.22684	0.0206592	4.7587e-28	8268
EMC7	ENSG00000134153	rs149290349	A	G	0.0763089	0.118034	0.0183917	1.3826e-10	20930
EMC7	ENSG00000134153	rs2594836	G	A	0.250349	0.0623529	0.0102419	1.1433e-09	25361
EMC7	ENSG00000134153	rs8028703	C	T	0.109251	0.133473	0.0142088	5.7984e-21	25361
EMC8	ENSG00000131148	rs111840436	C	G	0.0787372	-0.409408	0.0159109	5.2067e-146	26566
EMC8	ENSG00000131148	rs11643289	A	G	0.164014	0.0732507	0.010975	2.4858e-11	30230
EMC9	ENSG00000100908	rs111782189	A	G	0.0406127	0.155308	0.0227544	8.7803e-12	24738
EMC9	ENSG00000100908	rs3742500	T	G	0.262519	-0.273964	0.00994356	4.1878e-167	25361
EME2	ENSG00000197774	rs1033476	A	G	0.187216	0.225588	0.0101068	2.3419e-110	31670
EMG1	ENSG00000126749	rs11064462	A	G	0.0359795	-0.366636	0.0236443	3.14e-54	25545
EMG1	ENSG00000126749	rs12579775	A	G	0.09944	0.34118	0.0131357	9.8955e-149	31684
EMID1	ENSG00000186998	rs6592965	A	G	0.550468	-0.0872764	0.00797074	6.6742e-28	31684
EMID1	ENSG00000186998	rs225245	G	A	0.559665	-0.0630856	0.00803618	4.1471e-15	31355
EMID1	ENSG00000186998	rs12484227	A	G	0.038383	-0.217549	0.0217301	1.3554e-23	28588
EMILIN2	ENSG00000132205	rs1375493	G	A	0.434923	-0.0544279	0.00802192	1.1609e-11	31569
EMILIN2	ENSG00000132205	rs35979828	T	C	0.0571059	-0.0978192	0.0176327	2.8929e-08	29836
EMILIN2	ENSG00000132205	rs2239630	A	G	0.519173	-0.0488573	0.00796059	8.3777e-10	31569
EMILIN2	ENSG00000132205	rs631459	T	C	0.294459	-0.218115	0.00927916	3.5414e-122	27399
EMILIN2	ENSG00000132205	rs3016596	G	A	0.0444684	0.147716	0.0212727	3.8169e-12	25955
EML2	ENSG00000125746	rs7257226	A	G	0.108577	-0.0970599	0.0140626	5.1275e-12	26075
EML3	ENSG00000149499	rs2509956	C	T	0.375948	-0.0565782	0.0082788	8.2464e-12	31048
EML3	ENSG00000149499	rs2509962	C	T	0.394979	0.520415	0.00776517	1e-200	30208
EML3	ENSG00000149499	rs1058678	C	T	0.131003	-0.237379	0.0117204	3.302e-91	31563
EML4	ENSG00000143924	rs7556683	C	T	0.390487	0.0595766	0.00813765	2.4613e-13	31670
EML4	ENSG00000143924	rs2719140	C	T	0.367333	0.270611	0.00814131	1e-200	31355
EML4	ENSG00000143924	rs4952936	T	C	0.409486	-0.0952202	0.00806076	3.3441e-32	31684
EML4	ENSG00000143924	rs4953694	A	C	0.277805	0.0511478	0.00888244	8.5016e-09	31554
EML5	ENSG00000165521	rs118135059	A	G	0.0216352	0.18274	0.0285598	1.5701e-10	28919
EML5	ENSG00000165521	rs7152146	C	T	0.0227386	0.382132	0.0495664	1.2641e-14	9099
EML6	ENSG00000214595	rs62139282	C	T	0.0316066	0.301921	0.0503219	1.978e-09	6415
EML6	ENSG00000214595	rs13000120	G	A	0.260022	0.32865	0.0109047	1.5222e-199	20945
EMP1	ENSG00000134531	rs141094656	C	T	0.0195137	-0.249926	0.0347182	6.0745e-13	21629
EMP1	ENSG00000134531	rs12478601	C	T	0.574604	-0.0549975	0.00807812	9.8827e-12	31300
EMP1	ENSG00000134531	rs4917014	G	T	0.316454	0.0489279	0.00858912	1.2236e-08	31300
EMP1	ENSG00000134531	rs2293889	T	G	0.399397	-0.068865	0.00821817	5.3108e-17	30792
EMP1	ENSG00000134531	rs11055276	T	C	0.111952	-0.205046	0.0125699	8.0301e-60	31564
EMP1	ENSG00000134531	rs3184504	C	T	0.542056	0.0648368	0.0084102	1.2661e-14	28418
EMP1	ENSG00000134531	rs8026803	C	T	0.752076	0.0595619	0.00919364	9.2578e-11	31684
EMP1	ENSG00000134531	rs17196752	T	C	0.20106	0.0738502	0.00990295	8.8246e-14	31684
EMP3	ENSG00000142227	rs597808	G	A	0.52377	0.061475	0.00843973	3.2407e-13	28089
EMP3	ENSG00000142227	rs8102550	C	T	0.029319	-0.262413	0.0237347	2.0458e-28	31065
EMP3	ENSG00000142227	rs35970658	G	A	0.0170745	-0.180553	0.0322964	2.2629e-08	28531
ENC1	ENSG00000171617	rs17642976	G	A	0.0262675	0.265876	0.0282051	4.2441e-21	24484
ENC1	ENSG00000171617	rs34272298	A	G	0.0114486	-0.622379	0.101152	7.6031e-10	4280
ENC1	ENSG00000171617	rs7703491	C	T	0.149421	0.357766	0.0116241	1e-200	28168
ENC1	ENSG00000171617	rs151146085	T	C	0.0199574	-0.210681	0.0308297	8.2694e-12	26849
ENC1	ENSG00000171617	rs114957067	C	A	0.0170823	-0.215228	0.036069	2.4136e-09	22854
ENC1	ENSG00000171617	rs300261	G	A	0.268443	-0.235735	0.00897259	3.9242e-152	30935
ENC1	ENSG00000171617	rs35288236	T	C	0.122796	0.0740709	0.0122664	1.5565e-09	30813
ENC1	ENSG00000171617	rs9889262	A	T	0.366996	-0.0506582	0.00835171	1.3146e-09	30820
ENDOD1	ENSG00000149218	rs1354034	T	C	0.381863	-0.221851	0.00813612	1.0279e-163	31256
ENDOD1	ENSG00000149218	rs10820606	C	A	0.763086	0.072777	0.0103341	1.8923e-12	25848
ENDOD1	ENSG00000149218	rs505404	G	T	0.222031	0.0974627	0.00960763	3.5165e-24	31256
ENDOD1	ENSG00000149218	rs2509814	G	T	0.169228	-0.362843	0.0104677	1e-200	31256
ENDOD1	ENSG00000149218	rs7729	T	G	0.347758	0.0612473	0.00839084	2.8948e-13	31256
ENDOD1	ENSG00000149218	rs10876550	G	A	0.409936	-0.0575951	0.00812572	1.3606e-12	31256
ENDOD1	ENSG00000149218	rs10512472	C	T	0.179037	0.14592	0.0103997	1.0072e-44	31256
ENDOD1	ENSG00000149218	rs13042885	T	C	0.715753	-0.0561893	0.00886155	2.2828e-10	31256
ENDOG	ENSG00000167136	rs41308920	T	C	0.0191189	-0.332135	0.0402061	1.4446e-16	16425
ENDOG	ENSG00000167136	rs3750325	T	C	0.0416958	-0.653261	0.0207888	1e-200	27967
ENDOG	ENSG00000167136	rs10122433	C	A	0.0271332	-0.456695	0.027768	8.8127e-61	24295
ENDOG	ENSG00000167136	rs12551834	A	G	0.0881423	-0.376805	0.0146127	1.26e-146	28469
ENDOG	ENSG00000167136	rs192804923	C	T	0.0210642	0.239756	0.0336165	9.8921e-13	21406
ENDOU	ENSG00000111405	rs2020962	T	C	0.0729987	0.276506	0.0157829	1.0225e-68	29355
ENDOV	ENSG00000173818	rs148356224	A	G	0.0150645	-0.404808	0.0734438	3.5518e-08	6217
ENDOV	ENSG00000173818	rs41298712	G	A	0.0363198	-0.327747	0.0238258	4.6875e-43	24976
ENG	ENSG00000106991	rs1544105	T	C	0.429431	-0.0957287	0.00838166	3.2692e-30	28917
ENG	ENSG00000106991	rs41476651	T	C	0.102539	-0.432814	0.0129605	1e-200	31231
ENGASE	ENSG00000167280	rs3785524	T	C	0.0295173	0.364932	0.0268163	3.56e-42	24087
ENGASE	ENSG00000167280	rs117685473	A	G	0.0229838	-0.455354	0.0348861	6.1254e-39	18125
ENGASE	ENSG00000167280	rs145079018	T	C	0.0167838	-0.309528	0.0463782	2.4858e-11	14042
ENGASE	ENSG00000167280	rs3803780	G	A	0.0344544	-0.664794	0.0216836	1e-200	31026
ENGASE	ENSG00000167280	rs56069609	C	G	0.0668459	0.451236	0.0158072	3.1312e-179	31265
ENGASE	ENSG00000167280	rs77389166	G	A	0.0486041	0.15093	0.0228747	4.1674e-11	20621
ENHO	ENSG00000168913	rs1847472	A	C	0.323127	-0.0544804	0.00940485	6.914e-09	25812
ENHO	ENSG00000168913	rs2281997	T	C	0.309372	-0.0525511	0.00950755	3.2501e-08	25858
ENKD1	ENSG00000124074	rs76851342	A	G	0.0179637	-0.237611	0.0401961	3.3921e-09	17507
ENKUR	ENSG00000151023	rs1434282	C	T	0.288638	-0.0582544	0.00876626	3.0239e-11	31644
ENKUR	ENSG00000151023	rs342293	G	C	0.450728	0.0468427	0.00804829	5.8848e-09	31145
ENKUR	ENSG00000151023	rs6993770	T	A	0.273922	-0.0539544	0.00892428	1.4867e-09	31529
ENKUR	ENSG00000151023	rs10820606	C	A	0.763086	0.178214	0.0102306	5.8585e-68	26121
ENKUR	ENSG00000151023	rs2157770	G	A	0.332411	-0.0760959	0.00970995	4.6144e-15	23836
ENKUR	ENSG00000151023	rs2291583	A	G	0.297557	0.137559	0.00866067	8.3107e-57	31640
ENKUR	ENSG00000151023	rs10761741	T	G	0.579184	-0.0835207	0.00803795	2.7248e-25	31644
ENKUR	ENSG00000151023	rs2950390	T	C	0.319647	-0.108822	0.00850189	1.6437e-37	31644
ENKUR	ENSG00000151023	rs8073060	A	T	0.305723	-0.0548766	0.00869126	2.7156e-10	31145
ENKUR	ENSG00000151023	rs156356	C	T	0.48686	0.0459516	0.00811293	1.4788e-08	30375
ENKUR	ENSG00000151023	rs6136489	G	T	0.655634	-0.0536688	0.00841138	1.764e-10	31260
ENO1	ENSG00000074800	rs914994	T	G	0.291588	-0.283462	0.0128105	1.7223e-108	14260
ENO1	ENSG00000074800	rs2765513	T	C	0.201107	-0.101548	0.0149248	1.0161e-11	13925
ENO2	ENSG00000111674	rs1354034	T	C	0.381863	-0.0565462	0.00817035	4.4847e-12	31684
ENO2	ENSG00000111674	rs7740107	T	A	0.258173	0.0563558	0.00908832	5.6177e-10	31569
ENO2	ENSG00000111674	rs67250450	C	T	0.24079	-0.0556691	0.00930269	2.1746e-09	31569
ENO2	ENSG00000111674	rs11064444	T	C	0.395553	0.0609239	0.00935564	7.4157e-11	23850
ENO3	ENSG00000108515	rs1060431	A	G	0.0802172	-0.160365	0.014597	4.443e-28	31684
ENO3	ENSG00000108515	rs9972906	A	C	0.1159	0.177801	0.0138666	1.2316e-37	25213
ENO3	ENSG00000108515	rs3853647	A	C	0.102861	0.0739389	0.0130947	1.6384e-08	31567
ENO4	ENSG00000188316	rs2101264	C	T	0.24798	0.195581	0.0111253	3.5182e-69	21353
ENOPH1	ENSG00000145293	rs34691640	T	C	0.109111	0.162216	0.0127094	2.6316e-37	31681
ENOSF1	ENSG00000132199	rs8094325	T	C	0.202313	0.152479	0.0109233	2.773e-44	25771
ENOSF1	ENSG00000132199	rs3891167	G	A	0.238737	-0.338604	0.0104792	1e-200	24009
ENOSF1	ENSG00000132199	rs113970832	A	G	0.0410531	-0.352366	0.0238954	3.2452e-49	22026
ENOSF1	ENSG00000132199	rs60561465	T	C	0.444466	-0.150817	0.00988402	1.4387e-52	20495
ENPP1	ENSG00000197594	rs9493053	T	C	0.050122	0.103167	0.0184257	2.1559e-08	30902
ENPP1	ENSG00000197594	rs9385589	C	A	0.38369	0.0555538	0.00817413	1.0741e-11	31599
ENPP2	ENSG00000136960	rs12544233	A	G	0.368855	-0.168281	0.00824981	1.7348e-92	31141
ENPP2	ENSG00000136960	rs4871419	A	G	0.263839	0.231918	0.00896726	1.7557e-147	31345
ENPP2	ENSG00000136960	rs7823109	T	C	0.0714879	-0.0872266	0.0154918	1.7958e-08	31355
ENPP3	ENSG00000154269	rs4328821	G	A	0.118714	-0.132622	0.0123567	7.1245e-27	31185
ENPP3	ENSG00000154269	rs2270089	G	A	0.110461	0.2814	0.0127197	1.8987e-108	30962
ENPP3	ENSG00000154269	rs4982731	C	T	0.278225	-0.0538759	0.00885972	1.1929e-09	31683
ENPP3	ENSG00000154269	rs78744187	T	C	0.0806295	-0.13513	0.0168615	1.1086e-15	23660
ENPP4	ENSG00000001561	rs2057148	G	C	0.337294	0.046544	0.00853235	4.8973e-08	30696
ENPP4	ENSG00000001561	rs7744030	T	C	0.380286	0.318552	0.00805542	1e-200	31132
ENPP4	ENSG00000001561	rs56139334	T	C	0.0658828	-0.560267	0.015783	1e-200	31355
ENPP4	ENSG00000001561	rs77868167	T	C	0.0719597	0.0912158	0.0154441	3.5009e-09	31355
ENPP5	ENSG00000112796	rs14781	A	G	0.466947	0.0957852	0.00794423	1.7772e-33	31684
ENPP7P11	ENSG00000250942	rs4552459	G	A	0.166966	0.388184	0.0299837	2.4623e-38	3831
ENPP7P11	ENSG00000250942	rs9291607	G	C	0.0576798	-0.347318	0.0486801	9.6928e-13	3831
ENPP7P2	ENSG00000239959	rs62259092	T	C	0.155487	-0.468143	0.030606	8.1302e-53	3831
ENSA	ENSG00000143420	rs151254127	A	G	0.0271507	0.160565	0.0278869	8.5318e-09	24308
ENSA	ENSG00000143420	rs11576175	A	G	0.0994173	-0.128959	0.0134503	8.9809e-22	30777
ENTPD1	ENSG00000138185	rs17110879	A	G	0.160452	0.0714095	0.0109571	7.1727e-11	30874
ENTPD1	ENSG00000138185	rs75618826	A	G	0.0242836	0.816735	0.0265077	1e-200	29083
ENTPD1	ENSG00000138185	rs543672	G	C	0.229347	-0.284782	0.00931308	1e-200	31681
ENTPD1	ENSG00000138185	rs17470060	C	T	0.022289	0.191785	0.0303414	2.6021e-10	24883
ENTPD1-AS1	ENSG00000226688	rs7899286	A	G	0.192511	0.0951313	0.0137865	5.1929e-12	16875
ENTPD1-AS1	ENSG00000226688	rs12261029	G	C	0.048196	-0.264017	0.0255831	5.7223e-25	16547
ENTPD2	ENSG00000054179	rs13289619	A	G	0.0659888	0.264489	0.0202918	7.8183e-39	19532
ENTPD2	ENSG00000054179	rs11794029	C	G	0.369351	-0.312851	0.0098548	1e-200	21095
ENTPD2	ENSG00000054179	rs7210990	A	C	0.481977	-0.0488992	0.0079599	8.0774e-10	31569
ENTPD3-AS1	ENSG00000223797	rs6801859	G	T	0.328235	0.557647	0.018858	3.5485e-192	5502
ENTPD3-AS1	ENSG00000223797	rs6772841	A	G	0.0311977	0.321232	0.0564228	1.2468e-08	5164
ENTPD4	ENSG00000197217	rs73224451	A	C	0.0402909	-0.117682	0.0211044	2.4555e-08	29001
ENTPD4	ENSG00000197217	rs4540417	A	G	0.218525	0.321052	0.00946017	1e-200	31564
ENTPD5	ENSG00000187097	rs118113209	A	G	0.0588375	-0.311238	0.0171753	2.1681e-73	30280
ENTPD5	ENSG00000187097	rs6084653	G	C	0.36636	-0.0472416	0.00825571	1.0503e-08	31569
ENTPD6	ENSG00000197586	rs117295153	T	C	0.029454	-0.196924	0.0238698	1.5839e-16	30630
ENTPD6	ENSG00000197586	rs6138534	C	G	0.20808	0.185656	0.00986852	5.9097e-79	30803
ENTPD6	ENSG00000197586	rs80192797	C	T	0.0162034	-0.294875	0.0430059	7.042e-12	16912
ENTPD7	ENSG00000198018	rs10883407	G	A	0.11233	0.0917767	0.0125697	2.8521e-13	31684
ENTR1	ENSG00000165689	rs117272953	T	G	0.0429079	-0.329162	0.0250507	1.9474e-39	19229
ENTR1	ENSG00000165689	rs3923827	C	T	0.500936	-0.304304	0.00943564	1e-200	21424
ENTR1	ENSG00000165689	rs62579232	A	G	0.17273	0.128286	0.013398	1.0205e-21	19401
ENY2	ENSG00000120533	rs12334438	T	A	0.445151	0.144594	0.011853	3.1544e-34	14260
EOGT	ENSG00000163378	rs61568949	G	A	0.161263	0.0812818	0.0121436	2.1804e-11	25023
EOGT	ENSG00000163378	rs12053899	A	G	0.272834	-0.309151	0.00979441	1e-200	25275
EOMES	ENSG00000163508	rs3806624	G	A	0.489646	0.136428	0.00790968	1.1544e-66	31684
EOMES	ENSG00000163508	rs17021298	G	A	0.180315	0.19838	0.0102727	4.3241e-83	31684
EOMES	ENSG00000163508	rs4947311	C	T	0.378589	-0.0695811	0.00873016	1.5816e-15	27822
EOMES	ENSG00000163508	rs9420589	T	G	0.571318	0.0576969	0.00804598	7.4561e-13	31484
EOMES	ENSG00000163508	rs6590334	T	C	0.552541	-0.0547984	0.00798344	6.6865e-12	31683
EOMES	ENSG00000163508	rs2617170	T	C	0.331973	-0.0477172	0.00848291	1.8529e-08	31300
EOMES	ENSG00000163508	rs55908509	A	G	0.3284	0.0853499	0.00997649	1.1787e-17	22704
EP300	ENSG00000100393	rs13058113	T	G	0.269459	0.245407	0.00886317	9.685e-169	31567
EP400	ENSG00000183495	rs6486644	A	G	0.468756	0.0474309	0.00855566	2.9632e-08	27399
EP400	ENSG00000183495	rs11246916	A	C	0.072426	-0.341532	0.0170999	9.4977e-89	25054
EP400	ENSG00000183495	rs59955500	T	G	0.131851	-0.101365	0.0118459	1.1564e-17	31055
EP400P1	ENSG00000185684	rs11833834	A	G	0.276145	-0.0594061	0.00903652	4.8915e-11	30589
EP400P1	ENSG00000185684	rs61944633	G	A	0.131973	-0.357746	0.0116425	1e-200	31256
EP400P1	ENSG00000185684	rs148493427	A	G	0.0732263	0.229257	0.0398388	8.695e-09	4609
EPAS1	ENSG00000116016	rs10193766	A	G	0.376639	0.0754812	0.00821528	4.0096e-20	31470
EPAS1	ENSG00000116016	rs73926247	G	T	0.182534	-0.0869411	0.0103615	4.8202e-17	31141
EPAS1	ENSG00000116016	rs11691694	C	G	0.456035	0.227698	0.00791474	5.2713e-182	31348
EPAS1	ENSG00000116016	rs4328821	G	A	0.118714	-0.102655	0.0124085	1.3041e-16	30971
EPAS1	ENSG00000116016	rs78744187	T	C	0.0806295	-0.0991071	0.0169489	4.9932e-09	23446
EPB41	ENSG00000159023	rs12354050	C	T	0.074079	0.170952	0.0152173	2.7825e-29	31353
EPB41L2	ENSG00000079819	rs9483210	T	C	0.239411	0.238506	0.00924365	8.4205e-147	31470
EPB41L2	ENSG00000079819	rs577760	C	T	0.465373	0.0700571	0.00799756	1.9594e-18	31343
EPB41L2	ENSG00000079819	rs146030535	C	A	0.129166	0.138478	0.012026	1.1112e-30	30603
EPB41L3	ENSG00000082397	rs34856868	A	G	0.0245314	-0.171829	0.029127	3.6483e-09	24594
EPB41L3	ENSG00000082397	rs12485444	T	A	0.490804	0.0439208	0.00802631	4.4498e-08	31026
EPB41L3	ENSG00000082397	rs13164856	C	T	0.283115	-0.0574183	0.00890482	1.1334e-10	31026
EPB41L3	ENSG00000082397	rs1892548	T	C	0.361419	0.0454254	0.00829309	4.3162e-08	31470
EPB41L3	ENSG00000082397	rs8026803	C	T	0.752076	-0.0562258	0.00922551	1.0971e-09	31470
EPB41L3	ENSG00000082397	rs498763	G	A	0.27636	-0.0702738	0.0089215	3.3533e-15	31350
EPB41L3	ENSG00000082397	rs10502330	T	G	0.208745	0.292522	0.00966816	1e-200	31470
EPB41L3	ENSG00000082397	rs28439720	C	T	0.33015	-0.255151	0.00836921	1e-200	31349
EPB41L3	ENSG00000082397	rs913672	G	T	0.340707	0.0556428	0.00841976	3.885e-11	31355
EPB41L3	ENSG00000082397	rs913678	C	T	0.693079	-0.0758142	0.00868493	2.5557e-18	31086
EPB41L4A	ENSG00000129595	rs456305	G	A	0.330089	-0.081023	0.00846963	1.1069e-21	31429
EPB41L4A	ENSG00000129595	rs80117686	A	G	0.130701	0.253364	0.0117689	8.4762e-103	31309
EPB41L5	ENSG00000115109	rs2276586	A	C	0.239278	-0.150319	0.00943506	3.7879e-57	30603
EPB42	ENSG00000166947	rs17423390	T	G	0.454771	0.0499455	0.00797279	3.7426e-10	31684
EPB42	ENSG00000166947	rs1354034	T	C	0.381863	0.0492403	0.00817184	1.6869e-09	31684
EPB42	ENSG00000166947	rs8073060	A	T	0.305723	0.124785	0.00866247	4.7993e-47	31185
EPB42	ENSG00000166947	rs12974711	C	T	0.0629954	0.157041	0.0163567	7.9173e-22	31569
EPB42	ENSG00000166947	rs6065906	C	T	0.182288	0.0634202	0.0102831	6.951e-10	31684
EPC1	ENSG00000120616	rs17583944	A	C	0.168892	-0.176711	0.011657	6.5867e-52	25984
EPC2	ENSG00000135999	rs71413626	G	A	0.18096	-0.0977933	0.010323	2.7088e-21	31567
EPDR1	ENSG00000086289	rs62461562	C	T	0.056247	-0.13211	0.0186411	1.3685e-12	27056
EPDR1	ENSG00000086289	rs185678281	T	G	0.0210573	0.241274	0.0334972	5.9075e-13	21565
EPDR1	ENSG00000086289	rs3807184	C	G	0.220567	-0.472694	0.00965675	1e-200	28792
EPDR1	ENSG00000086289	rs7778651	A	G	0.0357589	0.172541	0.0229443	5.4776e-14	27489
EPDR1	ENSG00000086289	rs1668351	G	A	0.0460113	0.144546	0.020231	9.0127e-13	27780
EPDR1	ENSG00000086289	rs13239490	T	C	0.0186553	0.196431	0.0342172	9.4342e-09	23294
EPDR1	ENSG00000086289	rs62443336	G	T	0.107477	-0.145801	0.0134251	1.7797e-27	28802
EPG5	ENSG00000152223	rs7310615	G	C	0.537476	-0.0579205	0.00952953	1.2169e-09	22111
EPG5	ENSG00000152223	rs144182547	G	A	0.0797252	-0.134177	0.0164039	2.8479e-16	25259
EPG5	ENSG00000152223	rs3897646	G	A	0.0891052	0.184751	0.0155725	1.825e-32	25262
EPHA1	ENSG00000146904	rs10511017	C	T	0.188382	-0.0569345	0.0101729	2.1834e-08	31569
EPHA1	ENSG00000146904	rs3774959	A	G	0.352643	0.0488421	0.00832489	4.4429e-09	31569
EPHA1	ENSG00000146904	rs7794560	C	T	0.162646	0.0617083	0.0110054	2.0586e-08	30280
EPHA1	ENSG00000146904	rs73154208	G	C	0.112243	0.147046	0.013735	9.5601e-27	26484
EPHA1	ENSG00000146904	rs7794735	A	G	0.0744803	-0.764418	0.0160447	1e-200	25906
EPHA1	ENSG00000146904	rs1861090	G	A	0.693791	-0.0493209	0.00861424	1.0307e-08	31684
EPHA1	ENSG00000146904	rs7310615	G	C	0.537476	-0.0465701	0.00840828	3.049e-08	28418
EPHA1-AS1	ENSG00000229153	rs117312079	G	T	0.0175838	0.395413	0.0723935	4.708e-08	5493
EPHA1-AS1	ENSG00000229153	rs6464547	A	C	0.314916	-0.486764	0.0158624	1e-200	8269
EPHA1-AS1	ENSG00000229153	rs1525110	C	T	0.458849	-0.243008	0.0153745	2.8287e-56	8269
EPHA10	ENSG00000183317	rs41267337	C	A	0.208372	-0.0582527	0.0102051	1.1404e-08	29073
EPHA4	ENSG00000116106	rs116025641	A	C	0.0146908	-0.346512	0.053747	1.1394e-10	11916
EPHA4	ENSG00000116106	rs10196742	C	A	0.221993	-0.0723187	0.00955017	3.6583e-14	31684
EPHA4	ENSG00000116106	rs35517017	A	C	0.32344	-0.274727	0.00839436	1e-200	31355
EPHA4	ENSG00000116106	rs11900971	G	A	0.124679	-0.276209	0.0119473	2.9822e-118	31563
EPHA4	ENSG00000116106	rs6881706	T	G	0.267155	-0.0546686	0.00898903	1.1884e-09	31569
EPHB1	ENSG00000154928	rs7570971	A	C	0.558846	-0.0576397	0.00896531	1.2828e-10	25191
EPHB1	ENSG00000154928	rs2013208	C	T	0.469446	-0.0441727	0.00795603	2.821e-08	31684
EPHB1	ENSG00000154928	rs9857242	C	T	0.353667	-0.277874	0.00817609	1e-200	31566
EPHB1	ENSG00000154928	rs73229138	G	A	0.054443	0.164752	0.0176079	8.2344e-21	31240
EPHB1	ENSG00000154928	rs36185	A	G	0.490281	0.243036	0.00784259	1e-200	31569
EPHB1	ENSG00000154928	rs6763009	A	C	0.402071	-0.0525499	0.00809694	8.5723e-11	31681
EPHB1	ENSG00000154928	rs149110519	T	C	0.0526158	-0.158771	0.0197177	8.1186e-16	25735
EPHB1	ENSG00000154928	rs4917014	G	T	0.316454	-0.0645851	0.00858582	5.378e-14	31300
EPHB1	ENSG00000154928	rs6986779	T	C	0.650065	-0.0653159	0.00937814	3.2887e-12	24943
EPHB1	ENSG00000154928	rs587080	C	A	0.693631	0.0601016	0.00862649	3.2377e-12	31569
EPHB2	ENSG00000133216	rs28455953	G	A	0.0868531	-0.425492	0.0139749	1e-200	31354
EPHB2	ENSG00000133216	rs12478601	C	T	0.574604	0.0525384	0.00810641	9.1117e-11	31086
EPHB3	ENSG00000182580	rs9814122	C	T	0.194664	-0.120732	0.0100631	3.6575e-33	31351
EPHB3	ENSG00000182580	rs7646910	A	G	0.458572	-0.227676	0.00788373	2.1664e-183	31567
EPHB4	ENSG00000196411	rs80136678	G	A	0.0260297	-0.180922	0.0252473	7.7108e-13	30889
EPHB4	ENSG00000196411	rs150877929	T	C	0.0142331	-0.360173	0.0453036	1.8621e-15	17300
EPHB4	ENSG00000196411	rs117232798	T	C	0.0174447	-0.307025	0.0353548	3.8142e-18	23262
EPHB4	ENSG00000196411	rs3197597	T	C	0.155155	0.382134	0.0109485	1e-200	30603
EPHB4	ENSG00000196411	rs7801492	A	G	0.0178774	0.372115	0.0451365	1.6655e-16	13910
EPHB4	ENSG00000196411	rs184575728	T	C	0.015468	0.38752	0.0607455	1.7802e-10	8857
EPHB4	ENSG00000196411	rs2437104	C	T	0.0320375	0.372555	0.0253366	6.0762e-49	24900
EPHB4	ENSG00000196411	rs76367760	A	G	0.0211412	0.288535	0.0280865	9.3259e-25	30523
EPHB4	ENSG00000196411	rs143669824	C	T	0.0254312	-0.50881	0.026896	8.1381e-80	27530
EPHB4	ENSG00000196411	rs116663368	T	C	0.0186529	-0.367346	0.0400761	4.8908e-20	16923
EPHB4	ENSG00000196411	rs75063987	C	T	0.0220085	-0.230999	0.0395871	5.3726e-09	14789
EPHB6	ENSG00000106123	rs73452883	T	A	0.102367	0.362208	0.0192959	1.2992e-78	14262
EPHB6	ENSG00000106123	rs13438029	C	T	0.121897	0.145416	0.0180574	8.0921e-16	14261
EPHB6	ENSG00000106123	rs78669493	A	G	0.0241494	-0.288251	0.0438979	5.1546e-11	10967
EPHX1	ENSG00000143819	rs112613032	G	C	0.115068	-0.0726142	0.0124651	5.6976e-09	31568
EPHX1	ENSG00000143819	rs1009668	T	C	0.108866	-0.159197	0.0128005	1.6457e-35	31300
EPHX1	ENSG00000143819	rs4822024	A	G	0.224124	0.104569	0.00952548	4.8976e-28	31569
EPHX2	ENSG00000120915	rs13325613	T	G	0.0854911	0.0792993	0.0142261	2.4896e-08	31569
EPHX2	ENSG00000120915	rs1386622	T	G	0.333453	-0.0461652	0.00843754	4.4599e-08	31569
EPHX2	ENSG00000120915	rs6890853	A	G	0.27143	0.0487803	0.00894511	4.9471e-08	31569
EPHX2	ENSG00000120915	rs35627965	C	A	0.51095	0.128505	0.0079296	4.6037e-59	31560
EPHX2	ENSG00000120915	rs7819756	C	T	0.512665	-0.0437051	0.00794378	3.7593e-08	31684
EPHX2	ENSG00000120915	rs7017417	G	A	0.105401	0.616852	0.0124867	1e-200	31569
EPHX2	ENSG00000120915	rs4766578	A	T	0.531061	-0.0612963	0.00839767	2.8905e-13	28417
EPHX2	ENSG00000120915	rs2412973	A	C	0.533646	0.0465547	0.00808453	8.4915e-09	30706
EPHX4	ENSG00000172031	rs75512330	A	G	0.0606953	0.499374	0.0164292	1e-200	31568
EPM2A	ENSG00000112425	rs113325176	G	A	0.0455718	0.123299	0.020122	8.9215e-10	28354
EPM2A	ENSG00000112425	rs1355146	A	C	0.489073	-0.241193	0.00793967	1e-200	30819
EPM2AIP1	ENSG00000178567	rs79505599	G	A	0.0272763	0.35098	0.0247756	1.4831e-45	30500
EPM2AIP1	ENSG00000178567	rs112024335	C	A	0.0375119	-0.220326	0.0210177	1.0341e-25	31240
EPN1	ENSG00000063245	rs2287791	C	T	0.0875301	0.106985	0.0140439	2.5804e-14	31683
EPN1	ENSG00000063245	rs117482400	A	G	0.0178492	0.69987	0.0333232	6.2355e-98	25244
EPN2	ENSG00000072134	rs3733018	A	C	0.35857	-0.0509586	0.00832167	9.137e-10	31355
EPN2	ENSG00000072134	rs3785784	G	A	0.0808937	0.151668	0.0145439	1.8435e-25	31684
EPOR	ENSG00000187266	rs149110519	T	C	0.0526158	0.161811	0.0197992	3.0181e-16	25521
EPOR	ENSG00000187266	rs651774	A	G	0.187295	0.33272	0.0108233	1e-200	27096
EPPK1	ENSG00000227184	rs59265584	C	T	0.11743	-0.447627	0.0165363	2.2457e-161	16910
EPPK1	ENSG00000227184	rs7010588	T	C	0.127701	-0.150682	0.0185574	4.6695e-16	12968
EPRS	ENSG00000136628	rs35501509	C	T	0.51515	-0.254969	0.00878748	4.256e-185	25082
EPS15	ENSG00000085832	rs188192824	A	G	0.0236652	0.207749	0.0286285	3.9694e-13	26351
EPS15	ENSG00000085832	rs1886396	T	A	0.463177	-0.118423	0.00793995	2.6407e-50	31675
EPS15L1	ENSG00000127527	rs35979828	T	C	0.0571059	-0.136696	0.017624	8.7374e-15	29836
EPS15L1	ENSG00000127527	rs10413805	G	A	0.301174	0.0913256	0.00865973	5.3119e-26	31568
EPS8	ENSG00000151491	rs11829666	G	A	0.195753	0.111198	0.0100333	1.5204e-28	31426
EPS8	ENSG00000151491	rs8026803	C	T	0.752076	-0.0661426	0.00922929	7.6883e-13	31430
EPS8L1	ENSG00000131037	rs4806633	A	G	0.485481	0.0671333	0.00798236	4.1001e-17	31344
EPS8L1	ENSG00000131037	rs34367342	A	G	0.269075	0.244796	0.0103156	1.7429e-124	23328
EPS8L2	ENSG00000177106	rs10902203	A	G	0.132361	-0.0998137	0.0135203	1.5523e-13	23763
EPS8L2	ENSG00000177106	rs4078520	C	T	0.486254	-0.224879	0.00916348	5.3962e-133	23234
EPSTI1	ENSG00000133106	rs1990760	C	T	0.396134	-0.048534	0.00866865	2.1559e-08	27784
EPSTI1	ENSG00000133106	rs4385425	G	A	0.659099	-0.0659247	0.00854235	1.1873e-14	30436
EPSTI1	ENSG00000133106	rs653178	T	C	0.539991	-0.056739	0.00852245	2.7834e-11	27669
EPSTI1	ENSG00000133106	rs1535900	G	A	0.365309	-0.145171	0.00836043	1.5403e-67	30551
EPSTI1	ENSG00000133106	rs6561094	C	T	0.286388	0.374693	0.00868822	1e-200	30551
EPSTI1	ENSG00000133106	rs17623620	C	T	0.300849	-0.250621	0.00876883	1.1574e-179	30098
ERAL1	ENSG00000132591	rs1668871	C	T	0.380783	0.0658132	0.00817261	8.0921e-16	31684
ERAL1	ENSG00000132591	rs4795457	T	C	0.205776	-0.21736	0.00975027	4.3398e-110	31684
ERAP1	ENSG00000164307	rs2013671	C	T	0.199191	0.313228	0.0105434	5.9813e-194	27315
ERAP1	ENSG00000164307	rs1559358	T	C	0.330201	0.133011	0.00942699	3.3239e-45	25240
ERAP2	ENSG00000164308	rs78740770	C	T	0.0356905	-0.346322	0.0244873	2.063e-45	24028
ERAP2	ENSG00000164308	rs155046	G	A	0.290466	0.317344	0.00935528	1e-200	26569
ERAP2	ENSG00000164308	rs78971950	A	G	0.017303	0.470186	0.0383419	1.431e-34	19852
ERAP2	ENSG00000164308	rs142227741	A	G	0.021938	-0.433254	0.0627895	5.1929e-12	5863
ERAP2	ENSG00000164308	rs76241969	A	G	0.101499	-0.601927	0.0139127	1e-200	26453
ERAP2	ENSG00000164308	rs77942033	A	C	0.0237806	0.734214	0.032646	5.1766e-112	19703
ERAP2	ENSG00000164308	rs62377085	A	G	0.0169506	-0.687689	0.0412994	2.9561e-62	17315
ERAP2	ENSG00000164308	rs35966489	A	G	0.0153321	0.764262	0.068963	1.5341e-28	6841
ERBB2	ENSG00000141736	rs10489481	A	G	0.314428	0.0811794	0.00858869	3.3305e-21	31355
ERBB2	ENSG00000141736	rs4848370	T	C	0.269386	0.0568954	0.00899546	2.5356e-10	31355
ERBB2	ENSG00000141736	rs4256159	T	C	0.135199	0.0700018	0.0116505	1.8736e-09	31470
ERBB2	ENSG00000141736	rs7911264	T	C	0.515223	0.0450868	0.00797163	1.5512e-08	31470
ERBB2	ENSG00000141736	rs2617170	T	C	0.331973	0.0607579	0.00850939	9.3331e-13	31086
ERBB2	ENSG00000141736	rs17761864	A	C	0.323707	0.0571654	0.00852859	2.0474e-11	31355
ERBB2	ENSG00000141736	rs903506	G	A	0.341084	0.0686646	0.00842614	3.6755e-16	31268
ERBB3	ENSG00000065361	rs11171739	C	T	0.399907	-0.167927	0.00814628	2.0468e-94	30971
ERC1	ENSG00000082805	rs7974686	G	A	0.399094	-0.112758	0.00808716	3.4704e-44	31684
ERC1	ENSG00000082805	rs7963507	C	T	0.0713399	0.127663	0.0156233	3.0534e-16	30853
ERCC1	ENSG00000012061	rs4572514	C	T	0.153027	-0.340026	0.0109852	1e-200	31010
ERCC1	ENSG00000012061	rs3212985	G	C	0.200951	0.187494	0.00990989	7.8351e-80	31350
ERCC1	ENSG00000012061	rs4511641	A	C	0.416514	-0.0483947	0.00812347	2.5597e-09	31141
ERCC2	ENSG00000104884	rs171140	C	A	0.446582	0.239933	0.0117391	7.5575e-93	14263
ERCC3	ENSG00000163161	rs7371196	A	G	0.438696	-0.142354	0.00798025	3.5574e-71	31566
ERCC3	ENSG00000163161	rs11890243	C	A	0.279948	-0.266476	0.0087222	1e-200	31671
ERCC3	ENSG00000163161	rs144896876	T	C	0.0293615	0.391045	0.0263847	1.075e-49	24982
ERCC4	ENSG00000175595	rs3136038	T	C	0.323564	0.0511224	0.0084935	1.7571e-09	31631
ERCC5	ENSG00000134899	rs1998875	T	C	0.421095	-0.210107	0.00797327	4.9463e-153	31569
ERCC6	ENSG00000225830	rs7098129	T	G	0.408355	-0.119033	0.00878896	8.6446e-42	26608
ERCC6L2	ENSG00000182150	rs17393861	T	C	0.1056	0.200347	0.0143016	1.381e-44	25686
ERCC6L2	ENSG00000182150	rs77093121	A	G	0.0328007	-0.190581	0.0253065	5.0353e-14	24553
ERCC8	ENSG00000049167	rs6449484	A	G	0.349186	0.0559429	0.00910826	8.1592e-10	26483
ERCC8	ENSG00000049167	rs4647162	G	T	0.387272	0.263221	0.00803566	1e-200	31559
EREG	ENSG00000124882	rs58813617	C	G	0.26647	-0.167204	0.00911772	4.0865e-75	30434
ERFE	ENSG00000178752	rs3820817	A	G	0.408527	-0.624037	0.0174732	1e-200	5502
ERGIC1	ENSG00000113719	rs115035783	C	G	0.0196523	0.332875	0.039009	1.4235e-17	16982
ERGIC1	ENSG00000113719	rs572041	T	C	0.489023	-0.110059	0.0085666	8.872e-38	27101
ERGIC2	ENSG00000087502	rs2113534	G	A	0.399207	0.085609	0.00821119	1.8906e-25	30811
ERGIC2	ENSG00000087502	rs12817578	A	T	0.137012	-0.253778	0.011624	1.1426e-105	30820
ERGIC3	ENSG00000125991	rs224427	G	A	0.242366	-0.124014	0.00929272	1.2599e-40	31354
ERH	ENSG00000100632	rs35876363	G	C	0.0702073	0.127497	0.015918	1.1508e-15	30165
ERI1	ENSG00000104626	rs7846007	C	A	0.322034	-0.118239	0.00849162	4.5157e-44	31566
ERI2	ENSG00000196678	rs11642550	A	G	0.310666	0.0855676	0.00942592	1.1079e-19	26196
ERICH1	ENSG00000104714	rs66801056	A	G	0.139746	0.364622	0.0113109	1e-200	31470
ERICH1	ENSG00000104714	rs10110585	G	A	0.482179	0.252304	0.00786463	1e-200	31347
ERICH1	ENSG00000104714	rs12679046	C	A	0.230317	-0.0864771	0.00945456	5.8754e-20	31470
ERICH1	ENSG00000104714	rs13261371	C	G	0.523402	-0.0730943	0.00798469	5.4661e-20	31355
ERICH1	ENSG00000104714	rs35979828	T	C	0.0571059	-0.127216	0.01769	6.413e-13	29622
ERICH1	ENSG00000104714	rs913678	C	T	0.693079	-0.0523429	0.0086905	1.7121e-09	31086
ERICH6-AS1	ENSG00000240137	rs9814796	A	G	0.335827	0.470264	0.0193203	7.3623e-131	5413
ERLEC1	ENSG00000068912	rs143112696	A	G	0.0149292	-0.382859	0.0423892	1.6825e-19	18840
ERLEC1	ENSG00000068912	rs805324	C	T	0.151577	0.0778378	0.0110692	2.0389e-12	31682
ERLIN1	ENSG00000107566	rs78321221	A	G	0.0283956	-0.405533	0.0241672	3.3954e-63	30748
ERMAP	ENSG00000164010	rs138259216	G	A	0.0207334	-0.486773	0.0547817	6.3462e-19	8127
ERMAP	ENSG00000164010	rs12034126	C	T	0.155457	-0.116572	0.0110815	7.0171e-26	30902
ERMAP	ENSG00000164010	rs11581978	T	A	0.16874	-0.625445	0.0102304	1e-200	30321
ERMAP	ENSG00000164010	rs142100591	T	C	0.0211326	-0.212045	0.0323146	5.3091e-11	23104
ERMARD	ENSG00000130023	rs1127489	T	C	0.116832	0.272925	0.0272595	1.35e-23	6421
ERMN	ENSG00000136541	rs155618	T	C	0.0461974	-0.147241	0.0200497	2.0761e-13	28174
ERMP1	ENSG00000099219	rs148633883	A	G	0.0159085	0.257426	0.0448111	9.2139e-09	15872
ERMP1	ENSG00000099219	rs11792725	A	G	0.0860203	-0.479431	0.015422	1e-200	25773
ERMP1	ENSG00000099219	rs78470093	A	G	0.0212972	0.612851	0.0333737	2.5889e-75	21200
ERMP1	ENSG00000099219	rs145756301	A	G	0.0124456	-0.438982	0.0550959	1.6152e-15	13338
ERMP1	ENSG00000099219	rs2069264	C	T	0.125052	-0.155435	0.0130702	1.2963e-32	26609
ERMP1	ENSG00000099219	rs12001457	C	T	0.0294458	0.144897	0.0259518	2.3613e-08	25946
ERN1	ENSG00000178607	rs77526211	A	G	0.0432109	-0.115708	0.0203131	1.2236e-08	29277
ERN1	ENSG00000178607	rs2331413	G	A	0.159508	-0.382148	0.0111321	1e-200	28917
ERO1A	ENSG00000197930	rs77371629	A	G	0.0415358	-0.165832	0.0209207	2.2486e-15	28633
ERO1A	ENSG00000197930	rs11039	G	T	0.140126	-0.34392	0.011339	1e-200	31355
ERO1A	ENSG00000197930	rs12590590	G	T	0.351332	-0.565914	0.00773032	1e-200	31355
ERO1A	ENSG00000197930	rs8018322	C	T	0.327956	-0.145465	0.00861591	5.9611e-64	30275
ERO1A	ENSG00000197930	rs2810063	T	C	0.171072	-0.0937825	0.0107987	3.7941e-18	30161
ERO1B	ENSG00000086619	rs1726627	T	C	0.429963	0.210883	0.00797784	5.6629e-154	31354
ERP27	ENSG00000139055	rs78544342	C	T	0.0280119	0.179507	0.0275377	7.0967e-11	24174
ERP27	ENSG00000139055	rs11056106	G	C	0.153959	0.0895148	0.0110154	4.4296e-16	31569
ERP27	ENSG00000139055	rs12146743	C	T	0.365453	-0.26563	0.00877728	1e-200	27071
ERP27	ENSG00000139055	rs10846110	G	T	0.11342	-0.268763	0.0124361	1.3912e-103	31684
ERP29	ENSG00000089248	rs11066119	G	A	0.102597	-0.219755	0.0142799	1.9341e-53	26395
ERP44	ENSG00000023318	rs9408993	G	A	0.481534	-0.0976487	0.0084705	9.5111e-31	27780
ERRFI1	ENSG00000116285	rs7532413	A	G	0.412369	0.0503458	0.00808067	4.6584e-10	31561
ERV3-1	ENSG00000213462	rs3811444	T	C	0.337611	0.0546285	0.00991587	3.6047e-08	22709
ERV3-1	ENSG00000213462	rs79499367	A	G	0.0753435	-0.107779	0.0178091	1.4306e-09	22592
ERV3-1	ENSG00000213462	rs113232698	G	A	0.0330879	0.31178	0.0274008	5.3574e-30	20686
ERV3-1	ENSG00000213462	rs34670279	A	G	0.446949	-0.362994	0.00921812	1e-200	22254
ERV3-1	ENSG00000213462	rs2200482	C	T	0.234807	-0.473008	0.0106431	1e-200	22592
ERV3-1	ENSG00000213462	rs10246364	C	T	0.0191831	-0.589738	0.048206	2.0511e-34	11286
ERV3-1	ENSG00000213462	rs4072879	G	A	0.0310112	0.436087	0.0271629	5.3251e-58	22294
ERVH48-1	ENSG00000233056	rs869725	G	A	0.393062	0.130436	0.0218886	2.5379e-09	4339
ERVH48-1	ENSG00000233056	rs77943618	A	G	0.0706575	-0.399141	0.0414507	6.0079e-22	4339
ERVK13-1	ENSG00000260565	rs17758402	T	C	0.0467427	-0.42204	0.0550578	1.7827e-14	3643
ERVK13-1	ENSG00000260565	rs11642783	C	T	0.33636	-0.762948	0.0173584	1e-200	5502
ERVK3-1	ENSG00000142396	rs2449629	T	C	0.456869	-0.0815142	0.00886246	3.6535e-20	25570
ERVK3-1	ENSG00000142396	rs79415718	T	A	0.0760131	0.548276	0.0172481	1e-200	22919
ERVK3-1	ENSG00000142396	rs57760408	C	T	0.0670115	0.653863	0.0172062	1e-200	25569
ESAM	ENSG00000149564	rs1354034	T	C	0.381863	-0.30143	0.00802639	1e-200	31470
ESAM	ENSG00000149564	rs11602954	A	G	0.211758	0.153283	0.0107129	1.9448e-46	25896
ESAM	ENSG00000149564	rs6590090	C	T	0.229547	-0.0710766	0.00951966	8.2419e-14	31141
ESAM	ENSG00000149564	rs2950393	A	G	0.317506	0.0555526	0.00857266	9.1601e-11	31355
ESAM	ENSG00000149564	rs11553699	G	A	0.10963	0.114482	0.0130902	2.2223e-18	29817
ESAM	ENSG00000149564	rs16971217	G	C	0.177288	0.086111	0.0105093	2.5353e-16	30971
ESAM	ENSG00000149564	rs11082304	G	T	0.49693	-0.0544966	0.00801527	1.052e-11	31086
ESAM	ENSG00000149564	rs156356	C	T	0.48686	0.0649411	0.00813737	1.4586e-15	30161
ESAM	ENSG00000149564	rs6136489	G	T	0.655634	-0.0761942	0.0084293	1.5753e-19	31086
ESD	ENSG00000139684	rs12584117	C	G	0.26312	0.0789938	0.00986288	1.1564e-15	26446
ESD	ENSG00000139684	rs4942575	T	A	0.451006	-0.282904	0.00861738	1e-200	26116
ESD	ENSG00000139684	rs117980054	A	G	0.0180903	0.250277	0.0362205	4.8602e-12	21408
ESF1	ENSG00000089048	rs7273592	G	A	0.378576	0.0580464	0.00822653	1.7136e-12	31355
ESM1	ENSG00000164283	rs6891823	C	T	0.442428	-0.176733	0.00798297	1.3375e-108	31315
ESPN	ENSG00000187017	rs184696258	A	G	0.0518174	0.440114	0.054761	9.2215e-16	3329
ESPN	ENSG00000187017	rs7554077	A	G	0.0947309	0.1482	0.0146494	4.6729e-24	27066
ESPN	ENSG00000187017	rs12063432	T	C	0.041002	0.715682	0.021364	1e-200	26738
ESPN	ENSG00000187017	rs112726527	T	C	0.0555784	-0.428398	0.0186915	2.9629e-116	26740
ESPN	ENSG00000187017	rs3896594	G	T	0.377086	0.0654203	0.00823114	1.8985e-15	31355
ESPN	ENSG00000187017	rs2540917	C	T	0.384101	-0.261195	0.00812653	1e-200	30971
ESPN	ENSG00000187017	rs4895441	G	A	0.273956	-0.0765645	0.00898201	1.5387e-17	31086
ESPN	ENSG00000187017	rs592423	A	C	0.532047	0.145002	0.00796104	4.0112e-74	31355
ESPN	ENSG00000187017	rs79755767	A	G	0.0977363	-0.074818	0.0136211	3.9561e-08	30530
ESPN	ENSG00000187017	rs8073060	A	T	0.305723	0.10267	0.00870168	3.9592e-32	30971
ESPN	ENSG00000187017	rs9944715	A	G	0.740866	-0.0601848	0.00910746	3.885e-11	31355
ESPN	ENSG00000187017	rs56397034	C	G	0.361095	-0.0986189	0.00829518	1.3534e-32	31355
ESPNL	ENSG00000144488	rs1562338	T	A	0.441288	-0.148255	0.00801055	1.7931e-76	31261
ESPNP	ENSG00000268869	rs156914	G	A	0.466546	0.0956114	0.0111943	1.3307e-17	15959
ESR1	ENSG00000091831	rs3020333	G	A	0.459469	-0.123822	0.00866507	2.5261e-46	26609
ESR2	ENSG00000140009	rs145463008	A	G	0.0956334	-0.095448	0.0146631	7.5452e-11	26846
ESR2	ENSG00000140009	rs915057	A	G	0.424045	0.181461	0.00818595	7.0889e-109	30060
ESRG	ENSG00000265992	rs545517	A	G	0.204072	-0.148946	0.0218165	8.6588e-12	6421
ESRG	ENSG00000265992	rs61047159	G	A	0.313007	0.826868	0.015989	1e-200	6421
ESRG	ENSG00000265992	rs2359861	C	T	0.181236	-0.222735	0.0227385	1.176e-22	6421
ESRG	ENSG00000265992	rs73070493	T	G	0.0498782	-0.551934	0.0399463	2.0129e-43	6421
ESRG	ENSG00000265992	rs1675969	G	A	0.295267	-0.115443	0.0192926	2.1799e-09	6420
ESRP2	ENSG00000103067	rs1968065	G	T	0.477825	-0.13136	0.0121685	3.6267e-27	13417
ESRRA	ENSG00000173153	rs12271952	C	T	0.135996	0.338693	0.0431094	3.9533e-15	2228
ESS2	ENSG00000100056	rs117781341	T	C	0.161554	-0.130334	0.0128894	4.8976e-24	22116
ESS2	ENSG00000100056	rs1936950	T	A	0.0867961	-0.714777	0.0202389	1e-200	14153
ESYT1	ENSG00000139641	rs2640569	T	C	0.113946	0.145926	0.0130585	5.4294e-29	28917
ESYT2	ENSG00000117868	rs11771935	T	A	0.437793	0.248189	0.00792641	1e-200	31353
ESYT2	ENSG00000117868	rs6977594	A	G	0.175925	0.242569	0.0113413	1.7281e-101	26356
ESYT2	ENSG00000117868	rs741060	G	A	0.487392	0.0765209	0.00825175	1.8064e-20	29305
ETAA1	ENSG00000143971	rs77150123	C	T	0.025198	0.270431	0.0263002	8.4594e-25	29323
ETAA1	ENSG00000143971	rs79393284	A	G	0.0956515	-0.158718	0.0135022	6.6561e-32	31567
ETF1	ENSG00000120705	rs154073	T	C	0.422834	-0.103843	0.00804791	4.3179e-38	31466
ETFA	ENSG00000140374	rs1354034	T	C	0.381863	-0.113687	0.00815154	3.2904e-44	31684
ETFA	ENSG00000140374	rs1127649	A	G	0.402288	-0.0627096	0.00877144	8.7158e-13	26976
ETFA	ENSG00000140374	rs2959861	T	G	0.158083	0.330459	0.010744	1e-200	31599
ETFA	ENSG00000140374	rs157757	C	G	0.109501	-0.244762	0.0126702	3.7905e-83	31568
ETFB	ENSG00000105379	rs8112785	T	C	0.427172	-0.194179	0.00799786	3.2676e-130	31355
ETFB	ENSG00000105379	rs2741242	T	G	0.26191	-0.137938	0.00973901	1.539e-45	27069
ETFB	ENSG00000105379	rs12977584	G	A	0.133957	0.133245	0.0117639	9.6893e-30	31015
ETFBKMT	ENSG00000139160	rs11051552	G	A	0.500376	0.0534666	0.00805705	3.2231e-11	30765
ETFDH	ENSG00000171503	rs55678454	G	A	0.0433343	-0.283717	0.022092	9.4642e-38	24547
ETFDH	ENSG00000171503	rs6856561	T	A	0.252917	0.368433	0.00977549	1e-200	26271
ETFRF1	ENSG00000205707	rs74867009	T	C	0.0857418	0.157275	0.0142002	1.6514e-28	31509
ETFRF1	ENSG00000205707	rs76197653	T	G	0.0752435	0.438411	0.014884	1.0864e-190	31569
ETHE1	ENSG00000105755	rs2682560	T	C	0.181683	0.15185	0.0112279	1.1256e-41	26494
ETNK1	ENSG00000139163	rs73082514	A	G	0.0835045	-0.273811	0.0144627	6.1687e-80	30876
ETS1	ENSG00000134954	rs55836957	A	C	0.231184	-0.0789766	0.00943534	5.7423e-17	31529
ETS1	ENSG00000134954	rs7101513	G	C	0.329405	-0.0496571	0.00847681	4.6847e-09	31466
ETS2	ENSG00000157557	rs7846314	T	A	0.821651	-0.0767616	0.0104226	1.7715e-13	31355
ETS2	ENSG00000157557	rs2070531	T	C	0.361645	0.258578	0.00816686	1e-200	31470
ETS2	ENSG00000157557	rs2836783	G	T	0.304183	0.0486659	0.00865972	1.914e-08	31470
ETS2	ENSG00000157557	rs2836867	C	T	0.422416	-0.103849	0.00806321	5.8791e-38	31355
ETV2	ENSG00000105672	rs756784	A	G	0.434473	-0.078151	0.00875102	4.237e-19	26493
ETV3	ENSG00000117036	rs1763914	A	G	0.50686	0.0440013	0.00799675	3.7508e-08	31251
ETV5	ENSG00000244405	rs4234589	G	A	0.121317	0.26022	0.0120792	6.1853e-103	31683
ETV6	ENSG00000139083	rs35868427	G	A	0.29806	0.145972	0.0128869	9.6232e-30	14262
ETV6	ENSG00000139083	rs2954928	C	T	0.427261	-0.0947982	0.0152379	4.9274e-10	8761
ETV7	ENSG00000010030	rs6928048	G	A	0.457003	-0.307953	0.00802384	1e-200	29823
ETV7	ENSG00000010030	rs6906529	A	G	0.196663	-0.335139	0.00987338	1e-200	31313
ETV7	ENSG00000010030	rs236427	T	C	0.157992	-0.0705941	0.0109282	1.0484e-10	31430
ETV7	ENSG00000010030	rs7310615	G	C	0.537476	-0.066881	0.00844127	2.3147e-15	28164
EVA1B	ENSG00000142694	rs143580565	A	G	0.0128719	-0.668948	0.0717117	1.0748e-20	7565
EVA1B	ENSG00000142694	rs79115124	C	A	0.0666233	-0.60696	0.0238419	5.7865e-143	13497
EVA1C	ENSG00000166979	rs73190644	A	G	0.109827	-0.559829	0.0137053	1e-200	25559
EVA1C	ENSG00000166979	rs56043706	G	A	0.33027	-0.13956	0.00936118	2.9063e-50	25573
EVC	ENSG00000072840	rs2291157	C	A	0.0822553	0.128697	0.0146059	1.2381e-18	30970
EVC2	ENSG00000173040	rs58983068	C	A	0.0781732	0.205564	0.0148315	1.1098e-43	31350
EVI2A	ENSG00000126860	rs150083860	G	A	0.0808279	0.10307	0.0163298	2.7617e-10	25198
EVI2A	ENSG00000126860	rs12944490	G	A	0.329835	-0.290412	0.00852671	1e-200	29952
EVI2A	ENSG00000126860	rs8075900	C	T	0.0913863	-0.149228	0.013797	2.8912e-27	31516
EVI2B	ENSG00000185862	rs9902893	A	G	0.321773	-0.117582	0.0085352	3.5444e-43	31260
EVI5	ENSG00000067208	rs7549844	C	A	0.100287	0.288882	0.0131694	1.1834e-106	31470
EVI5L	ENSG00000142459	rs7409459	T	C	0.271266	-0.05792	0.00925847	3.9498e-10	29468
EVI5L	ENSG00000142459	rs56307084	G	C	0.207306	0.207342	0.0105292	2.5252e-86	27057
EVI5L	ENSG00000142459	rs117637318	A	G	0.017131	0.200311	0.0356407	1.9074e-08	23346
EVL	ENSG00000196405	rs1191034	T	C	0.147112	-0.155482	0.0111808	5.8084e-44	31684
EVL	ENSG00000196405	rs61992880	T	C	0.0369402	0.197467	0.0217051	9.235e-20	29750
EVPL	ENSG00000167880	rs225245	G	A	0.559665	-0.0483741	0.00803943	1.7746e-09	31355
EVPL	ENSG00000167880	rs2598418	T	C	0.240614	0.177781	0.00930631	2.3748e-81	31231
EXD2	ENSG00000081177	rs61981619	T	C	0.434236	-0.114507	0.00800497	2.0481e-46	31556
EXD3	ENSG00000187609	rs11524283	A	G	0.42372	-0.137202	0.0108727	1.6591e-36	17162
EXD3	ENSG00000187609	rs2275781	C	G	0.327684	0.107339	0.0111105	4.424e-22	18292
EXO5	ENSG00000164002	rs6699445	T	C	0.197208	0.223068	0.0110085	2.7282e-91	25650
EXO5	ENSG00000164002	rs7514343	C	A	0.225128	-0.0734304	0.0105801	3.9044e-12	25557
EXOC1	ENSG00000090989	rs6848009	A	T	0.081682	0.133834	0.0145611	3.8848e-20	31354
EXOC2	ENSG00000112685	rs17133849	G	A	0.0198296	0.358551	0.0351789	2.1529e-24	20683
EXOC2	ENSG00000112685	rs4959958	T	C	0.100883	-0.17554	0.0133649	2.0914e-39	30688
EXOC2	ENSG00000112685	rs12206548	G	A	0.4406	0.292574	0.00790017	1e-200	31132
EXOC2	ENSG00000112685	rs9502456	G	A	0.191985	0.392935	0.0101372	1e-200	29863
EXOC3	ENSG00000180104	rs3810862	A	G	0.372659	0.256478	0.00829719	1e-200	30111
EXOC3	ENSG00000180104	rs11954173	A	G	0.408043	0.253489	0.00874594	1.0591e-184	26222
EXOC3	ENSG00000180104	rs114204748	T	C	0.017204	0.407387	0.0409755	2.7328e-23	17514
EXOC3	ENSG00000180104	rs2672031	A	G	0.231837	0.0854338	0.0103389	1.4182e-16	26197
EXOC3-AS1	ENSG00000221990	rs2672755	G	T	0.490631	0.0971181	0.011819	2.0866e-16	14255
EXOC3-AS1	ENSG00000221990	rs3734141	G	A	0.189293	-0.263136	0.0149568	2.7774e-69	14255
EXOC3L2	ENSG00000130201	rs145605569	T	C	0.261883	0.0747114	0.0090431	1.4373e-16	31562
EXOC4	ENSG00000131558	rs146771115	C	T	0.0176477	0.209949	0.0347321	1.496e-09	23872
EXOC4	ENSG00000131558	rs5008332	A	G	0.0475869	-0.390171	0.0187938	9.7923e-96	30803
EXOC4	ENSG00000131558	rs55794894	A	G	0.128425	-0.226071	0.0118674	6.5702e-81	31355
EXOC5	ENSG00000070367	rs8011504	C	T	0.140222	0.0842134	0.0122006	5.1131e-12	27814
EXOC6	ENSG00000138190	rs7909581	T	C	0.297596	0.0828494	0.00869208	1.5488e-21	31569
EXOC7	ENSG00000182473	rs7409	C	T	0.381868	0.176147	0.00849585	1.7384e-95	28917
EXOC8	ENSG00000116903	rs2064766	G	A	0.317628	0.24312	0.00937518	2.8873e-148	25574
EXOG	ENSG00000157036	rs12636358	A	G	0.0476408	-0.156743	0.0206176	2.9069e-14	25867
EXOG	ENSG00000157036	rs73065296	A	G	0.0442026	-0.139708	0.0220287	2.2651e-10	24348
EXOSC1	ENSG00000171311	rs149284426	T	G	0.0657746	-0.128403	0.0160935	1.4776e-15	31353
EXOSC1	ENSG00000171311	rs10786347	C	T	0.282286	0.169375	0.00882176	3.7295e-82	31343
EXOSC10	ENSG00000171824	rs2791660	C	T	0.263732	0.119983	0.00906198	5.1412e-40	31181
EXOSC2	ENSG00000130713	rs28633092	C	T	0.317963	-0.109388	0.00862716	7.6722e-37	30817
EXOSC3	ENSG00000107371	rs6476661	A	G	0.505133	-0.193128	0.00788533	1.7887e-132	31569
EXOSC3	ENSG00000107371	rs139076890	T	C	0.0232819	0.202085	0.02811	6.5268e-13	27775
EXOSC5	ENSG00000077348	rs11879090	T	C	0.433653	-0.0459286	0.00805483	1.1827e-08	31346
EXOSC6	ENSG00000223496	rs246147	C	T	0.452706	0.0467377	0.00836604	2.3156e-08	28802
EXOSC6	ENSG00000223496	rs4985376	G	A	0.37958	0.305665	0.00847065	1e-200	28288
EXOSC6	ENSG00000223496	rs139844919	T	C	0.0143682	-0.363164	0.0519289	2.6792e-12	13044
EXOSC6	ENSG00000223496	rs71401803	T	C	0.128643	0.37426	0.0122481	1e-200	28800
EXOSC6	ENSG00000223496	rs117670257	A	G	0.0187263	0.227931	0.0354128	1.225e-10	21656
EXOSC6	ENSG00000223496	rs3785423	T	C	0.0256248	0.230547	0.0268834	9.84e-18	27635
EXOSC7	ENSG00000075914	rs59756259	C	T	0.0335204	0.527914	0.0325966	5.452e-59	14263
EXOSC7	ENSG00000075914	rs4683036	T	C	0.275955	-0.113709	0.0132143	7.6317e-18	14257
EXOSC8	ENSG00000120699	rs9315455	G	A	0.461207	0.357116	0.0114976	1e-200	14256
EXOSC9	ENSG00000123737	rs57316471	G	A	0.388041	0.277282	0.00873175	1e-200	26608
EXPH5	ENSG00000110723	rs2640738	C	T	0.47996	-0.223582	0.00789984	3.247e-176	31298
EXT1	ENSG00000182197	rs7846314	T	A	0.821651	-0.0658579	0.010425	2.66e-10	31355
EXT1	ENSG00000182197	rs17430287	G	A	0.212221	0.293003	0.00960762	1e-200	31470
EXT2	ENSG00000151348	rs61881160	T	G	0.0230152	-0.22331	0.0269741	1.2442e-16	30493
EXT2	ENSG00000151348	rs7928485	C	T	0.165549	0.471534	0.0105138	1e-200	30732
EXT2	ENSG00000151348	rs4755784	C	T	0.373244	-0.123165	0.0081998	5.3818e-51	31563
EXT2	ENSG00000151348	rs4755844	G	T	0.363204	0.0719589	0.00825028	2.7381e-18	31684
EXTL2	ENSG00000162694	rs12043207	A	G	0.0671233	-0.565582	0.0156352	1e-200	31355
EXTL2	ENSG00000162694	rs114577891	A	G	0.0425201	0.194044	0.0202602	9.9326e-22	29828
EXTL2	ENSG00000162694	rs76575506	T	C	0.0234924	-0.526315	0.0274433	5.608e-82	28572
EXTL3	ENSG00000012232	rs139398096	G	A	0.192372	-0.0678918	0.0100894	1.706e-11	31569
EXTL3	ENSG00000012232	rs56330463	T	C	0.417903	0.0512167	0.00806384	2.1364e-10	31569
EXTL3	ENSG00000012232	rs149007767	T	C	0.149708	-0.119497	0.011407	1.1159e-25	30077
EXTL3	ENSG00000012232	rs13258975	A	G	0.158826	0.0619639	0.010884	1.2483e-08	31560
EXTL3-AS1	ENSG00000246339	rs7015836	C	T	0.389154	0.140481	0.0194604	5.2448e-13	5502
EYA2	ENSG00000064655	rs1572053	A	G	0.378387	0.052244	0.00832335	3.4561e-10	30645
EYA3	ENSG00000158161	rs72656535	T	C	0.041198	0.660953	0.0196755	1e-200	31569
EZH1	ENSG00000108799	rs12951860	C	T	0.471611	-0.060648	0.00806189	5.3615e-14	30815
EZH2	ENSG00000106462	rs243484	T	G	0.311456	-0.195363	0.00907893	1.0471e-102	27823
EZR	ENSG00000092820	rs6904701	A	T	0.511422	-0.157098	0.00872145	1.5461e-72	25983
EZR	ENSG00000092820	rs34582178	T	C	0.0980934	0.240398	0.0147211	6.0384e-60	25812
EZR	ENSG00000092820	rs597808	G	A	0.52377	0.0879208	0.00939947	8.4714e-21	22601
F10	ENSG00000126218	rs7335409	T	C	0.210981	-0.0728078	0.0100931	5.4412e-13	29432
F11R	ENSG00000158769	rs6427571	A	G	0.221123	0.179861	0.00956887	8.0819e-79	31353
F12	ENSG00000131187	rs2731673	T	C	0.280203	-0.0992909	0.0101055	8.7352e-23	24179
F12	ENSG00000131187	rs149110519	T	C	0.0526158	0.127242	0.0197265	1.117e-10	25735
F12	ENSG00000131187	rs55793580	T	C	0.169838	-0.0641892	0.0105926	1.3629e-09	31569
F12	ENSG00000131187	rs3184504	C	T	0.542056	0.0469665	0.00841438	2.3832e-08	28418
F13A1	ENSG00000124491	rs61812598	A	G	0.370648	0.0517557	0.00824595	3.465e-10	31484
F13A1	ENSG00000124491	rs1050316	G	T	0.337362	0.0549451	0.00839625	5.9895e-11	31684
F13A1	ENSG00000124491	rs4670221	G	C	0.332826	-0.0499153	0.00842551	3.1344e-09	31684
F13A1	ENSG00000124491	rs1354034	T	C	0.381863	-0.325041	0.00797001	1e-200	31684
F13A1	ENSG00000124491	rs2853677	G	A	0.588324	0.0583092	0.0105211	2.9904e-08	18619
F13A1	ENSG00000124491	rs114694170	C	T	0.0523176	0.130297	0.0183096	1.1094e-12	30031
F13A1	ENSG00000124491	rs72815052	A	G	0.155594	-0.176202	0.010935	2.0409e-58	31567
F13A1	ENSG00000124491	rs6938914	T	A	0.319285	0.329455	0.00837717	1e-200	31235
F13A1	ENSG00000124491	rs1612056	C	T	0.0696678	0.21063	0.0155882	1.3286e-41	31565
F13A1	ENSG00000124491	rs412332	C	T	0.184031	-0.0627044	0.0107457	5.3662e-09	28802
F13A1	ENSG00000124491	rs10820606	C	A	0.763086	0.0942725	0.0102654	4.1769e-20	26161
F13A1	ENSG00000124491	rs7075195	G	A	0.578747	0.0546928	0.00805419	1.1167e-11	31569
F13A1	ENSG00000124491	rs505404	G	T	0.222031	0.14326	0.0095416	5.9273e-51	31569
F13A1	ENSG00000124491	rs10876550	G	A	0.409936	-0.0764428	0.00806571	2.602e-21	31684
F13A1	ENSG00000124491	rs11553699	G	A	0.10963	0.113223	0.0130438	3.9507e-18	30031
F13A1	ENSG00000124491	rs10512472	C	T	0.179037	0.122061	0.010339	3.6431e-32	31684
F2R	ENSG00000181104	rs1038919	G	T	0.297588	0.0489396	0.00870594	1.8942e-08	31528
F2R	ENSG00000181104	rs1472215	C	T	0.318165	-0.273331	0.00844015	1e-200	31306
F2R	ENSG00000181104	rs2227836	G	A	0.0338678	-0.309451	0.0227918	5.4528e-42	29232
F2RL1	ENSG00000164251	rs115341403	G	A	0.0320236	-0.384371	0.0349288	3.6312e-28	13100
F2RL1	ENSG00000164251	rs6883768	G	A	0.299989	-0.384365	0.0126641	1e-200	13925
F2RL1	ENSG00000164251	rs116007812	G	A	0.0166524	-0.496165	0.0591496	4.928e-17	8657
F2RL1	ENSG00000164251	rs113505109	A	G	0.0213049	0.423853	0.0422387	1.0739e-23	13340
F2RL1	ENSG00000164251	rs12521017	G	A	0.348858	-0.309018	0.0121541	1.3279e-142	14254
F2RL1	ENSG00000164251	rs149007767	T	C	0.149708	0.132709	0.0172769	1.5761e-14	13100
F2RL1	ENSG00000164251	rs4727027	G	A	0.360903	0.0934038	0.0123034	3.1598e-14	14263
F2RL3	ENSG00000127533	rs11672791	C	T	0.45506	0.114179	0.00798926	2.4687e-46	31385
F5	ENSG00000198734	rs1894696	T	C	0.241752	0.165135	0.00924902	2.6809e-71	31567
F5	ENSG00000198734	rs2239853	C	T	0.502677	-0.483475	0.00783163	1e-200	28798
F5	ENSG00000198734	rs3917682	C	A	0.380661	0.100992	0.00816178	3.6227e-35	31684
F5	ENSG00000198734	rs149110519	T	C	0.0526158	0.167955	0.0197147	1.6066e-17	25735
F5	ENSG00000198734	rs2158799	C	G	0.625845	0.047639	0.00821986	6.8159e-09	31569
F5	ENSG00000198734	rs56388170	T	G	0.289189	-0.0785812	0.00879653	4.1311e-19	31355
F5	ENSG00000198734	rs149007767	T	C	0.149708	0.113419	0.011409	2.7549e-23	30077
F5	ENSG00000198734	rs7210990	A	C	0.481977	-0.049451	0.00795979	5.2049e-10	31569
F7	ENSG00000057593	rs561241	C	T	0.125514	-0.0936977	0.0143598	6.8002e-11	22049
FAAH	ENSG00000117480	rs75017284	G	A	0.0129599	1.03771	0.178273	5.8567e-09	1196
FAAH	ENSG00000117480	rs55707872	C	A	0.298134	0.321747	0.00855543	1e-200	31231
FAAH	ENSG00000117480	rs324421	G	A	0.054505	-0.241827	0.0174784	1.5457e-43	31568
FAAH	ENSG00000117480	rs149503414	T	C	0.0177907	-0.284052	0.0447487	2.1842e-10	14249
FAAH	ENSG00000117480	rs6687868	C	T	0.0313078	0.155867	0.02508	5.1456e-10	26172
FAAH	ENSG00000117480	rs141094656	C	T	0.0195137	0.195467	0.0347343	1.8295e-08	21629
FAAH2	ENSG00000165591	rs13062095	C	T	0.649908	0.123786	0.0154113	9.574e-16	9188
FAAHP1	ENSG00000232022	rs10789489	G	T	0.392632	0.0735229	0.0110074	2.3992e-11	17260
FAAP100	ENSG00000185504	rs59588726	A	G	0.208425	-0.159334	0.0112697	2.2023e-45	23662
FAAP20	ENSG00000162585	rs28719902	T	C	0.221453	-0.385747	0.0106438	1e-200	24285
FAAP20	ENSG00000162585	rs12402203	A	G	0.0320946	-0.307859	0.0533393	7.8429e-09	5624
FAAP20	ENSG00000162585	rs260510	A	G	0.51889	-0.113382	0.00857414	6.395e-40	27069
FAAP24	ENSG00000131944	rs34777956	C	A	0.032817	0.138857	0.02369	4.5953e-09	28035
FAAP24	ENSG00000131944	rs71351176	T	C	0.0277328	-0.147549	0.0250235	3.7152e-09	29579
FAAP24	ENSG00000131944	rs67913023	A	G	0.119555	-0.371811	0.0121286	1e-200	31351
FAAP24	ENSG00000131944	rs10412026	C	A	0.197448	0.20858	0.0100698	2.6337e-95	30688
FABP3	ENSG00000121769	rs12566574	G	T	0.20349	-0.149714	0.0166953	3.0305e-19	10987
FABP5	ENSG00000164687	rs118019635	A	C	0.0779379	-0.454697	0.03243	1.1597e-44	6419
FABP6	ENSG00000170231	rs17057562	G	C	0.0780461	0.0881045	0.0153841	1.0234e-08	29328
FADD	ENSG00000168040	rs7932334	G	C	0.378142	0.262352	0.00807302	1e-200	31569
FADS1	ENSG00000149485	rs2071213	T	C	0.350177	-0.0776928	0.00955442	4.2296e-16	24004
FADS1	ENSG00000149485	rs174528	C	T	0.325844	0.319048	0.008396	1e-200	30845
FADS1	ENSG00000149485	rs150487002	T	C	0.0147912	0.258912	0.0427954	1.4503e-09	18698
FADS1	ENSG00000149485	rs735665	A	G	0.206377	-0.0714771	0.00988578	4.8157e-13	31185
FADS2	ENSG00000134824	rs76376981	C	G	0.047191	0.793615	0.039119	1.6751e-91	6855
FADS2	ENSG00000134824	rs10792318	G	A	0.219622	0.364548	0.00965614	1e-200	29863
FADS2	ENSG00000134824	rs7942717	G	A	0.077934	0.135239	0.0156708	6.1352e-18	28259
FADS2	ENSG00000134824	rs2521572	T	G	0.0480594	0.278705	0.0186671	2.0964e-50	31141
FADS2	ENSG00000134824	rs34790965	G	T	0.0321109	-0.162392	0.024051	1.4562e-11	27766
FADS2	ENSG00000134824	rs17708945	A	T	0.0199012	-0.177351	0.0318039	2.4526e-08	25312
FADS3	ENSG00000221968	rs7942717	G	A	0.077934	-0.139038	0.0156696	7.1074e-19	28259
FADS3	ENSG00000221968	rs2521561	C	T	0.455122	-0.0546112	0.00801303	9.4002e-12	31355
FAF1	ENSG00000185104	rs113923006	G	C	0.127212	-0.151558	0.012041	2.4959e-36	30902
FAF2	ENSG00000113194	rs2963672	T	C	0.291894	0.0712781	0.00872865	3.1878e-16	31684
FAH	ENSG00000103876	rs1354034	T	C	0.381863	-0.114372	0.00815124	1.0044e-44	31684
FAH	ENSG00000103876	rs939974	A	G	0.351041	0.123193	0.00829426	6.6723e-50	31683
FAH	ENSG00000103876	rs33929922	C	G	0.0793054	-0.412087	0.0145186	3.2231e-177	31681
FAH	ENSG00000103876	rs12050887	G	T	0.22792	0.0802446	0.00947632	2.5007e-17	31569
FAH	ENSG00000103876	rs8082605	T	G	0.0436372	0.112619	0.0200283	1.8767e-08	29836
FAH	ENSG00000103876	rs372883	C	T	0.505224	-0.0484579	0.00794079	1.0449e-09	31684
FAHD1	ENSG00000180185	rs6592965	A	G	0.550468	0.0589619	0.00800601	1.7768e-13	31470
FAHD1	ENSG00000180185	rs2575352	A	G	0.187979	0.306707	0.0100568	1e-200	31457
FAHD1	ENSG00000180185	rs2917521	T	G	0.138196	-0.146211	0.0123774	3.3521e-32	27264
FAHD2A	ENSG00000115042	rs1532331	G	T	0.316115	-0.0807165	0.0127161	2.187e-10	14263
FAHD2B	ENSG00000144199	rs139513720	T	C	0.0146203	0.723287	0.101932	1.2879e-12	3290
FAHD2B	ENSG00000144199	rs145056855	A	C	0.0764027	-0.551868	0.0324999	1.1431e-64	6420
FAHD2B	ENSG00000144199	rs1532331	G	T	0.316115	-0.383448	0.0183657	8.3812e-97	6421
FAHD2CP	ENSG00000231584	rs2579518	A	G	0.391914	0.214595	0.0193296	1.2294e-28	5492
FAHD2CP	ENSG00000231584	rs1532331	G	T	0.316115	-0.217602	0.0202917	7.8702e-27	5502
FAIM	ENSG00000158234	rs1672928	C	A	0.441846	-0.226213	0.0082977	1.1912e-163	28703
FAIM2	ENSG00000135472	rs11830289	A	G	0.15662	0.187026	0.0111565	4.4899e-63	30131
FAIM2	ENSG00000135472	rs444124	C	G	0.333024	0.0611322	0.00946905	1.0751e-10	25064
FAM102A	ENSG00000167106	rs7860034	G	T	0.146836	0.257997	0.0111298	7.146e-119	31683
FAM102A	ENSG00000167106	rs112548669	C	T	0.272891	0.116697	0.00993554	7.4569e-32	25389
FAM102B	ENSG00000162636	rs41278478	A	G	0.0459324	0.327319	0.0216704	1.5148e-51	24068
FAM102B	ENSG00000162636	rs597808	G	A	0.52377	0.0543559	0.00932588	5.5961e-09	23014
FAM104A	ENSG00000133193	rs1354034	T	C	0.381863	0.0446612	0.00817267	4.6395e-08	31684
FAM104A	ENSG00000133193	rs875741	A	G	0.396388	0.065449	0.00811298	7.2047e-16	31684
FAM104A	ENSG00000133193	rs592423	A	C	0.532047	0.0603529	0.00796864	3.6246e-14	31569
FAM104A	ENSG00000133193	rs6592965	A	G	0.550468	0.160269	0.00793488	1.0236e-90	31684
FAM104A	ENSG00000133193	rs35033748	C	T	0.215702	-0.0580255	0.0103944	2.3722e-08	27324
FAM104A	ENSG00000133193	rs12939959	C	G	0.230556	-0.0531005	0.0094453	1.8876e-08	31561
FAM104A	ENSG00000133193	rs6501603	G	T	0.49237	-0.283001	0.00782612	1e-200	31354
FAM107B	ENSG00000065809	rs7898971	G	A	0.13424	0.158772	0.0117583	1.5014e-41	30935
FAM107B	ENSG00000065809	rs7092826	T	G	0.340655	-0.253941	0.00835916	1e-200	30935
FAM107B	ENSG00000065809	rs78155027	A	C	0.125972	-0.201019	0.0121615	2.2538e-61	30431
FAM107B	ENSG00000065809	rs11259263	C	T	0.199366	0.334771	0.00990195	1e-200	30805
FAM107B	ENSG00000065809	rs35979828	T	C	0.0571059	0.109245	0.017856	9.4757e-10	29087
FAM110A	ENSG00000125898	rs8026803	C	T	0.752076	-0.0629639	0.00922413	8.7315e-12	31470
FAM110A	ENSG00000125898	rs4815998	T	C	0.37793	0.255573	0.00813617	1e-200	31141
FAM110A	ENSG00000125898	rs1106699	C	T	0.4649	-0.207019	0.00794923	1.6318e-149	31129
FAM110B	ENSG00000169122	rs7010934	T	C	0.194596	-0.0669286	0.0100274	2.4757e-11	31684
FAM110B	ENSG00000169122	rs4379435	C	T	0.431339	0.0992304	0.00800161	2.5744e-35	31684
FAM110B	ENSG00000169122	rs10435592	C	T	0.276805	-0.0856598	0.00888265	5.232e-22	31563
FAM110C	ENSG00000184731	rs300791	A	G	0.0189274	0.29775	0.0352008	2.7107e-17	21659
FAM111A	ENSG00000166801	rs149007767	T	C	0.149708	-0.0949635	0.0114555	1.1344e-16	29863
FAM111A	ENSG00000166801	rs12365972	T	C	0.0785047	0.295937	0.0149184	1.4273e-87	30662
FAM111A-DT	ENSG00000245571	rs79009474	A	G	0.0243935	-0.405225	0.0615693	4.6541e-11	5499
FAM111B	ENSG00000189057	rs7110278	G	A	0.424484	-0.0729813	0.00806914	1.5021e-19	31352
FAM114A1	ENSG00000197712	rs115807384	C	A	0.181249	0.262755	0.0152114	7.4614e-67	14263
FAM114A2	ENSG00000055147	rs478020	A	G	0.370176	-0.107805	0.00820486	1.9629e-39	31684
FAM117A	ENSG00000121104	rs1354034	T	C	0.381863	0.054021	0.00817089	3.807e-11	31684
FAM117A	ENSG00000121104	rs6592965	A	G	0.550468	0.0476509	0.00798132	2.3696e-09	31684
FAM117A	ENSG00000121104	rs77590503	C	T	0.0658676	0.112398	0.0160862	2.8083e-12	31355
FAM117B	ENSG00000138439	rs4488640	T	C	0.369032	-0.325377	0.00896259	1e-200	25414
FAM117B	ENSG00000138439	rs16839126	T	C	0.0475506	-0.645692	0.020341	1e-200	25675
FAM117B	ENSG00000138439	rs138479707	G	A	0.0200785	0.486046	0.0340805	3.7965e-46	21676
FAM117B	ENSG00000138439	rs74909961	T	C	0.0352799	0.456303	0.0241082	6.8087e-80	24918
FAM117B	ENSG00000138439	rs114889031	G	A	0.0135689	-0.774794	0.0503823	2.2853e-53	14480
FAM117B	ENSG00000138439	rs77355540	A	G	0.0138453	-0.258747	0.0429428	1.6869e-09	19822
FAM118A	ENSG00000100376	rs149216714	C	T	0.0241047	0.846691	0.0971077	2.8067e-18	2178
FAM118A	ENSG00000100376	rs73167288	T	G	0.0243619	0.955703	0.0287008	1e-200	24429
FAM118A	ENSG00000100376	rs117926645	G	A	0.0210155	-0.481911	0.0376607	1.7217e-37	16971
FAM118A	ENSG00000100376	rs6007578	A	G	0.0894413	-0.447939	0.0138629	1e-200	30902
FAM118A	ENSG00000100376	rs181505933	C	T	0.0146332	1.20128	0.0506232	1.7763e-124	12968
FAM118A	ENSG00000100376	rs4823462	T	C	0.0214719	1.38094	0.0291153	1e-200	25823
FAM118A	ENSG00000100376	rs75498621	A	C	0.0140975	-0.43575	0.0655115	2.8992e-11	8338
FAM118A	ENSG00000100376	rs78193291	A	G	0.0486597	-0.253054	0.0201761	4.3754e-36	26376
FAM118B	ENSG00000197798	rs117999033	T	C	0.0133793	0.379219	0.0531969	1.0139e-12	13334
FAM118B	ENSG00000197798	rs487450	C	A	0.215751	0.33736	0.00952054	1e-200	31346
FAM118B	ENSG00000197798	rs73632723	A	G	0.0573783	-0.145627	0.0173223	4.2063e-17	30738
FAM118B	ENSG00000197798	rs4323873	A	T	0.355084	0.0507828	0.00894205	1.3548e-08	27274
FAM120A	ENSG00000048828	rs564	C	T	0.342285	-0.0892111	0.00850334	9.4616e-26	30606
FAM120AOS	ENSG00000188938	rs7028729	G	C	0.146481	-0.217825	0.0124034	4.8318e-69	25687
FAM120AOS	ENSG00000188938	rs6479509	A	G	0.235118	-0.0730265	0.00940796	8.3469e-15	31352
FAM120B	ENSG00000112584	rs143380264	G	A	0.022797	-0.478274	0.0493442	3.2353e-22	9124
FAM120B	ENSG00000112584	rs139248371	G	A	0.0176471	-0.366785	0.0471834	7.6166e-15	12895
FAM120B	ENSG00000112584	rs6456194	A	G	0.119073	-0.444533	0.0120316	1e-200	31563
FAM120B	ENSG00000112584	rs146202065	C	T	0.0209948	0.310924	0.0329145	3.5068e-21	22365
FAM120B	ENSG00000112584	rs117119044	T	G	0.0254695	0.233213	0.0262557	6.5433e-19	29143
FAM120B	ENSG00000112584	rs7762956	A	G	0.0267319	-0.601612	0.0255911	3.3154e-122	28792
FAM120B	ENSG00000112584	rs76496009	G	C	0.0391567	-0.234195	0.0205452	4.2295e-30	31354
FAM120B	ENSG00000112584	rs7846314	T	A	0.821651	0.0582865	0.010391	2.0326e-08	31569
FAM122A	ENSG00000187866	rs7031263	A	G	0.354448	-0.0470307	0.00839534	2.1189e-08	30972
FAM124B	ENSG00000124019	rs16865908	G	A	0.059221	0.366622	0.0167339	2.1321e-106	31569
FAM124B	ENSG00000124019	rs7569573	A	G	0.173979	0.166337	0.0104576	5.7761e-57	31561
FAM126A	ENSG00000122591	rs57949371	T	C	0.0190812	0.530632	0.0305591	1.5457e-67	28304
FAM126A	ENSG00000122591	rs10950934	A	G	0.194084	-0.118012	0.0100292	5.7742e-32	31642
FAM126A	ENSG00000122591	rs10232205	C	A	0.0614388	0.0949646	0.0169568	2.1386e-08	30125
FAM126B	ENSG00000155744	rs148854467	T	G	0.0438181	-0.113882	0.0196694	7.0386e-09	30812
FAM126B	ENSG00000155744	rs115635831	G	A	0.0152811	0.350852	0.035543	5.5607e-23	26205
FAM126B	ENSG00000155744	rs149007767	T	C	0.149708	0.107548	0.0114185	4.5714e-21	30037
FAM126B	ENSG00000155744	rs13277976	A	T	0.214178	0.0881619	0.00969419	9.5285e-20	31529
FAM129A	ENSG00000135842	rs234109	G	A	0.488388	-0.156559	0.00793032	9.4356e-87	31429
FAM129A	ENSG00000135842	rs149110519	T	C	0.0526158	-0.167267	0.0197149	2.1683e-17	25735
FAM129A	ENSG00000135842	rs12600856	C	T	0.379553	0.106528	0.00818423	9.8975e-39	31529
FAM129B	ENSG00000136830	rs1277	C	G	0.197929	-0.195447	0.00997542	1.7742e-85	31267
FAM129B	ENSG00000136830	rs7851388	A	T	0.274468	-0.10022	0.00894386	3.8275e-29	31263
FAM129B	ENSG00000136830	rs2239630	A	G	0.519173	-0.04661	0.00798814	5.3791e-09	31355
FAM129C	ENSG00000167483	rs34631213	A	G	0.240003	-0.128143	0.00976364	2.3804e-39	28583
FAM131A	ENSG00000175182	rs13322510	T	C	0.215049	-0.0812911	0.0097086	5.6074e-17	31355
FAM131B	ENSG00000159784	rs13232480	T	C	0.182626	0.180507	0.0102665	3.3843e-69	31470
FAM131B	ENSG00000159784	rs9640381	T	C	0.433447	0.0744452	0.00807493	2.9933e-20	31141
FAM131B	ENSG00000159784	rs73154229	T	C	0.281508	0.0551134	0.00896969	8.0266e-10	30688
FAM135A	ENSG00000082269	rs9455100	G	A	0.204111	-0.231133	0.0102878	8.7686e-112	28576
FAM135A	ENSG00000082269	rs781988	G	T	0.270394	-0.0669667	0.0106854	3.676e-10	22158
FAM136A	ENSG00000035141	rs6708754	G	A	0.332613	-0.193636	0.00836106	1.1689e-118	31684
FAM136A	ENSG00000035141	rs57039058	C	T	0.102006	0.0849435	0.0132818	1.6013e-10	30902
FAM13A	ENSG00000138640	rs113988449	A	G	0.0264254	0.200741	0.0309667	9.0275e-11	20225
FAM13A	ENSG00000138640	rs28542213	C	T	0.223947	-0.28618	0.00943025	1e-200	31430
FAM13A	ENSG00000138640	rs17821540	T	C	0.0715822	0.207262	0.0154558	5.2982e-41	31315
FAM13A	ENSG00000138640	rs10423726	C	A	0.404467	0.0850078	0.0119621	1.1911e-12	14456
FAM13A-AS1	ENSG00000248019	rs10187424	C	T	0.579184	0.0640377	0.0108364	3.4336e-09	17435
FAM13A-AS1	ENSG00000248019	rs2860422	T	C	0.133682	-0.404784	0.0154351	1.3786e-151	17434
FAM13A-AS1	ENSG00000248019	rs898073	A	G	0.0432376	0.174619	0.0274991	2.1531e-10	15943
FAM13B	ENSG00000031003	rs78714790	A	G	0.447506	0.0579092	0.00871812	3.0904e-11	26563
FAM149A	ENSG00000109794	rs13123385	C	T	0.137076	-0.172625	0.0125878	8.3944e-43	26489
FAM149A	ENSG00000109794	rs2036912	G	A	0.443797	-0.260855	0.00857713	1e-200	26609
FAM149B1	ENSG00000138286	rs3793663	C	T	0.0705687	0.414177	0.0178341	2.6179e-119	23429
FAM151B	ENSG00000152380	rs249012	G	A	0.318774	-0.0697075	0.00856147	3.888e-16	31346
FAM151B	ENSG00000152380	rs1677650	C	T	0.258852	-0.220278	0.00900139	2.9499e-132	31567
FAM153A	ENSG00000170074	rs7727897	C	T	0.0929009	0.315271	0.0301424	1.3269e-25	6421
FAM153A	ENSG00000170074	rs76027440	T	C	0.069524	1.01683	0.0331759	1e-200	6083
FAM153A	ENSG00000170074	rs4590193	A	G	0.319293	-0.116407	0.0188841	7.0751e-10	6413
FAM153B	ENSG00000182230	rs73803460	A	G	0.187702	-0.162344	0.0182752	6.4847e-19	9740
FAM153B	ENSG00000182230	rs62389247	T	C	0.269147	-0.463801	0.0142266	1e-200	11496
FAM153B	ENSG00000182230	rs147465295	A	G	0.0319052	0.460438	0.0372818	4.859e-35	11494
FAM153C	ENSG00000204677	rs11249686	A	G	0.446573	-0.340884	0.0136925	8.2617e-137	10171
FAM153C	ENSG00000204677	rs56144996	T	G	0.479815	0.0695184	0.00970493	7.893e-13	21218
FAM157A	ENSG00000236438	rs34391019	A	G	0.302231	0.138847	0.0211484	5.1893e-11	5258
FAM157A	ENSG00000236438	rs149720413	A	G	0.0259578	-0.89126	0.0675156	8.6808e-40	4164
FAM157B	ENSG00000233013	rs1835089	G	C	0.109573	0.465841	0.0298742	8.0721e-55	5499
FAM157C	ENSG00000260528	rs113849132	A	G	0.0513248	0.284104	0.0430513	4.1394e-11	5497
FAM157C	ENSG00000260528	rs11559075	A	G	0.0172596	-0.507902	0.0907763	2.2037e-08	3546
FAM157C	ENSG00000260528	rs2077426	C	G	0.351037	-0.670985	0.0183803	1e-200	5164
FAM160A1	ENSG00000164142	rs2709828	C	T	0.464805	0.203931	0.00974273	2.7607e-97	20737
FAM160A2	ENSG00000051009	rs6426558	T	G	0.464662	0.0444627	0.00797551	2.4781e-08	31569
FAM160A2	ENSG00000051009	rs10839531	A	G	0.221691	0.294391	0.00948986	1e-200	31215
FAM160A2	ENSG00000051009	rs325700	T	C	0.0271876	0.808853	0.0245023	1e-200	30399
FAM160A2	ENSG00000051009	rs1042048	G	A	0.283638	0.0999435	0.00920612	1.8634e-27	28917
FAM160B1	ENSG00000151553	rs149007767	T	C	0.149708	0.0791894	0.0114186	4.0622e-12	30077
FAM160B1	ENSG00000151553	rs10885556	G	A	0.221692	0.0583506	0.0097204	1.9394e-09	30633
FAM160B1	ENSG00000151553	rs11819372	A	G	0.50938	0.235325	0.00785018	1.9693e-197	31567
FAM160B2	ENSG00000158863	rs1005901	A	G	0.464388	0.0796719	0.00916138	3.4258e-18	23875
FAM161A	ENSG00000170264	rs2103324	C	G	0.0297585	-0.230714	0.0336794	7.3644e-12	15220
FAM161B	ENSG00000156050	rs740505	C	T	0.148578	-0.221804	0.0127951	2.5518e-67	23842
FAM162A	ENSG00000114023	rs6438724	A	G	0.418489	-0.105949	0.00842293	2.7689e-36	28802
FAM167A	ENSG00000154319	rs35524399	A	G	0.242447	-0.069573	0.0108462	1.4119e-10	23100
FAM167A	ENSG00000154319	rs4841457	T	G	0.47886	0.26125	0.00861487	1e-200	26077
FAM167A	ENSG00000154319	rs2898280	A	G	0.496599	-0.269408	0.0085779	1e-200	26196
FAM167A	ENSG00000154319	rs28625526	A	C	0.0371575	0.227876	0.0232008	9.0709e-23	25867
FAM167B	ENSG00000183615	rs72668508	T	C	0.0580955	0.340888	0.0177639	4.5037e-82	28588
FAM168A	ENSG00000054965	rs10751226	C	T	0.158224	0.157166	0.0109828	1.8951e-46	30918
FAM168B	ENSG00000152102	rs73960401	G	C	0.116247	0.11322	0.0124007	6.8499e-20	31566
FAM169B	ENSG00000185087	rs149007767	T	C	0.149708	0.0635103	0.0114219	2.6916e-08	30077
FAM169B	ENSG00000185087	rs3803478	A	C	0.213087	-0.174175	0.00970358	4.8163e-72	31346
FAM170B	ENSG00000172538	rs11101022	A	G	0.257861	0.128446	0.0110766	4.3078e-31	21161
FAM171A1	ENSG00000148468	rs113702331	G	A	0.0568527	0.135152	0.0199492	1.2475e-11	23385
FAM171A1	ENSG00000148468	rs10906846	A	G	0.222959	0.178384	0.0103825	3.6724e-66	26478
FAM171A1	ENSG00000148468	rs12763978	A	C	0.374512	0.320778	0.00877077	1e-200	26409
FAM171A1	ENSG00000148468	rs10796267	C	T	0.44572	-0.177416	0.00870858	2.9272e-92	26271
FAM171A1	ENSG00000148468	rs10774624	A	G	0.538565	-0.0561359	0.00934274	1.8713e-09	23014
FAM172A	ENSG00000113391	rs7442779	G	A	0.0339943	-0.179256	0.0234343	2.0192e-14	27667
FAM172A	ENSG00000113391	rs1046217	A	T	0.124046	0.191919	0.0120033	1.5295e-57	31682
FAM173A	ENSG00000103254	rs12448432	A	G	0.255653	0.291477	0.0110865	2.4306e-152	20686
FAM173B	ENSG00000150756	rs2607326	C	T	0.157024	0.0702141	0.0109501	1.4343e-10	31462
FAM173B	ENSG00000150756	rs2578619	C	T	0.162288	0.131655	0.0108049	3.7549e-34	31354
FAM174A	ENSG00000174132	rs144396226	G	A	0.0243577	-0.16078	0.0291373	3.4249e-08	24752
FAM174A	ENSG00000174132	rs1161316	T	A	0.458236	0.264744	0.00787391	1e-200	31355
FAM174A	ENSG00000174132	rs12374489	C	A	0.213835	-0.290889	0.00960054	1e-200	31351
FAM174A	ENSG00000174132	rs2590432	T	A	0.26092	-0.238468	0.0109627	6.499e-105	21101
FAM174A	ENSG00000174132	rs192012803	T	G	0.01439	-0.529575	0.0543422	1.9302e-22	11843
FAM174A	ENSG00000174132	rs28542672	T	C	0.012936	0.374128	0.061146	9.4401e-10	10436
FAM174A	ENSG00000174132	rs62384883	T	C	0.0189842	0.216776	0.0325475	2.7346e-11	25299
FAM174A	ENSG00000174132	rs56388170	T	G	0.289189	0.0511785	0.00883317	6.8811e-09	31141
FAM174B	ENSG00000185442	rs62022614	C	T	0.036843	-0.134257	0.0238742	1.8702e-08	24689
FAM174B	ENSG00000185442	rs8032507	T	C	0.406373	-0.194429	0.00881709	9.2206e-108	26175
FAM177A1	ENSG00000151327	rs17102628	G	T	0.10615	0.0747361	0.0131852	1.4431e-08	30280
FAM177A1	ENSG00000151327	rs7147346	T	C	0.467492	-0.21248	0.00787187	1.815e-160	31684
FAM177A1	ENSG00000151327	rs4494460	G	A	0.204847	0.0869792	0.0100758	6.0078e-18	30162
FAM177B	ENSG00000197520	rs17508463	C	G	0.415167	-0.0463453	0.00819503	1.5548e-08	30631
FAM177B	ENSG00000197520	rs34032254	G	A	0.303422	-0.265148	0.00865853	1e-200	30617
FAM177B	ENSG00000197520	rs116686197	C	T	0.0227444	-0.176127	0.0300072	4.3685e-09	24948
FAM177B	ENSG00000197520	rs8067378	A	G	0.497388	0.0481638	0.00798908	1.6539e-09	31300
FAM177B	ENSG00000197520	rs727563	C	T	0.776529	0.0582765	0.00966764	1.6621e-09	30792
FAM178B	ENSG00000168754	rs12464868	G	A	0.315452	-0.0541231	0.00855945	2.562e-10	31564
FAM182B	ENSG00000175170	rs117295153	T	C	0.029454	0.474705	0.0600938	2.807e-15	4781
FAM182B	ENSG00000175170	rs6050960	G	A	0.323467	0.368902	0.0217792	2.3521e-64	4530
FAM183BP	ENSG00000164556	rs11980883	T	C	0.514206	-0.259375	0.0097625	1.566e-155	20296
FAM183BP	ENSG00000164556	rs7795645	G	A	0.200913	-0.166756	0.012367	1.9428e-41	20181
FAM184A	ENSG00000111879	rs2782573	C	T	0.494904	0.0654746	0.00795173	1.8137e-16	31566
FAM184A	ENSG00000111879	rs2281603	C	T	0.246082	-0.0566744	0.00921731	7.8071e-10	31684
FAM184B	ENSG00000047662	rs9884787	A	G	0.367158	0.211984	0.0113298	4.0731e-78	16414
FAM185A	ENSG00000222011	rs11760934	G	T	0.129757	0.238498	0.0130488	1.2572e-74	25671
FAM185A	ENSG00000222011	rs17396029	A	G	0.0423924	-0.203531	0.0240058	2.2792e-17	21301
FAM185BP	ENSG00000214439	rs3864643	C	T	0.398886	0.244024	0.0192038	5.4069e-37	5493
FAM189B	ENSG00000160767	rs113787706	C	A	0.0226023	-0.243147	0.0298048	3.4005e-16	25412
FAM192A	ENSG00000172775	rs4784774	T	A	0.369022	-0.0779168	0.00889441	1.949e-18	27067
FAM192A	ENSG00000172775	rs12599485	C	T	0.0542194	-0.319513	0.0175909	1.0023e-73	31180
FAM193A	ENSG00000125386	rs529432	G	C	0.288469	0.0933778	0.00875307	1.44e-26	31681
FAM193B	ENSG00000146067	rs335482	A	G	0.366399	0.234759	0.00958065	1.3656e-132	22864
FAM198B	ENSG00000164125	rs34856868	A	G	0.0245314	0.162143	0.0290033	2.2655e-08	24808
FAM198B	ENSG00000164125	rs2630709	A	T	0.506002	0.0610468	0.00795263	1.6388e-14	31569
FAM198B	ENSG00000164125	rs1375493	G	A	0.434923	-0.0595822	0.00802076	1.0975e-13	31569
FAM198B	ENSG00000164125	rs9880192	C	G	0.607126	-0.0531068	0.00814322	6.9469e-11	31569
FAM198B	ENSG00000164125	rs113128215	C	T	0.0763862	0.609238	0.0170671	1e-200	23056
FAM198B	ENSG00000164125	rs151313765	C	T	0.0347824	0.803701	0.0219662	1e-200	29527
FAM198B	ENSG00000164125	rs76703355	A	G	0.0151322	-0.282042	0.0500731	1.7731e-08	13349
FAM198B	ENSG00000164125	rs116118699	A	G	0.0177031	-0.248253	0.0353768	2.2603e-12	22925
FAM198B	ENSG00000164125	rs115035697	T	C	0.0234388	-0.269988	0.0305586	9.9919e-19	23314
FAM198B	ENSG00000164125	rs35465944	A	C	0.0355755	0.601814	0.0213027	1.3994e-175	31315
FAM198B	ENSG00000164125	rs72689952	T	C	0.0408369	-0.145546	0.0206686	1.895e-12	29832
FAM198B	ENSG00000164125	rs10980800	C	T	0.22312	0.0566233	0.00953624	2.8922e-09	31684
FAM198B	ENSG00000164125	rs2239630	A	G	0.519173	-0.049526	0.00796046	4.9211e-10	31569
FAM198B	ENSG00000164125	rs424971	C	T	0.578326	-0.0444324	0.00804046	3.2724e-08	31684
FAM198B	ENSG00000164125	rs7212590	T	C	0.0900785	-0.0770553	0.0138941	2.9228e-08	31569
FAM198B-AS1	ENSG00000248429	rs8370	A	G	0.152843	-0.75894	0.0244368	1e-200	5502
FAM198B-AS1	ENSG00000248429	rs138163919	A	G	0.0147859	-0.485212	0.0855648	1.4213e-08	4656
FAM19A1	ENSG00000183662	rs34999500	G	T	0.311277	0.258632	0.00847325	1e-200	31553
FAM19A1	ENSG00000183662	rs73108802	T	G	0.0183503	0.389049	0.0339837	2.4063e-30	23903
FAM19A1	ENSG00000183662	rs4568137	T	C	0.123202	0.0900673	0.012099	9.7534e-14	31564
FAM19A2	ENSG00000198673	rs968741	C	G	0.42533	0.242275	0.00794639	1e-200	31466
FAM19A2	ENSG00000198673	rs7300928	G	A	0.18894	0.271971	0.0100663	9.132e-161	31470
FAM19A2	ENSG00000198673	rs141938082	A	G	0.0637908	-0.135692	0.0242736	2.2681e-08	14178
FAM200B	ENSG00000237765	rs6835038	G	C	0.121348	-0.426459	0.0131213	1e-200	26181
FAM200B	ENSG00000237765	rs192130257	A	G	0.026442	0.410572	0.0290397	2.2086e-45	22832
FAM200B	ENSG00000237765	rs41267475	A	C	0.0168328	0.329594	0.0411859	1.2202e-15	17747
FAM200B	ENSG00000237765	rs7672311	A	G	0.0702206	-0.397311	0.0169257	7.5553e-122	26181
FAM201A	ENSG00000204860	rs12353253	C	G	0.143019	0.114625	0.0132737	5.8522e-18	23079
FAM203B	ENSG00000230567	rs6983908	C	A	0.391232	0.112624	0.0196466	9.9019e-09	5406
FAM203B	ENSG00000230567	rs72695449	A	G	0.0193605	1.36192	0.0977515	4.026e-44	2562
FAM204A	ENSG00000165669	rs111983215	A	G	0.0203232	0.335717	0.036003	1.114e-20	19287
FAM204A	ENSG00000165669	rs703434	T	C	0.0845954	-0.0938059	0.015909	3.7152e-09	25476
FAM206A	ENSG00000119328	rs2289480	C	A	0.361118	-0.354389	0.015713	1.2268e-112	8269
FAM207A	ENSG00000160256	rs149956285	A	G	0.143907	-0.261273	0.0147503	3.3167e-70	18340
FAM208A	ENSG00000163946	rs4681904	C	G	0.131566	-0.172796	0.0131624	2.2759e-39	25087
FAM208A	ENSG00000163946	rs11130543	T	G	0.289989	-0.0749427	0.0103098	3.6162e-13	22794
FAM208B	ENSG00000108021	rs11259192	A	G	0.12392	0.215832	0.023482	3.8848e-20	8268
FAM209A	ENSG00000124103	rs6064401	A	G	0.438855	-0.165859	0.00886664	4.407e-78	25476
FAM209B	ENSG00000213714	rs56104586	G	A	0.340281	0.160415	0.00987331	2.338e-59	22584
FAM20A	ENSG00000108950	rs8026803	C	T	0.752076	-0.0543781	0.00919465	3.3349e-09	31684
FAM20A	ENSG00000108950	rs11654879	A	G	0.188214	-0.153252	0.0101278	9.9924e-52	31675
FAM20B	ENSG00000116199	rs1220	C	A	0.394697	-0.184606	0.00806086	4.4787e-116	31684
FAM20C	ENSG00000177706	rs12478601	C	T	0.574604	0.0689028	0.00882148	5.6826e-15	26225
FAM20C	ENSG00000177706	rs11984258	G	A	0.0460413	-0.253331	0.0221061	2.1e-30	23164
FAM20C	ENSG00000177706	rs13308834	G	A	0.456468	-0.259775	0.00857557	1e-200	26486
FAM20C	ENSG00000177706	rs76029673	A	G	0.0481712	0.574094	0.0239382	4.2449e-127	18455
FAM210A	ENSG00000177150	rs77564907	A	G	0.146468	0.168319	0.0125152	3.1206e-41	25354
FAM210B	ENSG00000124098	rs114397942	T	G	0.0191132	-0.414506	0.0353873	1.0883e-31	21160
FAM210B	ENSG00000124098	rs75823737	C	G	0.159212	0.257619	0.0119774	1.2935e-102	25574
FAM214A	ENSG00000047346	rs12914502	A	G	0.266448	0.127774	0.00997732	1.5098e-37	25534
FAM214B	ENSG00000005238	rs35426954	A	G	0.211921	-0.0690205	0.0108115	1.723e-10	25572
FAM214B	ENSG00000005238	rs10491510	T	C	0.0171737	-0.342816	0.0394727	3.7874e-18	18937
FAM214B	ENSG00000005238	rs6084653	G	C	0.36636	0.0706162	0.0083732	3.3519e-17	30650
FAM215A	ENSG00000267496	rs58692840	C	T	0.0541313	-0.15294	0.023124	3.7407e-11	18219
FAM215B	ENSG00000232300	rs17698176	G	T	0.201873	-0.654282	0.0257903	5.4902e-142	4022
FAM215B	ENSG00000232300	rs57986961	A	G	0.307295	0.139487	0.0246587	1.544e-08	3831
FAM216A	ENSG00000204856	rs9739637	G	T	0.0826507	-0.162644	0.016094	5.1963e-24	25358
FAM216A	ENSG00000204856	rs61940917	C	T	0.376539	-0.285878	0.00898803	1e-200	25353
FAM217B	ENSG00000196227	rs149007767	T	C	0.149708	-0.0731111	0.0127623	1.0114e-08	24083
FAM217B	ENSG00000196227	rs242797	A	G	0.0452567	-0.548624	0.0700329	4.7334e-15	2298
FAM217B	ENSG00000196227	rs7271202	A	G	0.237532	-0.102261	0.0103468	4.9137e-23	25690
FAM218A	ENSG00000250486	rs74651789	T	C	0.0503768	-0.164148	0.0234819	2.7371e-12	18906
FAM218A	ENSG00000250486	rs78267005	C	T	0.0573456	0.152533	0.0205856	1.2668e-13	21772
FAM219B	ENSG00000178761	rs7497201	A	G	0.314668	-0.219836	0.00954063	1.7612e-117	24941
FAM219B	ENSG00000178761	rs12593476	C	A	0.0922136	0.148776	0.0154861	7.4694e-22	24814
FAM21B	ENSG00000152726	rs17157330	A	G	0.144434	0.71534	0.0691109	4.1587e-25	740
FAM21D	ENSG00000174196	rs3813713	G	C	0.0691089	-0.623603	0.0458245	3.56e-42	3516
FAM21FP	ENSG00000237840	rs6593451	T	C	0.42089	0.123668	0.0192369	1.2878e-10	5502
FAM21FP	ENSG00000237840	rs10793622	A	G	0.438486	-0.481941	0.0180863	1.9492e-156	5498
FAM220A	ENSG00000178397	rs9648590	G	T	0.370445	0.141786	0.00915389	4.1036e-54	25346
FAM221A	ENSG00000188732	rs73080919	G	A	0.0243865	0.367513	0.0288076	2.8351e-37	25161
FAM221A	ENSG00000188732	rs11971262	G	C	0.2564	-0.0775325	0.0100931	1.5687e-14	25684
FAM221B	ENSG00000204930	rs13294245	C	T	0.186826	-0.261405	0.0115083	3.2284e-114	24334
FAM222B	ENSG00000173065	rs11650788	A	T	0.203625	-0.141404	0.0109463	3.5628e-38	25566
FAM225A	ENSG00000231528	rs74650314	A	G	0.0841984	0.357038	0.0168115	4.2927e-100	22492
FAM227B	ENSG00000166262	rs72731116	A	G	0.0682144	0.259332	0.0307113	3.0666e-17	8269
FAM228B	ENSG00000219626	rs149711377	C	T	0.141477	-0.432052	0.021803	2.158e-87	8267
FAM228B	ENSG00000219626	rs12470303	A	G	0.375568	-0.104385	0.0160162	7.1441e-11	8269
FAM229A	ENSG00000225828	rs2273376	G	A	0.0291353	0.56985	0.0405146	6.2147e-45	10571
FAM229B	ENSG00000203778	rs6916947	A	G	0.27579	0.0578436	0.00986486	4.5348e-09	25690
FAM234A	ENSG00000167930	rs9788833	C	T	0.346193	-0.256801	0.00823967	1e-200	31566
FAM234B	ENSG00000084444	rs11615370	A	G	0.429224	0.16219	0.00872039	3.2858e-77	26492
FAM238A	ENSG00000233261	rs1775237	T	A	0.370096	0.191634	0.0111616	4.5472e-66	16921
FAM241A	ENSG00000174749	rs28694248	A	G	0.25955	-0.274671	0.00895149	1e-200	31527
FAM241A	ENSG00000174749	rs191417174	T	C	0.025641	-0.284061	0.0402803	1.7611e-12	12285
FAM241A	ENSG00000174749	rs113686172	A	C	0.0177176	0.241114	0.0337789	9.4699e-13	25128
FAM241A	ENSG00000174749	rs74959279	T	C	0.0225741	-0.224768	0.0295743	2.9567e-14	25851
FAM241A	ENSG00000174749	rs6855017	C	T	0.155195	-0.0642427	0.0110523	6.1436e-09	31186
FAM241B	ENSG00000171224	rs1265097	A	C	0.114514	0.0889641	0.012628	1.8546e-12	30872
FAM241B	ENSG00000171224	rs1228680	A	G	0.466118	0.0754602	0.0081502	2.0713e-20	30162
FAM241B	ENSG00000171224	rs12571928	T	C	0.224953	-0.241089	0.00948421	1.5159e-142	31236
FAM241B	ENSG00000171224	rs597808	G	A	0.52377	-0.0624993	0.00843946	1.3056e-13	28089
FAM24B	ENSG00000213185	rs4638251	A	G	0.205175	-0.133027	0.0115674	1.3131e-30	22782
FAM30A	ENSG00000226777	rs597808	G	A	0.52377	0.0698748	0.0106996	6.5507e-11	17467
FAM32A	ENSG00000105058	rs12461408	C	T	0.220171	-0.107636	0.010503	1.2032e-24	26294
FAM3B	ENSG00000183844	rs74346853	C	T	0.0841333	0.562173	0.014561	1e-200	29114
FAM3B	ENSG00000183844	rs73222297	T	C	0.0141163	0.749761	0.03907	4.4692e-82	23168
FAM3B	ENSG00000183844	rs117402295	A	G	0.0182351	-0.182804	0.0325407	1.934e-08	26344
FAM3B	ENSG00000183844	rs2838013	G	A	0.0621265	0.848924	0.0159964	1e-200	30719
FAM3B	ENSG00000183844	rs4283504	T	G	0.12306	-0.0723667	0.0123649	4.8395e-09	30270
FAM3C	ENSG00000196937	rs2707460	G	A	0.192704	-0.247944	0.0221579	4.5643e-29	6421
FAM3D	ENSG00000198643	rs12489751	G	A	0.234357	-0.191951	0.00941048	1.7491e-92	31050
FAM43A	ENSG00000185112	rs789992	A	G	0.399386	-0.330839	0.00875904	1e-200	25742
FAM43A	ENSG00000185112	rs75675850	T	C	0.0203562	-0.337059	0.0317504	2.5109e-26	24759
FAM43A	ENSG00000185112	rs4677641	A	G	0.0584855	-0.116284	0.0185742	3.835e-10	26280
FAM43A	ENSG00000185112	rs7632021	C	T	0.394731	0.114365	0.00884082	2.8267e-38	26608
FAM43A	ENSG00000185112	rs952481	C	T	0.210981	-0.108077	0.0106037	2.144e-24	26609
FAM45A	ENSG00000119979	rs149007767	T	C	0.149708	0.129938	0.0203824	1.832e-10	9414
FAM45A	ENSG00000119979	rs11198768	T	C	0.404025	-0.107114	0.0140299	2.2617e-14	10491
FAM49A	ENSG00000197872	rs4240230	G	A	0.283947	-0.252981	0.0193228	3.6392e-39	6415
FAM49A	ENSG00000197872	rs6729627	T	C	0.393807	-0.0742814	0.012108	8.5159e-10	14249
FAM49A	ENSG00000197872	rs10198624	C	T	0.0312023	-0.345974	0.0339307	2.0534e-24	14263
FAM49B	ENSG00000153310	rs10956504	A	C	0.200158	0.0776999	0.009925	4.9333e-15	31644
FAM50B	ENSG00000145945	rs9392003	C	T	0.403867	0.0534843	0.00811795	4.4459e-11	31470
FAM50B	ENSG00000145945	rs6597007	G	C	0.107157	-0.44774	0.0130568	1e-200	29479
FAM50B	ENSG00000145945	rs6597012	A	T	0.0427662	-0.160391	0.0199481	8.9546e-16	30629
FAM50B	ENSG00000145945	rs3213764	G	A	0.511478	-0.0473592	0.00801869	3.5009e-09	31086
FAM53A	ENSG00000174137	rs28637577	G	C	0.298472	0.0838479	0.00945852	7.6642e-19	26613
FAM53A	ENSG00000174137	rs798727	C	T	0.195895	0.42406	0.0105837	1e-200	26732
FAM53A	ENSG00000174137	rs12646393	C	T	0.021909	0.192086	0.0324672	3.2946e-09	22100
FAM53B	ENSG00000189319	rs10444190	C	G	0.490809	0.111355	0.00796849	2.2339e-44	31313
FAM53B	ENSG00000189319	rs3184504	C	T	0.542056	0.049782	0.00845166	3.8573e-09	28164
FAM53C	ENSG00000120709	rs3756766	A	C	0.243602	0.128688	0.00922614	3.2265e-44	31684
FAM53C	ENSG00000120709	rs360017	A	G	0.206028	-0.0599751	0.00983407	1.0687e-09	31569
FAM57A	ENSG00000167695	rs2657633	C	T	0.505863	-0.0830671	0.00793185	1.1543e-25	31684
FAM66C	ENSG00000226711	rs12369280	C	T	0.444978	-0.466004	0.0314351	1.0189e-49	1829
FAM66D	ENSG00000255052	rs112347395	A	T	0.300607	0.172358	0.0232649	1.2783e-13	4339
FAM66D	ENSG00000255052	rs7835786	A	G	0.318942	-0.23319	0.0235569	4.1962e-23	4050
FAM71F2	ENSG00000205085	rs12706858	G	C	0.162307	-0.364616	0.0196455	6.7957e-77	9184
FAM71F2	ENSG00000205085	rs339075	A	G	0.207016	0.232886	0.0180442	4.153e-38	9188
FAM72B	ENSG00000188610	rs10903160	G	A	0.392564	0.3526	0.0189514	2.9052e-77	5492
FAM76A	ENSG00000009780	rs10902671	C	A	0.0564171	0.118769	0.0213732	2.7477e-08	20530
FAM76B	ENSG00000077458	rs10765762	C	T	0.459206	0.274302	0.00787775	1e-200	31231
FAM76B	ENSG00000077458	rs7942175	G	A	0.135612	0.213189	0.0115408	3.4315e-76	31684
FAM78A	ENSG00000126882	rs79668707	T	C	0.0301704	0.156757	0.0236347	3.3027e-11	30547
FAM78A	ENSG00000126882	rs2767651	G	A	0.229268	-0.0648597	0.0108842	2.5348e-09	23850
FAM78B	ENSG00000188859	rs184830949	G	A	0.014229	0.571266	0.0882714	9.6971e-11	4533
FAM81A	ENSG00000157470	rs1001839	G	A	0.493668	0.128786	0.00796205	7.5944e-59	31292
FAM81A	ENSG00000157470	rs62013072	C	G	0.166692	0.0833	0.0107249	8.0367e-15	31234
FAM81B	ENSG00000153347	rs35391433	T	C	0.025381	0.32571	0.0286027	4.8319e-30	24577
FAM83A	ENSG00000147689	rs75096144	T	C	0.126567	0.360195	0.0118373	1e-200	31353
FAM83A	ENSG00000147689	rs17803780	C	T	0.207033	-0.0543688	0.00985085	3.4055e-08	31355
FAM83D	ENSG00000101447	rs10392	A	G	0.180935	-0.174321	0.0102726	1.3787e-64	31684
FAM83G	ENSG00000188522	rs11078422	C	T	0.471972	0.1292	0.00871798	1.0911e-49	26178
FAM83G	ENSG00000188522	rs6502681	T	C	0.178604	0.469748	0.0151281	1e-200	13928
FAM83G	ENSG00000188522	rs111296508	G	A	0.0213978	-0.228526	0.0341925	2.3314e-11	20379
FAM83H	ENSG00000180921	rs62524229	T	G	0.0222196	-0.195435	0.0276085	1.4541e-12	30143
FAM83H	ENSG00000180921	rs6980774	A	G	0.21994	0.149852	0.010274	3.4686e-48	27397
FAM83H	ENSG00000180921	rs35723243	A	G	0.030225	0.174416	0.0319115	4.6186e-08	16721
FAM84B	ENSG00000168672	rs16893145	T	C	0.140069	0.187016	0.0114199	2.8287e-60	31562
FAM84B	ENSG00000168672	rs11988106	G	A	0.156387	-0.404542	0.0108125	1e-200	31017
FAM84B	ENSG00000168672	rs4871716	C	T	0.255257	0.10191	0.00979053	2.2605e-25	27331
FAM84B	ENSG00000168672	rs116937600	C	T	0.0381043	-0.116139	0.0208864	2.6885e-08	31240
FAM86B1	ENSG00000186523	rs74706719	A	G	0.0439115	0.834446	0.0417956	1.1147e-88	6419
FAM86B2	ENSG00000145002	rs74706719	A	G	0.0439115	0.42202	0.0553374	2.4177e-14	3831
FAM86B3P	ENSG00000173295	rs1878561	A	C	0.490021	0.157239	0.010003	1.1208e-55	19749
FAM86C1	ENSG00000158483	rs4551799	A	G	0.310374	0.72616	0.0204167	1e-200	4339
FAM86C1	ENSG00000158483	rs7128346	G	A	0.0727283	0.46025	0.0362003	4.9566e-37	5496
FAM86C1	ENSG00000158483	rs12795135	C	T	0.0131338	0.554911	0.0986035	1.8273e-08	3936
FAM86C1	ENSG00000158483	rs11604811	T	G	0.0508047	0.286682	0.0432617	3.4351e-11	5496
FAM86C2P	ENSG00000160172	rs12226773	C	T	0.409987	0.126545	0.0103239	1.5334e-34	19243
FAM86DP	ENSG00000244026	rs62266547	C	T	0.0175734	-0.50891	0.0798728	1.8707e-10	4499
FAM86DP	ENSG00000244026	rs144335548	T	C	0.0437788	-1.33654	0.0439527	1e-200	5258
FAM86DP	ENSG00000244026	rs114538990	A	C	0.0213425	0.793519	0.0706254	2.7325e-29	4673
FAM86DP	ENSG00000244026	rs34920126	T	G	0.0128791	0.57755	0.0990092	5.4374e-09	3978
FAM86DP	ENSG00000244026	rs17785702	C	T	0.0411942	-0.351791	0.0513714	7.489e-12	4750
FAM86EP	ENSG00000251669	rs6446640	G	A	0.48529	0.227811	0.0146961	3.3941e-54	9028
FAM86FP	ENSG00000164845	rs7136053	A	G	0.17339	0.463861	0.0197842	1.4521e-121	8363
FAM86HP	ENSG00000253540	rs144094501	T	C	0.0265068	0.448641	0.0685639	6.0216e-11	4079
FAM86HP	ENSG00000253540	rs2403490	A	G	0.0687013	0.211887	0.0375825	1.7224e-08	5501
FAM86HP	ENSG00000253540	rs116403738	A	G	0.0144501	-0.689896	0.0959481	6.4602e-13	3762
FAM86HP	ENSG00000253540	rs10934906	T	C	0.32524	0.453871	0.0200345	1.2625e-113	5163
FAM86JP	ENSG00000171084	rs35741026	T	G	0.162426	0.208813	0.0146501	4.282e-46	16921
FAM89A	ENSG00000182118	rs34663526	A	G	0.201197	0.0611165	0.00997153	8.8433e-10	31251
FAM89A	ENSG00000182118	rs11122197	A	G	0.369152	0.386123	0.00803871	1e-200	30918
FAM89A	ENSG00000182118	rs10864664	C	G	0.386027	-0.165911	0.00820517	6.4756e-91	30926
FAM89A	ENSG00000182118	rs751229	G	A	0.396069	0.0533038	0.00817229	6.9191e-11	31256
FAM89B	ENSG00000176973	rs143496872	G	A	0.0145483	0.327802	0.0421778	7.7379e-15	19544
FAM89B	ENSG00000176973	rs71468697	T	C	0.0237782	0.317522	0.02851	8.2678e-29	26376
FAM89B	ENSG00000176973	rs111685098	A	G	0.0139588	0.263431	0.0470279	2.1238e-08	16394
FAM89B	ENSG00000176973	rs190683211	G	A	0.0182871	0.272309	0.0432697	3.1099e-10	14836
FAM89B	ENSG00000176973	rs11227226	T	C	0.054975	-0.471261	0.0173327	8.7156e-163	31296
FAM8A1	ENSG00000137414	rs6459560	A	G	0.476344	0.152014	0.00795059	1.7343e-81	31345
FAM8A1	ENSG00000137414	rs149110519	T	C	0.0526158	-0.108989	0.0198133	3.7764e-08	25521
FAM90A1	ENSG00000171847	rs2953218	T	G	0.2353	0.335703	0.0185356	2.6002e-73	7760
FAM90A1	ENSG00000171847	rs2465468	G	A	0.444205	-0.0640103	0.00957006	2.2501e-11	22068
FAM91A1	ENSG00000176853	rs149007767	T	C	0.149708	0.0784016	0.0114188	6.612e-12	30077
FAM91A1	ENSG00000176853	rs9656947	T	G	0.185349	0.119668	0.0102747	2.388e-31	31231
FAM98A	ENSG00000119812	rs1375198	C	T	0.261428	-0.061836	0.00905041	8.3389e-12	31568
FAM98B	ENSG00000171262	rs56294917	C	T	0.238431	0.122948	0.00932836	1.1439e-39	31470
FAM98C	ENSG00000130244	rs2072350	T	C	0.0179318	0.581973	0.0371163	2.0856e-55	20364
FAM98C	ENSG00000130244	rs6508790	G	A	0.0938243	0.0896302	0.0149498	2.0299e-09	26277
FAN1	ENSG00000198690	rs11630362	A	T	0.365104	0.0554735	0.00923327	1.8783e-09	25265
FAN1	ENSG00000198690	rs4779492	G	A	0.504549	-0.399829	0.00840506	1e-200	26050
FAN1	ENSG00000198690	rs2949568	C	T	0.285148	0.188025	0.00957036	6.1818e-86	26395
FAN1	ENSG00000198690	rs11632661	C	G	0.161631	0.158082	0.0118611	1.5996e-40	26050
FAN1	ENSG00000198690	rs11638360	A	G	0.177131	0.0872081	0.0124349	2.3326e-12	22136
FAN1	ENSG00000198690	rs28799611	G	C	0.206863	-0.0629673	0.0107387	4.5294e-09	26392
FANCA	ENSG00000187741	rs11645553	G	A	0.107965	0.141355	0.0139725	4.6633e-24	26490
FANCA	ENSG00000187741	rs8056353	A	G	0.184381	-0.355616	0.0109872	1e-200	26494
FANCC	ENSG00000158169	rs117773744	C	T	0.0291985	-0.273841	0.0258382	3.0312e-26	26309
FANCD2	ENSG00000144554	rs279545	G	A	0.208789	-0.316586	0.00970264	1e-200	31086
FANCD2	ENSG00000144554	rs9819824	T	C	0.0709639	-0.291252	0.0167141	5.2752e-68	26844
FANCD2	ENSG00000144554	rs114546805	G	A	0.0148409	-0.268429	0.0365403	2.0392e-13	25559
FANCE	ENSG00000112039	rs4713864	C	A	0.309904	0.08041	0.00862444	1.1267e-20	31345
FANCF	ENSG00000183161	rs408199	C	T	0.243433	0.182199	0.0100389	1.3028e-73	26609
FANCG	ENSG00000221829	rs112699090	T	C	0.0621591	-0.187535	0.0167271	3.5767e-29	30529
FANCG	ENSG00000221829	rs4879852	T	C	0.0655061	0.339943	0.0160803	3.3964e-99	31141
FANCG	ENSG00000221829	rs869487	G	C	0.207442	0.0541037	0.00982632	3.675e-08	31466
FANCM	ENSG00000187790	rs911041	G	A	0.115223	0.158404	0.0124106	2.6182e-37	31680
FANK1	ENSG00000203780	rs1295893	C	G	0.340432	0.0833018	0.00837112	2.4966e-23	31678
FANK1	ENSG00000203780	rs898325	A	C	0.150913	0.258923	0.0110593	3.2254e-121	31355
FAR1	ENSG00000197601	rs4415739	T	G	0.437842	0.159231	0.00862889	4.9329e-76	26942
FAR2	ENSG00000064763	rs1375493	G	A	0.434923	-0.0497299	0.00892128	2.4838e-08	25531
FAR2	ENSG00000064763	rs2594836	G	A	0.250349	0.0637119	0.0102075	4.3312e-10	25531
FAR2	ENSG00000064763	rs4727027	G	A	0.360903	-0.0563478	0.0092778	1.2523e-09	25147
FAR2	ENSG00000064763	rs55793580	T	C	0.169838	-0.148416	0.011749	1.3994e-36	25531
FAR2	ENSG00000064763	rs3809188	G	A	0.369933	0.0512168	0.00916074	2.2603e-08	25531
FAR2	ENSG00000064763	rs3184504	C	T	0.542056	0.0717982	0.0094748	3.5201e-14	22380
FAR2P2	ENSG00000178162	rs145650663	A	G	0.0834689	0.265784	0.0365068	3.3283e-13	4851
FARP1	ENSG00000152767	rs12463	A	G	0.291875	0.251163	0.00865258	2.9685e-185	31470
FARP2	ENSG00000006607	rs4303712	C	T	0.145495	-0.0677797	0.0114588	3.3147e-09	30594
FARP2	ENSG00000006607	rs6726954	G	A	0.393906	0.0926519	0.0082562	3.18e-29	30598
FARP2	ENSG00000006607	rs73114178	G	A	0.216009	0.293156	0.0096792	1e-200	30597
FARS2	ENSG00000145982	rs13191012	A	G	0.253337	-0.323711	0.0133808	2.6747e-129	14178
FARS2	ENSG00000145982	rs80070117	T	C	0.0142326	0.998409	0.0503434	1.5765e-87	13668
FARSA	ENSG00000179115	rs2965214	G	A	0.347984	0.167758	0.00828639	3.9318e-91	31684
FARSB	ENSG00000116120	rs10170846	C	G	0.284436	-0.145307	0.00962733	1.7952e-51	26277
FARSB	ENSG00000116120	rs75096584	A	G	0.0196764	0.255381	0.034109	7.0466e-14	22224
FAS	ENSG00000026103	rs56388170	T	G	0.289189	0.066151	0.00890682	1.1109e-13	30606
FAS	ENSG00000026103	rs149007767	T	C	0.149708	0.0869111	0.0115616	5.6047e-14	29328
FAS	ENSG00000026103	rs7095848	G	A	0.48161	-0.0624269	0.00888563	2.1315e-12	25316
FAS	ENSG00000026103	rs7082101	C	A	0.539712	0.3088	0.00788777	1e-200	30817
FAS	ENSG00000026103	rs11202926	C	T	0.271495	0.11362	0.00903357	2.8113e-36	30820
FASLG	ENSG00000117560	rs4916193	G	A	0.167264	-0.199079	0.010605	1.2702e-78	31566
FASN	ENSG00000169710	rs7502524	T	C	0.443626	0.394732	0.0129467	1e-200	11156
FASTK	ENSG00000164896	rs34308016	T	C	0.173409	0.107889	0.0112903	1.2263e-21	27274
FASTKD1	ENSG00000138399	rs76811471	T	A	0.0828237	0.631732	0.0208235	1e-200	14259
FASTKD1	ENSG00000138399	rs7340447	C	T	0.0920875	0.374833	0.0225435	4.4429e-62	11491
FASTKD1	ENSG00000138399	rs77728018	A	G	0.0584174	-0.24808	0.0252429	8.5465e-23	14169
FASTKD1	ENSG00000138399	rs146653521	A	G	0.0216328	0.512437	0.0418337	1.6924e-34	13349
FASTKD2	ENSG00000118246	rs7594645	G	A	0.0548992	-0.160581	0.0174482	3.468e-20	31569
FASTKD2	ENSG00000118246	rs76270461	A	G	0.103931	0.0801673	0.0130095	7.1832e-10	31684
FASTKD3	ENSG00000124279	rs12520845	A	G	0.0165761	0.192275	0.0345414	2.6006e-08	25677
FASTKD3	ENSG00000124279	rs162029	A	G	0.179056	-0.289121	0.0102679	1.9234e-174	31470
FASTKD3	ENSG00000124279	rs56050517	A	C	0.0158357	0.239527	0.0331723	5.1759e-13	29103
FASTKD5	ENSG00000215251	rs1551570	C	T	0.436225	0.0527239	0.00873505	1.5818e-09	26609
FASTKD5	ENSG00000215251	rs8114052	G	A	0.4175	0.176781	0.00874246	6.3973e-91	26491
FAT2	ENSG00000086570	rs11953411	G	A	0.379866	-0.1269	0.00831002	1.197e-52	30503
FAT4	ENSG00000196159	rs1509289	A	G	0.282179	-0.0680369	0.00887851	1.8136e-14	31256
FAU	ENSG00000149806	rs769440	G	C	0.497867	-0.0906128	0.011819	1.7634e-14	14259
FAXDC2	ENSG00000170271	rs3811444	T	C	0.337611	-0.0757019	0.00915479	1.3486e-16	26609
FAXDC2	ENSG00000170271	rs1354034	T	C	0.381863	-0.142418	0.00887943	6.8025e-58	26609
FAXDC2	ENSG00000170271	rs10043393	C	G	0.198041	-0.097577	0.0108847	3.1141e-19	26492
FAXDC2	ENSG00000170271	rs13170484	A	G	0.412536	0.281521	0.00877882	1e-200	25742
FAXDC2	ENSG00000170271	rs55767292	T	C	0.0278241	-0.265321	0.0287932	3.1186e-20	22211
FAXDC2	ENSG00000170271	rs255531	T	C	0.0284874	-0.336155	0.0289557	3.692e-31	21413
FAXDC2	ENSG00000170271	rs113450140	G	A	0.0215146	-0.517977	0.0449543	1.0174e-30	11620
FAXDC2	ENSG00000170271	rs189615095	T	C	0.0163593	-0.422472	0.0384698	4.6648e-28	20875
FAXDC2	ENSG00000170271	rs10056457	A	G	0.0297737	0.186076	0.0256948	4.4277e-13	26164
FAXDC2	ENSG00000170271	rs6459467	A	G	0.559604	-0.0487304	0.00872679	2.3478e-08	26609
FAXDC2	ENSG00000170271	rs605066	C	T	0.568924	-0.0610143	0.00876416	3.3595e-12	26494
FAXDC2	ENSG00000170271	rs6592965	A	G	0.550468	-0.118148	0.00868398	3.7193e-42	26609
FAXDC2	ENSG00000170271	rs11602954	A	G	0.211758	0.0651765	0.0107034	1.1348e-09	26110
FAXDC2	ENSG00000170271	rs35033748	C	T	0.215702	0.225832	0.0114257	5.9363e-87	22249
FAXDC2	ENSG00000170271	rs6084653	G	C	0.36636	0.0762465	0.00900428	2.505e-17	26494
FBF1	ENSG00000188878	rs1135640	G	C	0.326927	-0.112018	0.0156842	9.1849e-13	9186
FBH1	ENSG00000134452	rs7913215	T	A	0.16181	-0.159079	0.0110811	9.7706e-47	29817
FBH1	ENSG00000134452	rs625073	T	C	0.122566	0.419607	0.0120314	1e-200	30902
FBH1	ENSG00000134452	rs41294015	A	G	0.074585	0.152916	0.015327	1.9258e-23	30737
FBL	ENSG00000105202	rs11881344	T	C	0.336474	-0.162463	0.0124619	7.5562e-39	14251
FBLL1	ENSG00000188573	rs11557637	A	C	0.193918	0.292412	0.0123413	4.1973e-124	20440
FBLN2	ENSG00000163520	rs12630573	A	T	0.322933	0.0514771	0.00850664	1.4359e-09	31565
FBLN5	ENSG00000140092	rs17127497	G	A	0.0642211	-0.181474	0.0166939	1.588e-27	29736
FBLN5	ENSG00000140092	rs72703395	C	T	0.080687	-0.189723	0.0145962	1.2526e-38	31470
FBLN5	ENSG00000140092	rs67028540	G	T	0.441113	0.264162	0.00806888	1e-200	30079
FBLN5	ENSG00000140092	rs2474028	T	C	0.350859	0.33112	0.00814096	1e-200	31470
FBLN5	ENSG00000140092	rs72691162	A	G	0.275183	-0.065086	0.00912336	9.7352e-13	30066
FBLN7	ENSG00000144152	rs111264508	T	C	0.0204519	-0.360585	0.0281941	1.8744e-37	31234
FBLN7	ENSG00000144152	rs71414640	T	C	0.0617303	0.131746	0.0174989	5.1209e-14	28135
FBLN7	ENSG00000144152	rs3094212	G	A	0.478709	0.0580712	0.00808465	6.8298e-13	30603
FBLN7	ENSG00000144152	rs4722762	T	G	0.23858	-0.0552395	0.00931525	3.0257e-09	31684
FBLN7	ENSG00000144152	rs10774625	G	A	0.53123	-0.0539381	0.00839948	1.3467e-10	28418
FBN1	ENSG00000166147	rs924816	A	G	0.2448	-0.21518	0.00923338	3.9818e-120	31180
FBN2	ENSG00000138829	rs2124440	G	A	0.449555	-0.0536795	0.00798007	1.7343e-11	31684
FBN2	ENSG00000138829	rs410809	C	G	0.287451	-0.172406	0.0087407	1.326e-86	31563
FBN2	ENSG00000138829	rs6595782	A	T	0.315396	-0.0809397	0.00859863	4.8126e-21	31231
FBN2	ENSG00000138829	rs10477682	T	C	0.0580439	0.699258	0.0172342	1e-200	29143
FBN2	ENSG00000138829	rs115852348	A	G	0.0367432	0.849605	0.0213758	1e-200	29338
FBN2	ENSG00000138829	rs76818387	A	G	0.0455188	0.208173	0.0191572	1.6665e-27	31240
FBN2	ENSG00000138829	rs72785003	C	T	0.0820967	-0.111975	0.0145331	1.3084e-14	31355
FBN2	ENSG00000138829	rs62569723	G	A	0.205979	0.0696917	0.00983291	1.3646e-12	31569
FBP1	ENSG00000165140	rs12478601	C	T	0.574604	0.0476209	0.00817806	5.787e-09	30551
FBP1	ENSG00000165140	rs10739970	A	G	0.383066	-0.0530645	0.00826446	1.3538e-10	30935
FBP1	ENSG00000165140	rs13295810	G	T	0.122159	-0.0925886	0.0124237	9.1518e-14	30153
FBP1	ENSG00000165140	rs56144694	G	C	0.0996426	0.327008	0.0142322	7.9903e-117	26987
FBRSL1	ENSG00000112787	rs7315900	G	C	0.408372	0.111357	0.00947909	7.2825e-32	22894
FBRSL1	ENSG00000112787	rs11146945	G	A	0.281311	-0.250694	0.0101872	1.0169e-133	23225
FBRSL1	ENSG00000112787	rs78897893	A	C	0.0324578	0.166698	0.0243921	8.2579e-12	26713
FBXL12	ENSG00000127452	rs11085311	A	G	0.207954	-0.125442	0.00978141	1.194e-37	31564
FBXL13	ENSG00000161040	rs11581846	G	A	0.874343	0.0789977	0.0129845	1.1737e-09	26956
FBXL13	ENSG00000161040	rs724016	G	A	0.432429	-0.106534	0.00799621	1.7013e-40	31684
FBXL13	ENSG00000161040	rs2594836	G	A	0.250349	-0.0526198	0.00918176	9.984e-09	31569
FBXL13	ENSG00000161040	rs1870028	T	C	0.0779871	0.0834916	0.0148845	2.0326e-08	31355
FBXL13	ENSG00000161040	rs113296404	C	T	0.0696151	0.277257	0.0191523	1.7131e-47	20836
FBXL13	ENSG00000161040	rs143756330	A	G	0.0270834	0.850768	0.0269133	1e-200	25198
FBXL13	ENSG00000161040	rs73192031	A	C	0.0292149	-0.270589	0.0262958	7.8014e-25	25390
FBXL13	ENSG00000161040	rs117857550	T	C	0.0502529	-0.125233	0.0196744	1.9478e-10	27024
FBXL13	ENSG00000161040	rs7846314	T	A	0.821651	-0.0834328	0.0103856	9.4653e-16	31569
FBXL13	ENSG00000161040	rs80130819	C	A	0.0831226	0.152276	0.0143903	3.6194e-26	31569
FBXL13	ENSG00000161040	rs743002	C	T	0.0474874	-0.143243	0.0193553	1.3537e-13	29452
FBXL14	ENSG00000171823	rs4765831	C	T	0.271823	0.053018	0.00897074	3.4211e-09	31355
FBXL15	ENSG00000107872	rs111522958	C	G	0.0202106	0.771335	0.0352651	4.7587e-106	19825
FBXL15	ENSG00000107872	rs138305438	T	C	0.0269939	-0.179996	0.0282298	1.8154e-10	23847
FBXL16	ENSG00000127585	rs9600235	T	C	0.144868	0.0662938	0.0112808	4.1878e-09	31682
FBXL16	ENSG00000127585	rs763053	C	T	0.262355	-0.144564	0.0104095	7.5107e-44	23651
FBXL16	ENSG00000127585	rs56225914	G	C	0.266469	-0.0786843	0.010505	6.8769e-14	23124
FBXL17	ENSG00000145743	rs9784679	T	C	0.28667	0.110687	0.0087627	1.4137e-36	31684
FBXL17	ENSG00000145743	rs58844678	A	G	0.153501	-0.223095	0.0109489	2.7197e-92	31684
FBXL18	ENSG00000155034	rs4724703	T	C	0.210799	0.0864396	0.0106175	3.9203e-16	26594
FBXL19	ENSG00000099364	rs17771967	G	A	0.579471	0.0548623	0.00805401	9.6385e-12	31585
FBXL20	ENSG00000108306	rs114695117	A	C	0.0191743	-0.228014	0.0362048	3.0151e-10	20243
FBXL20	ENSG00000108306	rs11870713	C	T	0.254823	0.14933	0.0103645	4.6354e-47	24304
FBXL20	ENSG00000108306	rs111247722	A	C	0.0346229	0.160035	0.023211	5.4017e-12	27719
FBXL22	ENSG00000197361	rs11635472	T	C	0.471213	-0.0724942	0.00801794	1.544e-19	31132
FBXL3	ENSG00000005812	rs17749801	G	A	0.0203162	0.1762	0.0318574	3.1877e-08	24722
FBXL4	ENSG00000112234	rs7771685	C	T	0.384805	-0.13932	0.00812732	7.1879e-66	31682
FBXL5	ENSG00000118564	rs62290605	C	T	0.291824	-0.199768	0.0087117	2.2803e-116	31353
FBXL5	ENSG00000118564	rs10003282	G	A	0.236174	0.0688864	0.00939466	2.2607e-13	31350
FBXL6	ENSG00000182325	rs11992877	A	G	0.071547	-0.153191	0.0263134	5.8148e-09	10837
FBXO10	ENSG00000147912	rs10814577	C	T	0.348356	0.12593	0.0091221	2.3843e-43	26279
FBXO15	ENSG00000141665	rs117725485	G	A	0.0161383	0.320432	0.0388332	1.5655e-16	20814
FBXO15	ENSG00000141665	rs3813114	A	G	0.0752753	-0.34364	0.0150128	5.8441e-116	31346
FBXO2	ENSG00000116661	rs2235658	T	G	0.0502709	-0.152743	0.0220966	4.7585e-12	21401
FBXO2	ENSG00000116661	rs1883575	A	G	0.410793	0.374187	0.0107333	1e-200	16716
FBXO2	ENSG00000116661	rs17875980	G	A	0.0258437	0.363882	0.0560749	8.6408e-11	6274
FBXO2	ENSG00000116661	rs17875934	T	C	0.15222	-0.195088	0.0143271	3.1821e-42	18690
FBXO21	ENSG00000135108	rs4766834	A	C	0.491778	-0.0763662	0.00797717	1.0365e-21	31346
FBXO22	ENSG00000167196	rs57737646	T	C	0.0258541	-0.29792	0.0262295	6.7522e-30	28727
FBXO25	ENSG00000147364	rs1050909	T	G	0.258571	0.124458	0.00910039	1.4125e-42	31305
FBXO27	ENSG00000161243	rs6508841	C	T	0.385753	0.0990356	0.00829153	6.9785e-33	30551
FBXO28	ENSG00000143756	rs115570730	A	C	0.0270694	0.178961	0.027623	9.2578e-11	24839
FBXO28	ENSG00000143756	rs10916247	C	A	0.492279	0.360911	0.00772411	1e-200	31347
FBXO28	ENSG00000143756	rs74960545	C	T	0.087493	-0.237244	0.0144163	7.496e-61	29863
FBXO28	ENSG00000143756	rs112377021	T	G	0.0406637	0.156701	0.0210798	1.0568e-13	28789
FBXO28	ENSG00000143756	rs74896908	A	G	0.0175522	0.214919	0.0348521	6.9774e-10	23833
FBXO3	ENSG00000110429	rs7125621	T	C	0.337568	0.227252	0.0083314	8.0393e-164	31469
FBXO30	ENSG00000118496	rs34211445	G	T	0.091273	-0.188928	0.0137618	6.8632e-43	31642
FBXO31	ENSG00000103264	rs1354034	T	C	0.381863	0.0465644	0.00817234	1.2151e-08	31684
FBXO31	ENSG00000103264	rs2318446	G	A	0.188827	-0.0560733	0.0101453	3.2538e-08	31684
FBXO31	ENSG00000103264	rs62053110	C	G	0.469374	-0.230892	0.00791678	5.3917e-187	31180
FBXO32	ENSG00000156804	rs67250450	C	T	0.24079	-0.0555335	0.00930271	2.3784e-09	31569
FBXO32	ENSG00000156804	rs7016556	A	G	0.180188	0.0818475	0.0104002	3.5521e-15	31231
FBXO32	ENSG00000156804	rs2280919	A	G	0.449256	0.1557	0.00793883	1.2118e-85	31679
FBXO32	ENSG00000156804	rs112118864	T	C	0.202526	-0.0724848	0.00989607	2.3926e-13	31558
FBXO33	ENSG00000165355	rs2415544	C	A	0.15937	-0.146531	0.0109731	1.1286e-40	30817
FBXO33	ENSG00000165355	rs9323002	G	C	0.24345	0.0542058	0.0095623	1.4397e-08	29657
FBXO33	ENSG00000165355	rs983792	A	T	0.20279	0.0699323	0.0101177	4.7854e-12	30165
FBXO34	ENSG00000178974	rs17128440	T	C	0.431767	0.18344	0.00796854	2.9125e-117	31565
FBXO36	ENSG00000153832	rs9808110	C	T	0.446388	0.0977563	0.0118821	1.9164e-16	14263
FBXO38	ENSG00000145868	rs62387549	C	G	0.479213	0.30435	0.00898355	1e-200	23677
FBXO38	ENSG00000145868	rs7734352	T	C	0.0331695	0.289294	0.0245181	3.9498e-32	25797
FBXO39	ENSG00000177294	rs7221626	C	A	0.419957	0.053767	0.00831727	1.017e-10	29630
FBXO4	ENSG00000151876	rs604472	G	A	0.0548612	-0.15761	0.0184785	1.4685e-17	28168
FBXO40	ENSG00000163833	rs1873645	C	T	0.248666	0.125102	0.00936284	1.0136e-40	30350
FBXO41	ENSG00000163013	rs546576	G	A	0.133619	-0.210828	0.0128589	2.056e-60	25852
FBXO41	ENSG00000163013	rs76530306	T	C	0.0329181	-0.194593	0.0265863	2.4908e-13	22167
FBXO42	ENSG00000037637	rs525409	G	C	0.240216	-0.102044	0.00933904	8.6011e-28	31291
FBXO44	ENSG00000132879	rs2272983	T	G	0.189702	0.19307	0.0131099	4.3248e-49	18709
FBXO44	ENSG00000132879	rs17875989	G	C	0.07341	-0.204724	0.0173332	3.4165e-32	24327
FBXO45	ENSG00000174013	rs73219680	C	A	0.341208	0.0767725	0.0103294	1.0681e-13	20792
FBXO46	ENSG00000177051	rs8101428	C	T	0.177069	0.0835966	0.0104687	1.4007e-15	31246
FBXO48	ENSG00000204923	rs115429444	A	T	0.0213907	0.551338	0.0552078	1.7482e-23	7737
FBXO5	ENSG00000112029	rs2207610	T	C	0.274953	0.0952279	0.00890063	1.031e-26	31545
FBXO6	ENSG00000116663	rs3125819	A	G	0.412793	-0.222855	0.00933038	4.3856e-126	23124
FBXO6	ENSG00000116663	rs12117076	T	C	0.316556	-0.0897159	0.0104134	6.9698e-18	21238
FBXO7	ENSG00000100225	rs11587735	C	A	0.173499	0.0642217	0.0105033	9.6921e-10	31569
FBXO7	ENSG00000100225	rs3811444	T	C	0.337611	0.0486587	0.00839595	6.8159e-09	31684
FBXO7	ENSG00000100225	rs36225153	T	C	0.0977829	-0.0806276	0.0134615	2.1036e-09	31240
FBXO7	ENSG00000100225	rs9389269	C	T	0.272314	-0.101743	0.00890564	3.151e-30	31684
FBXO7	ENSG00000100225	rs6592965	A	G	0.550468	0.103847	0.00796446	7.3606e-39	31684
FBXO7	ENSG00000100225	rs8073060	A	T	0.305723	-0.0563195	0.00868539	8.9086e-11	31185
FBXO7	ENSG00000100225	rs8887	T	C	0.539821	0.0481325	0.00856602	1.9229e-08	27399
FBXO7	ENSG00000100225	rs4820079	T	G	0.496317	0.120637	0.00791628	1.9483e-52	31684
FBXO8	ENSG00000164117	rs11555602	G	A	0.160806	0.062548	0.0108847	9.1271e-09	31240
FBXO9	ENSG00000112146	rs75546771	A	T	0.204112	-0.0733105	0.0107711	1.0021e-11	26483
FBXW2	ENSG00000119402	rs34025993	A	G	0.389696	-0.110076	0.0082092	5.3701e-41	31016
FBXW4P1	ENSG00000230701	rs928781	A	G	0.278266	0.135817	0.0135608	1.3043e-23	13438
FBXW5	ENSG00000159069	rs10747041	T	C	0.246621	0.0793242	0.00922257	7.9024e-18	31565
FBXW7	ENSG00000109670	rs17028954	G	C	0.29102	0.0926191	0.00874607	3.3301e-26	31568
FBXW7	ENSG00000109670	rs13146067	T	C	0.0289171	-0.16837	0.0278191	1.427e-09	22971
FBXW8	ENSG00000174989	rs7315280	G	A	0.114176	0.38343	0.012346	1e-200	31469
FBXW8	ENSG00000174989	rs10850729	A	G	0.154642	-0.189319	0.0110304	4.9905e-66	31141
FBXW9	ENSG00000132004	rs117758012	T	C	0.0633418	0.1547	0.0177476	2.8668e-18	26680
FCAR	ENSG00000186431	rs11883241	T	C	0.301477	0.0778784	0.0128857	1.5071e-09	14263
FCAR	ENSG00000186431	rs4806569	C	G	0.263379	-0.139743	0.0163284	1.1444e-17	9593
FCAR	ENSG00000186431	rs73065470	A	G	0.258566	0.411377	0.0130833	1e-200	14248
FCER1A	ENSG00000179639	rs6703348	G	C	0.25106	0.246857	0.00912136	2.6423e-161	31229
FCER1A	ENSG00000179639	rs34464457	A	G	0.0849401	-0.177845	0.0142717	1.2092e-35	31428
FCER1A	ENSG00000179639	rs115321806	T	C	0.0187811	0.202474	0.031819	1.9759e-10	26758
FCER1A	ENSG00000179639	rs4328821	G	A	0.118714	-0.141987	0.012404	2.4342e-30	30931
FCER1A	ENSG00000179639	rs17585295	T	C	0.335365	-0.0830183	0.00845065	8.875e-23	31315
FCER1A	ENSG00000179639	rs9549260	A	C	0.755026	0.0750161	0.00926444	5.6239e-16	31430
FCER1A	ENSG00000179639	rs4982731	C	T	0.278225	-0.0631963	0.00889349	1.1945e-12	31429
FCER1A	ENSG00000179639	rs78744187	T	C	0.0806295	-0.151989	0.0169467	2.9976e-19	23406
FCER1G	ENSG00000158869	rs143417305	A	C	0.0153298	0.508551	0.0523902	2.815e-22	11974
FCER1G	ENSG00000158869	rs11585858	A	C	0.22731	-0.414454	0.0136947	1e-200	14263
FCER1G	ENSG00000158869	rs186663604	T	C	0.0205009	0.546798	0.0415364	1.4102e-39	14259
FCER1G	ENSG00000158869	rs34307129	A	G	0.0316195	0.341536	0.0337149	4.0665e-24	14263
FCER1G	ENSG00000158869	rs150744482	G	A	0.017083	0.431245	0.0616056	2.5596e-12	7797
FCER2	ENSG00000104921	rs17056278	G	C	0.0633351	-0.110274	0.0163278	1.4402e-11	31569
FCER2	ENSG00000104921	rs1055348	G	T	0.144034	-0.0778491	0.0123989	3.412e-10	26341
FCER2	ENSG00000104921	rs674313	T	C	0.2631	0.072033	0.00918976	4.5632e-15	30476
FCER2	ENSG00000104921	rs10098310	G	A	0.424993	-0.0517547	0.00804531	1.2511e-10	31569
FCER2	ENSG00000104921	rs11065987	G	A	0.619322	-0.0500314	0.00824173	1.2743e-09	31185
FCER2	ENSG00000104921	rs13330176	A	T	0.78356	0.0530416	0.00970996	4.6921e-08	31240
FCER2	ENSG00000104921	rs8067378	A	G	0.497388	0.0755851	0.00798229	2.8254e-21	31300
FCER2	ENSG00000104921	rs12971319	A	T	0.46818	-0.244112	0.00804705	1e-200	30091
FCER2	ENSG00000104921	rs12980031	G	T	0.207353	0.204952	0.0104812	3.7992e-85	27310
FCER2	ENSG00000104921	rs11465373	T	C	0.0914849	-0.131726	0.0142675	2.6365e-20	29467
FCER2	ENSG00000104921	rs6074022	C	T	0.253232	0.0992854	0.00917381	2.6904e-27	31300
FCF1	ENSG00000119616	rs4899530	G	A	0.227705	-0.102829	0.00949349	2.4386e-27	31430
FCF1P2	ENSG00000228638	rs4371540	A	G	0.27208	-0.563574	0.020028	3.2306e-174	5502
FCGBP	ENSG00000090920	rs3774937	C	T	0.320593	-0.0916477	0.0085407	7.2962e-27	31355
FCGBP	ENSG00000090920	rs28383314	T	C	0.383654	-0.0674038	0.00877848	1.6109e-14	27380
FCGBP	ENSG00000090920	rs1847472	A	C	0.323127	0.0595265	0.00856891	3.7419e-12	31086
FCGBP	ENSG00000090920	rs76238735	G	A	0.0166427	-0.269679	0.0410583	5.0859e-11	18080
FCGBP	ENSG00000090920	rs116886042	G	A	0.0230648	-0.374998	0.0590195	2.0979e-10	6330
FCGBP	ENSG00000090920	rs62123707	T	C	0.115228	0.387665	0.0124465	1e-200	30688
FCGBP	ENSG00000090920	rs139055557	A	G	0.0171138	-0.464524	0.0358385	2.0199e-38	22975
FCGBP	ENSG00000090920	rs146866786	T	C	0.0151682	0.326083	0.0563328	7.106e-09	10514
FCGBP	ENSG00000090920	rs56108413	G	C	0.0521557	0.718733	0.0178302	1e-200	30189
FCGBP	ENSG00000090920	rs371500	A	G	0.0460912	0.594115	0.0190328	1e-200	30419
FCGR1A	ENSG00000150337	rs72708153	G	A	0.0679225	0.548756	0.0343961	2.6722e-57	6421
FCGR1A	ENSG00000150337	rs149007767	T	C	0.149708	-0.176647	0.027223	8.6408e-11	5258
FCGR1A	ENSG00000150337	rs3184504	C	T	0.542056	-0.164924	0.0175915	6.9045e-21	6421
FCGR1B	ENSG00000198019	rs56330463	T	C	0.417903	-0.103605	0.0178448	6.3983e-09	6421
FCGR1B	ENSG00000198019	rs149007767	T	C	0.149708	-0.183604	0.0272143	1.5135e-11	5258
FCGR1B	ENSG00000198019	rs3184504	C	T	0.542056	-0.130959	0.0176359	1.121e-13	6421
FCGR1C	ENSG00000253193	rs115989705	T	C	0.0271943	-1.05946	0.154997	8.1777e-12	740
FCGR1C	ENSG00000253193	rs1046332	C	T	0.0690878	0.663267	0.0338024	1.0072e-85	6419
FCGR1C	ENSG00000253193	rs149007767	T	C	0.149708	-0.214847	0.0271707	2.6282e-15	5258
FCGR1C	ENSG00000253193	rs597808	G	A	0.52377	-0.117598	0.0176077	2.4058e-11	6421
FCGR2A	ENSG00000143226	rs6700241	G	A	0.206485	0.125819	0.00988628	4.2185e-37	31060
FCGR2A	ENSG00000143226	rs149007767	T	C	0.149708	0.101707	0.0114127	5.0301e-19	30077
FCGR2A	ENSG00000143226	rs4065321	C	T	0.460388	0.0544171	0.00796433	8.3506e-12	31683
FCGR2B	ENSG00000072694	rs76883141	C	T	0.0159221	0.278553	0.0377366	1.5663e-13	22354
FCGR2B	ENSG00000072694	rs114014204	T	C	0.0172502	0.270696	0.0434357	4.6052e-10	15594
FCGR2B	ENSG00000072694	rs41270001	G	A	0.0142802	0.272511	0.044251	7.3576e-10	18102
FCGR2B	ENSG00000072694	rs9427039	A	G	0.15327	0.393991	0.0119881	1e-200	25728
FCGR2B	ENSG00000072694	rs141350127	T	C	0.0113322	-0.421273	0.0701024	1.8621e-09	9045
FCGR2B	ENSG00000072694	rs61801187	G	A	0.0423902	0.579953	0.021306	3.7458e-163	26393
FCGR2B	ENSG00000072694	rs4657125	C	T	0.266561	0.179237	0.00978154	5.3447e-75	26394
FCGR2B	ENSG00000072694	rs149007767	T	C	0.149708	0.0718238	0.0125507	1.0491e-08	24903
FCGR2C	ENSG00000244682	rs76617482	G	A	0.0617198	0.213868	0.0385869	2.9835e-08	5768
FCGR2C	ENSG00000244682	rs55971447	T	C	0.114667	-0.605008	0.0266674	5.9662e-114	6411
FCGR2C	ENSG00000244682	rs139515985	C	T	0.023055	0.552362	0.0783558	1.7995e-12	3566
FCGR2C	ENSG00000244682	rs5030738	T	G	0.0249612	0.893423	0.0674282	4.512e-40	4343
FCGR2C	ENSG00000244682	rs7532925	A	G	0.100868	-0.296828	0.0290917	1.9185e-24	6410
FCGR2C	ENSG00000244682	rs114591250	C	T	0.0132218	-0.716457	0.112546	1.9402e-10	2985
FCGR2C	ENSG00000244682	rs2490435	A	G	0.100225	0.234314	0.0302528	9.5432e-15	5998
FCGR3A	ENSG00000203747	rs112732063	T	C	0.0176415	-0.231651	0.038798	2.3609e-09	19131
FCGR3A	ENSG00000203747	rs114169903	C	T	0.020153	0.503878	0.0495806	2.9121e-24	10197
FCGR3B	ENSG00000162747	rs112732063	T	C	0.0176415	-0.556862	0.0386248	4.0221e-47	19131
FCGR3B	ENSG00000162747	rs16832866	A	G	0.0387958	-0.256092	0.0243436	6.9874e-26	22515
FCGR3B	ENSG00000162747	rs114535887	T	C	0.0445406	-0.128993	0.0234772	3.9204e-08	21286
FCGR3B	ENSG00000162747	rs192757258	A	G	0.0462963	-0.675664	0.0879805	1.5934e-14	1404
FCGR3B	ENSG00000162747	rs5030738	T	G	0.0249612	0.788871	0.0310886	4.7863e-142	20612
FCGRT	ENSG00000104870	rs2158799	C	G	0.625845	-0.0539799	0.00821862	5.0996e-11	31569
FCGRT	ENSG00000104870	rs149007767	T	C	0.149708	-0.0966916	0.0114142	2.4246e-17	30077
FCGRT	ENSG00000104870	rs59774409	T	C	0.0750338	-0.442984	0.0156233	7.4293e-177	28711
FCGRT	ENSG00000104870	rs62128087	T	C	0.13848	0.138662	0.0117939	6.5003e-32	29992
FCHO1	ENSG00000130475	rs149110519	T	C	0.0526158	0.278961	0.0306624	9.235e-20	10586
FCHO1	ENSG00000130475	rs148632128	A	G	0.0265146	0.251235	0.0425569	3.5609e-09	10661
FCHO1	ENSG00000130475	rs10402507	G	C	0.197863	-0.440887	0.0143991	1e-200	14257
FCHO1	ENSG00000130475	rs141782883	C	A	0.0684196	-0.170689	0.02341	3.0675e-13	14261
FCHO2	ENSG00000157107	rs60509487	T	C	0.060882	0.134088	0.0170698	3.9913e-15	29951
FCHO2	ENSG00000157107	rs143061545	C	T	0.0164881	0.230468	0.0332998	4.491e-12	27758
FCHO2	ENSG00000157107	rs33427	T	C	0.125586	0.382443	0.0119419	1e-200	30902
FCHO2	ENSG00000157107	rs145420921	T	C	0.0190556	-0.325586	0.0309587	7.2134e-26	27798
FCHO2	ENSG00000157107	rs35108106	G	A	0.0421099	-0.25202	0.0205709	1.6512e-34	29143
FCHO2	ENSG00000157107	rs76581687	G	A	0.113128	-0.209274	0.0125747	3.4242e-62	31240
FCHO2	ENSG00000157107	rs75825813	A	G	0.0182429	-0.274251	0.0311313	1.2559e-18	28728
FCHO2	ENSG00000157107	rs9480866	T	C	0.160953	0.0603718	0.0108046	2.3023e-08	31684
FCHSD1	ENSG00000197948	rs41098	A	C	0.217332	0.117559	0.00963287	2.9665e-34	31529
FCHSD1	ENSG00000197948	rs67641160	G	C	0.116179	0.0715161	0.0124397	8.9879e-09	31434
FCHSD2	ENSG00000137478	rs10898900	T	A	0.466983	0.0587752	0.00797104	1.6633e-13	31561
FCMR	ENSG00000162894	rs55705316	G	T	0.158107	0.0779089	0.0111664	3.0155e-12	30077
FCMR	ENSG00000162894	rs72758947	G	A	0.108578	-0.284902	0.0133365	2.965e-101	28588
FCMR	ENSG00000162894	rs73217470	G	A	0.0354794	-0.146295	0.0216106	1.2896e-11	31240
FCN1	ENSG00000085265	rs28498283	T	A	0.254318	0.0814924	0.00987799	1.5866e-16	26953
FCN1	ENSG00000085265	rs7563201	A	G	0.466469	-0.0559033	0.00801309	3.0241e-12	31240
FCN1	ENSG00000085265	rs1375493	G	A	0.434923	-0.0575955	0.00802122	6.9406e-13	31569
FCN1	ENSG00000085265	rs6782228	C	G	0.726279	-0.0509714	0.00892122	1.1061e-08	31569
FCN1	ENSG00000085265	rs149007767	T	C	0.149708	-0.0969239	0.0114141	2.0346e-17	30077
FCN1	ENSG00000085265	rs6537952	G	A	0.327779	0.287224	0.00898779	1e-200	27070
FCN1	ENSG00000085265	rs7869102	C	T	0.334304	-0.252302	0.00834414	1e-200	31355
FCN1	ENSG00000085265	rs10448317	G	T	0.415975	-0.0753808	0.00925031	3.6634e-16	23986
FCN1	ENSG00000085265	rs11641016	G	C	0.207945	0.0620704	0.00980003	2.3951e-10	31569
FCRL1	ENSG00000163534	rs12131778	A	T	0.4425	0.153208	0.00799414	7.2557e-82	31348
FCRL2	ENSG00000132704	rs3811024	C	G	0.23786	-0.125897	0.00930371	1.0123e-41	31681
FCRL3	ENSG00000160856	rs9427268	T	G	0.212053	-0.1122	0.0106118	3.9672e-26	26462
FCRL3	ENSG00000160856	rs9970909	T	C	0.29428	0.265164	0.00872237	1e-200	30721
FCRL3	ENSG00000160856	rs16838818	A	C	0.0660042	-0.222802	0.016286	1.3259e-42	30392
FCRL3	ENSG00000160856	rs7520133	T	C	0.0998207	0.521448	0.0133082	1e-200	29883
FCRL3	ENSG00000160856	rs151018841	T	C	0.0162124	-0.246796	0.0412902	2.2701e-09	18352
FCRL3	ENSG00000160856	rs10516487	A	G	0.281163	-0.0542031	0.00902498	1.9016e-09	30337
FCRL3	ENSG00000160856	rs6590334	T	C	0.552541	-0.0637769	0.00810534	3.5863e-15	30721
FCRL3	ENSG00000160856	rs12716977	T	C	0.457117	-0.0456887	0.00813792	1.9725e-08	30392
FCRL3	ENSG00000160856	rs7210990	A	C	0.481977	0.0444044	0.00806986	3.7466e-08	30721
FCRL5	ENSG00000143297	rs41273445	A	G	0.0452966	0.595483	0.0194686	1e-200	29569
FCRL5	ENSG00000143297	rs146623816	A	G	0.0151112	-0.312093	0.0393635	2.2163e-15	21619
FCRL5	ENSG00000143297	rs62640945	G	A	0.0146146	0.857341	0.0469401	1.5895e-74	15424
FCRL5	ENSG00000143297	rs143194669	T	G	0.0218873	-0.205629	0.029972	6.8476e-12	25952
FCRL5	ENSG00000143297	rs12088314	A	G	0.0262747	0.643661	0.0248003	1.6559e-148	31101
FCRL5	ENSG00000143297	rs113796671	G	A	0.0211981	0.833998	0.0290537	3.2668e-181	27724
FCRL5	ENSG00000143297	rs113311460	T	C	0.0223416	-0.184904	0.0288368	1.4343e-10	27487
FCRL5	ENSG00000143297	rs12729747	T	C	0.0165233	0.637598	0.0500018	3.062e-37	12144
FCRL5	ENSG00000143297	rs114553976	A	G	0.0119405	-0.304729	0.0436475	2.9184e-12	22197
FCRL5	ENSG00000143297	rs78321300	G	A	0.0244801	-0.151606	0.0265008	1.059e-08	29780
FCRL5	ENSG00000143297	rs79661015	C	G	0.0555304	-0.195237	0.0174143	3.5848e-29	31311
FCRL6	ENSG00000181036	rs61821619	C	T	0.117571	-0.645896	0.0121414	1e-200	29863
FCRL6	ENSG00000181036	rs2501349	G	A	0.243711	0.0692117	0.00934372	1.2899e-13	31017
FCRLA	ENSG00000132185	rs57678166	C	T	0.132658	0.184227	0.011666	3.5432e-56	31681
FCRLA	ENSG00000132185	rs6666482	T	C	0.344779	-0.050741	0.0083691	1.3361e-09	31563
FCRLA	ENSG00000132185	rs17613465	A	G	0.159475	0.0834945	0.0129734	1.2282e-10	22121
FCRLA	ENSG00000132185	rs7090445	C	T	0.682795	0.0512512	0.00853105	1.8852e-09	31684
FCRLA	ENSG00000132185	rs653178	T	C	0.539991	0.0580319	0.00840907	5.1638e-12	28418
FCRLA	ENSG00000132185	rs8067378	A	G	0.497388	0.062257	0.00798597	6.4002e-15	31300
FCRLA	ENSG00000132185	rs6074022	C	T	0.253232	0.0512399	0.0091864	2.4358e-08	31300
FCRLB	ENSG00000162746	rs113002559	G	C	0.0606334	-0.173804	0.0175576	4.1962e-23	28379
FCRLB	ENSG00000162746	rs6678239	C	G	0.349829	0.0823743	0.00850552	3.5058e-22	30293
FCRLB	ENSG00000162746	rs2305972	G	A	0.390793	-0.113194	0.00872391	1.6915e-38	27427
FCRLB	ENSG00000162746	rs10799917	C	T	0.249991	0.292789	0.00902557	1e-200	31684
FDFT1	ENSG00000079459	rs6592965	A	G	0.550468	0.0524431	0.00874343	2.0001e-09	26395
FDFT1	ENSG00000079459	rs10090444	C	G	0.478803	0.265829	0.00857704	1e-200	26275
FDFT1	ENSG00000079459	rs1564263	C	G	0.364321	-0.0999571	0.00904368	2.1248e-28	26275
FDFT1	ENSG00000079459	rs4841587	T	G	0.307772	-0.175058	0.00936766	6.246e-78	26395
FDFT1	ENSG00000079459	rs2092004	A	G	0.526806	-0.374123	0.00943556	1e-200	20957
FDFT1	ENSG00000079459	rs174545	G	C	0.329174	0.0552663	0.00925578	2.358e-09	26395
FDFT1	ENSG00000079459	rs12973620	C	G	0.191043	0.0663022	0.0110879	2.2369e-09	26280
FDPS	ENSG00000160752	rs6677385	A	C	0.256549	-0.0930443	0.0096414	4.8869e-22	28108
FDX1	ENSG00000137714	rs2051466	A	C	0.295614	0.261592	0.00860975	1e-200	31470
FDX1	ENSG00000137714	rs113157751	C	G	0.15194	0.110641	0.011107	2.2533e-23	31355
FDXACB1	ENSG00000255561	rs12362593	G	C	0.275369	-0.0657569	0.0112965	5.8497e-09	19602
FDXR	ENSG00000161513	rs492095	G	A	0.230136	-0.150377	0.0102912	2.3412e-48	26433
FECH	ENSG00000066926	rs17076724	T	G	0.409824	0.0477963	0.00807301	3.2116e-09	31684
FECH	ENSG00000066926	rs1800562	A	G	0.950032	-0.105338	0.0188518	2.2996e-08	29606
FECH	ENSG00000066926	rs8073060	A	T	0.305723	-0.0673288	0.00868288	8.8762e-15	31185
FECH	ENSG00000066926	rs1062010	C	A	0.144543	0.595363	0.0107908	1e-200	31683
FECH	ENSG00000066926	rs144606835	A	G	0.0193581	-0.25708	0.0365005	1.8787e-12	19720
FECH	ENSG00000066926	rs35281475	T	C	0.023788	-0.324502	0.026501	1.7868e-34	30508
FECH	ENSG00000066926	rs144609264	A	C	0.019154	-0.502407	0.0511216	8.5465e-23	10087
FECH	ENSG00000066926	rs12974711	C	T	0.0629954	0.100285	0.0163709	9.0229e-10	31569
FECH	ENSG00000066926	rs6084653	G	C	0.36636	0.0784509	0.00824818	1.8848e-21	31569
FECH	ENSG00000066926	rs4820268	G	A	0.53552	0.046673	0.00800951	5.6433e-09	31300
FEM1B	ENSG00000169018	rs116529867	G	T	0.29262	-0.0976514	0.00874198	5.6796e-29	31483
FEM1C	ENSG00000145780	rs257062	T	C	0.267468	-0.162474	0.00894475	9.9142e-74	31566
FEM1C	ENSG00000145780	rs1978441	C	T	0.115941	0.423403	0.0122005	1e-200	31567
FEM1C	ENSG00000145780	rs251885	A	G	0.222852	0.114175	0.00954291	5.4591e-33	31559
FER	ENSG00000151422	rs7710960	A	G	0.330133	0.0489575	0.00850059	8.4514e-09	31256
FER	ENSG00000151422	rs78727964	G	A	0.0491432	0.137649	0.0184861	9.6213e-14	31256
FER1L4	ENSG00000088340	rs79311039	T	G	0.0288373	0.187871	0.028827	7.1632e-11	21442
FER1L4	ENSG00000088340	rs6060572	T	C	0.110254	-0.172052	0.0146803	1.0067e-31	23513
FERMT3	ENSG00000149781	rs1354034	T	C	0.381863	-0.190079	0.00813401	8.9597e-121	31470
FERMT3	ENSG00000149781	rs10820606	C	A	0.763086	0.057613	0.0103181	2.3559e-08	25947
FERMT3	ENSG00000149781	rs505404	G	T	0.222031	0.0892594	0.009595	1.3705e-20	31355
FERMT3	ENSG00000149781	rs7394988	T	C	0.391705	-0.132996	0.00820891	4.9132e-59	30878
FERMT3	ENSG00000149781	rs35979828	T	C	0.0571059	-0.174175	0.0176765	6.6132e-23	29622
FERMT3	ENSG00000149781	rs11553699	G	A	0.10963	0.0774784	0.0130993	3.3268e-09	29817
FES	ENSG00000182511	rs56145643	A	G	0.0345034	0.204395	0.0230874	8.5198e-19	28080
FES	ENSG00000182511	rs28385173	T	C	0.0586463	-0.412433	0.0181671	4.2613e-114	26926
FES	ENSG00000182511	rs11855381	G	A	0.48056	-0.257132	0.00823913	1e-200	28533
FES	ENSG00000182511	rs76400732	G	A	0.0776809	0.123199	0.0149434	1.6599e-16	31184
FEZ1	ENSG00000149557	rs4743820	C	T	0.278007	0.0568503	0.00886112	1.4027e-10	31684
FEZ1	ENSG00000149557	rs9420589	T	G	0.571318	0.0993929	0.00803304	3.6681e-35	31484
FEZ1	ENSG00000149557	rs1783927	T	C	0.178771	-0.22227	0.0103113	4.6511e-103	31567
FEZ1	ENSG00000149557	rs7113694	C	T	0.351176	-0.064544	0.00833116	9.3793e-15	31556
FEZ1	ENSG00000149557	rs12598529	G	A	0.629124	-0.0460001	0.00823489	2.3209e-08	31569
FEZ1	ENSG00000149557	rs10423726	C	A	0.404467	-0.0681158	0.0118658	9.4342e-09	14710
FEZ2	ENSG00000171055	rs139685306	C	T	0.0159416	0.290203	0.0403402	6.3012e-13	19534
FEZ2	ENSG00000171055	rs12329047	C	T	0.365854	0.0474315	0.00824308	8.7156e-09	31684
FEZ2	ENSG00000171055	rs2023409	T	C	0.407531	-0.255892	0.00795563	1e-200	31684
FEZ2	ENSG00000171055	rs711246	G	C	0.0256254	-0.432258	0.0415122	2.163e-25	11512
FEZ2	ENSG00000171055	rs11678226	C	T	0.293995	-0.379073	0.00856175	1e-200	30902
FEZ2	ENSG00000171055	rs60580226	G	T	0.0216003	0.257037	0.0288184	4.6967e-19	28408
FFAR2	ENSG00000126262	rs117831997	A	G	0.0235946	0.320077	0.0276594	5.7135e-31	28235
FFAR3	ENSG00000185897	rs4805123	T	A	0.23082	0.347786	0.0153172	3.9621e-114	11488
FFAR3	ENSG00000185897	rs150861730	C	G	0.0259779	-0.279118	0.0415316	1.8073e-11	11411
FFAR4	ENSG00000186188	rs12782443	T	C	0.026303	0.178954	0.0299684	2.3551e-09	21702
FFAR4	ENSG00000186188	rs10882259	C	A	0.338588	0.240341	0.00920109	2.1163e-150	25690
FGD2	ENSG00000146192	rs56738294	C	G	0.283203	0.0602905	0.00886403	1.0346e-11	31302
FGD2	ENSG00000146192	rs12199978	T	C	0.338166	0.357264	0.00822969	1e-200	31101
FGD2	ENSG00000146192	rs12665556	A	G	0.472345	-0.177249	0.00834964	5.221e-100	28325
FGD2	ENSG00000146192	rs4585554	A	G	0.452917	-0.0787095	0.00805864	1.557e-22	30977
FGD2	ENSG00000146192	rs104669	T	A	0.358371	-0.0804303	0.00839503	9.6296e-22	30762
FGD3	ENSG00000127084	rs2013208	C	T	0.469446	0.0500103	0.00795494	3.2449e-10	31684
FGD3	ENSG00000127084	rs114971224	C	T	0.0378711	0.704203	0.0210569	1e-200	29830
FGD3	ENSG00000127084	rs13285835	G	T	0.232484	-0.18018	0.00936723	1.8782e-82	31565
FGD3	ENSG00000127084	rs12378370	C	G	0.0838556	-0.081361	0.0143529	1.4397e-08	31561
FGD4	ENSG00000139132	rs56330463	T	C	0.417903	0.0538564	0.00806329	2.4058e-11	31569
FGD4	ENSG00000139132	rs149110519	T	C	0.0526158	0.118772	0.0197286	1.742e-09	25735
FGD4	ENSG00000139132	rs73090189	T	C	0.290432	-0.102911	0.00884143	2.5862e-31	30902
FGD4	ENSG00000139132	rs4931034	C	A	0.256655	-0.090554	0.00909871	2.4617e-23	31558
FGD4	ENSG00000139132	rs2731439	T	C	0.345663	0.0464212	0.00836403	2.8567e-08	31569
FGD5-AS1	ENSG00000225733	rs6442487	G	T	0.231941	0.737804	0.0203073	1e-200	5486
FGD6	ENSG00000180263	rs249177	T	C	0.165421	-0.469227	0.0154435	1e-200	14262
FGF11	ENSG00000161958	rs34121192	A	G	0.0831865	-0.133644	0.0152053	1.5036e-18	28279
FGF11	ENSG00000161958	rs79693490	A	G	0.0142857	1.6679	0.305779	4.9083e-08	350
FGF17	ENSG00000158815	rs113373756	C	A	0.070567	-0.0969246	0.0160354	1.4997e-09	29611
FGF2	ENSG00000138685	rs308403	T	C	0.308752	-0.136001	0.00961388	1.9657e-45	25147
FGF9	ENSG00000102678	rs7740107	T	A	0.258173	0.0955308	0.00907794	6.754e-26	31569
FGF9	ENSG00000102678	rs2798259	A	T	0.435823	0.0493051	0.00804955	9.057e-10	31346
FGF9	ENSG00000102678	rs2763905	C	T	0.131198	0.0678025	0.0118948	1.1981e-08	30971
FGFBP2	ENSG00000137441	rs10489481	A	G	0.314428	0.0812042	0.00855952	2.3778e-21	31569
FGFBP2	ENSG00000137441	rs1558198	A	G	0.32583	-0.283518	0.00832488	1e-200	31684
FGFBP2	ENSG00000137441	rs55866803	A	G	0.301416	0.116348	0.00867881	5.5767e-41	31346
FGFBP2	ENSG00000137441	rs57985280	G	A	0.0354169	-0.135873	0.0230935	4.0095e-09	27409
FGFBP2	ENSG00000137441	rs2617170	T	C	0.331973	0.0580464	0.00848085	7.6904e-12	31300
FGFBP2	ENSG00000137441	rs55908509	A	G	0.3284	-0.134186	0.0099528	1.9854e-41	22704
FGFBP3	ENSG00000174721	rs10881994	T	C	0.0642537	0.119375	0.0164256	3.6647e-13	30770
FGFR1	ENSG00000077782	rs35422477	G	A	0.208162	-0.114525	0.00984824	2.9283e-31	31141
FGFR1	ENSG00000077782	rs13275043	C	G	0.458512	-0.263815	0.00795964	1e-200	30688
FGFR1OP	ENSG00000213066	rs55739710	T	C	0.0531243	0.650243	0.0174226	1e-200	31353
FGFR1OP	ENSG00000213066	rs117693715	A	C	0.0567218	-0.176904	0.0178807	4.4378e-23	29131
FGFR1OP2	ENSG00000111790	rs6592965	A	G	0.550468	0.0496275	0.00858235	7.3642e-09	27399
FGFR1OP2	ENSG00000111790	rs12815671	T	C	0.118419	0.107346	0.0132055	4.3356e-16	27399
FGFR2	ENSG00000066468	rs7911440	A	G	0.536147	0.291104	0.00781098	1e-200	31564
FGFR2	ENSG00000066468	rs146997064	A	G	0.0202236	0.251882	0.0318871	2.807e-15	24755
FGFR4	ENSG00000160867	rs2456180	T	C	0.129124	-0.0873177	0.0118577	1.7848e-13	31569
FGFR4	ENSG00000160867	rs439213	A	C	0.238025	0.13892	0.00931224	2.5246e-50	31568
FGFRL1	ENSG00000127418	rs34587452	C	G	0.183348	-0.224903	0.0110476	3.9597e-92	26946
FGFRL1	ENSG00000127418	rs151223318	A	G	0.0288928	-0.168856	0.0250435	1.5558e-11	28368
FGFRL1	ENSG00000127418	rs77610549	T	C	0.0387761	0.158743	0.0207033	1.7552e-14	31238
FGGY	ENSG00000172456	rs115984300	C	T	0.0267587	-0.152886	0.0279401	4.4498e-08	24564
FGGY	ENSG00000172456	rs861342	A	G	0.1229	0.225914	0.0120547	2.3101e-78	31568
FGGY	ENSG00000172456	rs12133535	C	A	0.15317	0.0828679	0.0111464	1.0504e-13	30971
FGGY	ENSG00000172456	rs591512	T	C	0.140013	0.255851	0.0113782	5.7161e-112	31569
FGL2	ENSG00000127951	rs149110519	T	C	0.0526158	0.123717	0.01981	4.2326e-10	25521
FGL2	ENSG00000127951	rs149007767	T	C	0.149708	-0.116397	0.0114488	2.7892e-24	29863
FGL2	ENSG00000127951	rs4728783	T	C	0.390107	0.0604654	0.00831905	3.6431e-13	30313
FGL2	ENSG00000127951	rs139277930	C	T	0.0186721	0.189976	0.0336729	1.6828e-08	24034
FGL2	ENSG00000127951	rs78860686	T	C	0.0499943	-0.168444	0.0183961	5.3558e-20	31024
FGL2	ENSG00000127951	rs66471312	C	T	0.147775	-0.191715	0.0112006	1.1161e-65	31354
FGL2	ENSG00000127951	rs12264390	C	T	0.21134	-0.0755793	0.00977196	1.0389e-14	31355
FGR	ENSG00000000938	rs34806307	T	C	0.0581208	0.194742	0.0174307	5.5656e-29	29937
FGR	ENSG00000000938	rs2594836	G	A	0.250349	-0.0671885	0.00917875	2.4797e-13	31569
FGR	ENSG00000000938	rs17617068	C	T	0.297362	-0.0726049	0.00868116	6.0833e-17	31684
FGR	ENSG00000000938	rs16895831	T	C	0.209742	0.0592773	0.0104065	1.2265e-08	27823
FGR	ENSG00000000938	rs149110519	T	C	0.0526158	0.137507	0.0197239	3.1336e-12	25735
FGR	ENSG00000000938	rs56388170	T	G	0.289189	0.0519754	0.00880283	3.5393e-09	31355
FGR	ENSG00000000938	rs149007767	T	C	0.149708	-0.112391	0.0114094	6.7865e-23	30077
FGR	ENSG00000000938	rs741738	A	G	0.195461	-0.0979474	0.0132787	1.6263e-13	17978
FGR	ENSG00000000938	rs77526211	A	G	0.0432109	0.126655	0.0203109	4.4948e-10	29277
FHAD1	ENSG00000142621	rs77232906	T	C	0.0261954	0.178017	0.0312109	1.173e-08	20089
FHAD1	ENSG00000142621	rs763821	A	G	0.391249	0.2038	0.00996154	5.0364e-93	20737
FHDC1	ENSG00000137460	rs12466022	A	C	0.260124	-0.0542267	0.009732	2.5154e-08	27399
FHDC1	ENSG00000137460	rs4619875	T	C	0.412868	0.176911	0.00800703	3.5938e-108	31684
FHIT	ENSG00000189283	rs504848	T	C	0.558161	0.0599875	0.00800676	6.7832e-14	31569
FHIT	ENSG00000189283	rs78831276	T	C	0.0140958	0.204374	0.0357641	1.1009e-08	28096
FHIT	ENSG00000189283	rs11707548	G	A	0.0254231	-0.887149	0.0251734	1e-200	30603
FHIT	ENSG00000189283	rs212007	A	C	0.231209	0.125875	0.0094136	8.8853e-41	31564
FHIT	ENSG00000189283	rs4413275	G	A	0.353608	0.161863	0.00827426	3.2476e-85	31569
FHIT	ENSG00000189283	rs1386622	T	G	0.333453	-0.0511816	0.00843663	1.3065e-09	31569
FHIT	ENSG00000189283	rs3774959	A	G	0.352643	0.0509758	0.00832449	9.1599e-10	31569
FHIT	ENSG00000189283	rs6890853	A	G	0.27143	0.0768795	0.00893885	7.93e-18	31569
FHIT	ENSG00000189283	rs3132468	C	T	0.257991	0.0575371	0.00923253	4.6111e-10	30603
FHIT	ENSG00000189283	rs67250450	C	T	0.24079	-0.0685417	0.00929996	1.7037e-13	31569
FHIT	ENSG00000189283	rs3118470	C	T	0.354151	0.0478348	0.00836404	1.0715e-08	31215
FHIT	ENSG00000189283	rs55908509	A	G	0.3284	-0.072691	0.00998091	3.2648e-13	22704
FHIT	ENSG00000189283	rs2412970	G	A	0.526854	0.0614371	0.00794901	1.0857e-14	31684
FHL1	ENSG00000022267	rs1354034	T	C	0.381863	-0.161443	0.0121114	1.549e-40	14263
FHL1	ENSG00000022267	rs11604127	T	C	0.211394	0.154289	0.0188635	2.8621e-16	8362
FHL2	ENSG00000115641	rs76121528	A	G	0.0609779	0.637008	0.0162958	1e-200	31355
FHL2	ENSG00000115641	rs7568940	A	G	0.229608	0.069417	0.0102802	1.4542e-11	26701
FHL3	ENSG00000183386	rs1395721	A	G	0.127451	0.0991643	0.0120431	1.8106e-16	30932
FHL3	ENSG00000183386	rs628291	G	A	0.178655	0.460311	0.0100626	1e-200	31559
FHL3	ENSG00000183386	rs4360494	G	C	0.447832	0.516901	0.00756946	1e-200	30627
FHL3	ENSG00000183386	rs145794717	T	C	0.0221567	0.440263	0.0291442	1.4695e-51	26942
FHL3	ENSG00000183386	rs149110519	T	C	0.0526158	0.152185	0.0197197	1.1891e-14	25735
FHL3	ENSG00000183386	rs149007767	T	C	0.149708	-0.098864	0.0114135	4.6275e-18	30077
FHL3	ENSG00000183386	rs10415135	T	C	0.184768	-0.0746252	0.0123728	1.6234e-09	21647
FHOD1	ENSG00000135723	rs1152083	T	C	0.087343	-0.547061	0.0149484	1e-200	26731
FHOD1	ENSG00000135723	rs61733768	A	G	0.0384435	0.146151	0.0217784	1.9383e-11	28473
FHOD1	ENSG00000135723	rs4142441	G	A	0.156066	0.0696318	0.0109537	2.06e-10	31599
FHOD3	ENSG00000134775	rs2046471	A	G	0.246702	-0.0879227	0.0101382	4.2311e-18	26101
FIBCD1	ENSG00000130720	rs11789539	G	A	0.367052	0.104036	0.00850687	2.1653e-34	29590
FIBP	ENSG00000172500	rs583887	T	C	0.178701	0.324154	0.0102267	1e-200	31569
FIBP	ENSG00000172500	rs112865376	T	C	0.0192083	-0.192314	0.0327382	4.2438e-09	24728
FIBP	ENSG00000172500	rs12785292	A	G	0.16777	-0.124769	0.0106637	1.2656e-31	31355
FIBP	ENSG00000172500	rs2282529	A	G	0.390469	-0.0468203	0.00813855	8.7673e-09	31684
FICD	ENSG00000198855	rs715447	G	C	0.402412	0.0657099	0.00810712	5.2746e-16	31569
FIG4	ENSG00000112367	rs2064821	C	T	0.40211	0.217381	0.00802381	1.23e-161	31569
FIGNL1	ENSG00000132436	rs6592921	G	C	0.292872	-0.264392	0.00871011	1e-200	30902
FIGNL1	ENSG00000132436	rs58612109	A	G	0.335246	-0.116664	0.00840468	8.2584e-44	31569
FIGNL1	ENSG00000132436	rs2715135	T	G	0.371655	-0.0934048	0.00820434	4.9668e-30	31679
FIGNL1	ENSG00000132436	rs145248969	T	C	0.0184583	-0.19167	0.0340154	1.7526e-08	23820
FIGNL2	ENSG00000261308	rs303785	A	G	0.44205	-0.288967	0.019401	3.5732e-50	5164
FILIP1L	ENSG00000168386	rs12493124	G	T	0.0728229	-0.101687	0.0153197	3.184e-11	31509
FIP1L1	ENSG00000145216	rs11944299	T	C	0.353721	-0.0647007	0.00914342	1.4795e-12	26112
FIS1	ENSG00000214253	rs875741	A	G	0.396388	-0.0670244	0.00811257	1.4349e-16	31684
FIS1	ENSG00000214253	rs9399137	C	T	0.264393	-0.0839124	0.00901179	1.2616e-20	31569
FIS1	ENSG00000214253	rs62482549	T	C	0.209162	-0.100719	0.00976953	6.3766e-25	31564
FIS1	ENSG00000214253	rs112466316	T	C	0.0721919	-0.493015	0.0152873	1e-200	30902
FIS1	ENSG00000214253	rs58804804	T	C	0.0606916	0.119975	0.0166782	6.3197e-13	31479
FIS1	ENSG00000214253	rs9944715	A	G	0.740866	-0.0524866	0.00907805	7.3906e-09	31569
FIS1	ENSG00000214253	rs6084653	G	C	0.36636	-0.0632606	0.00825231	1.7772e-14	31569
FITM2	ENSG00000197296	rs6073400	G	A	0.20649	0.0858339	0.0107639	1.5337e-15	26274
FIZ1	ENSG00000179943	rs693289	C	T	0.393945	-0.059614	0.00815133	2.6047e-13	31465
FKBP11	ENSG00000134285	rs76519356	G	A	0.0682205	0.132878	0.0165691	1.0626e-15	28587
FKBP11	ENSG00000134285	rs2446987	G	T	0.460185	0.265551	0.00784483	1e-200	31560
FKBP15	ENSG00000119321	rs10817449	G	A	0.0528826	-0.156971	0.0195315	9.2065e-16	26104
FKBP15	ENSG00000119321	rs17762660	T	C	0.0667132	0.465849	0.01776	1.2026e-151	24772
FKBP15	ENSG00000119321	rs74420947	T	G	0.037699	0.412083	0.0639463	1.1621e-10	3329
FKBP15	ENSG00000119321	rs11788923	C	T	0.233013	-0.0741349	0.0116423	1.9176e-10	20600
FKBP1A	ENSG00000088832	rs149110519	T	C	0.0526158	0.15373	0.0220083	2.8486e-12	20660
FKBP1A	ENSG00000088832	rs6041690	G	A	0.442531	0.110683	0.00949928	2.2519e-31	22325
FKBP1A	ENSG00000088832	rs8392	C	T	0.362093	-0.351794	0.00896687	1e-200	25383
FKBP1A	ENSG00000088832	rs6079081	G	A	0.298256	-0.0814529	0.00948251	8.7121e-18	26494
FKBP1A	ENSG00000088832	rs55894619	G	A	0.129362	0.106995	0.0146388	2.6954e-13	20663
FKBP1A	ENSG00000088832	rs17770284	T	C	0.0326835	-0.2302	0.026044	9.6579e-19	23238
FKBP1B	ENSG00000119782	rs12713147	C	T	0.149015	0.250209	0.0205505	4.2136e-34	9188
FKBP2	ENSG00000173486	rs3824854	T	C	0.159439	0.081207	0.0121179	2.0671e-11	25362
FKBP4	ENSG00000004478	rs12814675	C	T	0.0472412	-0.165045	0.0187995	1.6464e-18	31355
FKBP7	ENSG00000079150	rs71423566	T	C	0.321945	-0.0516128	0.00863003	2.2232e-09	30718
FKBP8	ENSG00000105701	rs3811444	T	C	0.337611	0.0528525	0.00839515	3.0621e-10	31684
FKBP8	ENSG00000105701	rs8073060	A	T	0.305723	0.292464	0.00853199	1e-200	31185
FKBP9	ENSG00000122642	rs2122617	G	T	0.0712374	0.103256	0.0173088	2.4404e-09	25189
FKBP9	ENSG00000122642	rs10255445	T	C	0.22416	-0.290619	0.0104555	4.8756e-170	25527
FKBPL	ENSG00000204315	rs411337	T	C	0.0903909	-0.126685	0.0211444	2.0779e-09	13566
FKBPL	ENSG00000204315	rs111887705	G	A	0.134763	0.17448	0.0192447	1.2301e-19	11496
FKRP	ENSG00000181027	rs12609147	T	A	0.3541	-0.0468063	0.00835768	2.1386e-08	31266
FKRP	ENSG00000181027	rs61358546	T	C	0.0518809	0.100488	0.0179633	2.219e-08	31470
FKRP	ENSG00000181027	rs146335962	T	C	0.119717	0.406973	0.0124003	1e-200	29778
FKRP	ENSG00000181027	rs8182604	T	C	0.253165	0.168758	0.0092564	2.9078e-74	30532
FKRP	ENSG00000181027	rs61229671	G	T	0.0810658	-0.118056	0.0182506	9.8784e-11	20109
FKSG48	ENSG00000267885	rs10914641	C	T	0.296858	-0.540077	0.0212563	2.0574e-142	4656
FKTN	ENSG00000106692	rs17250623	G	A	0.299026	-0.118233	0.00866749	2.2841e-42	31566
FLCN	ENSG00000154803	rs6502564	C	A	0.394397	-0.138075	0.00816874	4.2759e-64	31086
FLCN	ENSG00000154803	rs16961474	A	G	0.142922	0.427118	0.0111999	1e-200	31086
FLI1	ENSG00000151702	rs587862	G	A	0.290673	0.0632044	0.0087576	5.3147e-13	31567
FLI1	ENSG00000151702	rs531106	C	T	0.4484	-0.0675524	0.00799342	2.8832e-17	31567
FLII	ENSG00000177731	rs8821	T	C	0.0214345	-0.409895	0.0348482	6.0976e-32	19491
FLJ00104	ENSG00000205047	rs2334208	C	T	0.0851614	-0.114043	0.0159572	8.8824e-13	25153
FLJ00104	ENSG00000205047	rs117037877	A	G	0.0874818	0.508214	0.0155792	1e-200	24742
FLJ00104	ENSG00000205047	rs188207939	A	G	0.0177742	0.520136	0.035484	1.194e-48	22531
FLJ00104	ENSG00000205047	rs77880537	A	G	0.0241757	0.497501	0.0302878	1.2544e-60	22834
FLJ12825	ENSG00000248265	rs60470929	A	G	0.072268	-0.348235	0.0437607	1.7513e-15	3831
FLJ12825	ENSG00000248265	rs6580976	T	C	0.328667	-0.714958	0.0205169	1e-200	4169
FLJ12825	ENSG00000248265	rs113935627	A	C	0.057589	0.28932	0.0468397	6.5497e-10	4161
FLJ20021	ENSG00000254531	rs62305938	T	C	0.0828528	-0.524202	0.0171501	1e-200	21437
FLJ20021	ENSG00000254531	rs149059927	T	C	0.0138584	0.306048	0.0514479	2.7045e-09	13787
FLJ20021	ENSG00000254531	rs142189356	A	C	0.0206594	0.374201	0.0358691	1.7638e-25	19099
FLJ20021	ENSG00000254531	rs36111918	A	G	0.0198729	0.263223	0.0379316	3.9377e-12	17793
FLJ20021	ENSG00000254531	rs10001055	C	A	0.0181833	-0.305705	0.0413898	1.5108e-13	16294
FLJ20021	ENSG00000254531	rs112938626	T	C	0.0233264	-0.597379	0.0334289	2.0127e-71	19320
FLJ20021	ENSG00000254531	rs79717287	C	T	0.0246983	-0.703633	0.0309473	1.9474e-114	21156
FLJ20021	ENSG00000254531	rs72682930	G	A	0.0195558	0.347548	0.0381423	8.1026e-20	17842
FLJ20021	ENSG00000254531	rs12499786	T	C	0.0469003	0.367794	0.0227147	5.7618e-59	21417
FLJ20021	ENSG00000254531	rs112571942	A	G	0.0184377	0.266383	0.0443675	1.9275e-09	13999
FLJ20021	ENSG00000254531	rs144134393	A	G	0.0153259	0.34077	0.0603304	1.6214e-08	9071
FLJ20021	ENSG00000254531	rs145576289	T	G	0.014158	0.297241	0.0499665	2.7012e-09	14313
FLJ20021	ENSG00000254531	rs7669914	A	G	0.0204333	0.201275	0.0367323	4.2677e-08	18484
FLJ20021	ENSG00000254531	rs183328239	T	C	0.0210273	0.515694	0.0849494	1.2759e-09	3329
FLJ20373	ENSG00000233404	rs10187424	C	T	0.579184	0.0458574	0.00832046	3.5599e-08	29602
FLJ20373	ENSG00000233404	rs7594775	C	T	0.314128	0.126748	0.0088407	1.2886e-46	29487
FLJ20373	ENSG00000233404	rs9308848	T	C	0.0185392	0.374812	0.0446258	4.5106e-17	13728
FLJ20373	ENSG00000233404	rs3771904	T	A	0.454518	0.0818917	0.00825621	3.4557e-23	29487
FLJ22447	ENSG00000232774	rs710052	C	G	0.235235	0.090153	0.0125882	7.9741e-13	17488
FLJ37453	ENSG00000179743	rs76368983	T	C	0.125481	-0.0858912	0.0143257	2.0249e-09	22166
FLJ37453	ENSG00000179743	rs113559070	G	T	0.131747	0.241347	0.0142512	2.4836e-64	21235
FLJ37453	ENSG00000179743	rs848217	G	A	0.494156	-0.277269	0.00926432	8.3062e-197	22410
FLJ40194	ENSG00000177369	rs917051	C	G	0.214971	0.0698012	0.0116266	1.9323e-09	21882
FLJ45513	ENSG00000204584	rs117265533	C	T	0.0138286	1.01605	0.141603	7.2202e-13	1777
FLJ45513	ENSG00000204584	rs72837277	C	G	0.060059	0.992245	0.0213593	1e-200	17256
FLJ45513	ENSG00000204584	rs35388001	T	C	0.27131	-0.189387	0.0125741	2.8882e-51	15769
FLJ45513	ENSG00000204584	rs62077369	C	G	0.049243	-0.144118	0.0250967	9.3234e-09	16923
FLNB	ENSG00000136068	rs78796195	G	A	0.0810398	-0.448458	0.0144138	1e-200	31348
FLNB	ENSG00000136068	rs12715522	G	A	0.360695	0.122821	0.00827291	7.3845e-50	31461
FLNB	ENSG00000136068	rs11714515	G	A	0.443765	-0.0493901	0.00803365	7.8466e-10	31348
FLNB-AS1	ENSG00000244161	rs1675385	G	T	0.448026	-0.141695	0.0209267	1.2772e-11	4571
FLNB-AS1	ENSG00000244161	rs2362902	C	A	0.383915	0.278134	0.0202125	4.4108e-43	4985
FLOT1	ENSG00000137312	rs139747027	T	C	0.176118	-0.302504	0.0378859	1.4098e-15	2337
FLOT1	ENSG00000137312	rs1265065	C	T	0.020626	-0.37152	0.0610269	1.1447e-09	6609
FLOT1	ENSG00000137312	rs3094222	G	A	0.112029	0.567285	0.0235409	2.6488e-128	8489
FLOT1	ENSG00000137312	rs149110519	T	C	0.0526158	-0.483113	0.0421635	2.1391e-30	5511
FLOT2	ENSG00000132589	rs149007767	T	C	0.149708	-0.169964	0.0113857	2.1667e-50	30077
FLOT2	ENSG00000132589	rs6505095	C	T	0.332857	0.0910066	0.00841446	2.9102e-27	31684
FLOT2	ENSG00000132589	rs8078723	C	T	0.379928	0.064546	0.00817649	2.9265e-15	31684
FLRT1	ENSG00000126500	rs4980525	A	G	0.502004	0.0560321	0.00877339	1.6984e-10	25943
FLT1	ENSG00000102755	rs4363657	C	T	0.187226	-0.0913246	0.0151586	1.6932e-09	14263
FLT1	ENSG00000102755	rs56728557	A	G	0.148207	-0.369673	0.0163763	7.8409e-113	14259
FLT1	ENSG00000102755	rs17086907	C	T	0.101846	-0.126891	0.0195475	8.5042e-11	14263
FLT1	ENSG00000102755	rs9508104	C	T	0.212466	-0.135162	0.0144301	7.4765e-21	14263
FLT1	ENSG00000102755	rs954108	C	T	0.412323	-0.0822203	0.0120082	7.5309e-12	14263
FLT1P1	ENSG00000229515	rs17213127	T	C	0.0466179	-0.270801	0.0379486	9.5946e-13	7761
FLT1P1	ENSG00000229515	rs75817942	T	C	0.0477912	0.381824	0.0465929	2.5101e-16	4994
FLT1P1	ENSG00000229515	rs4683184	G	A	0.381882	-0.495725	0.0155328	1e-200	7761
FLT1P1	ENSG00000229515	rs79817367	A	G	0.0891076	-0.156791	0.0281169	2.4526e-08	7761
FLT3	ENSG00000122025	rs112634401	C	T	0.159627	-0.0950572	0.0108529	1.9734e-18	31568
FLT3LG	ENSG00000090554	rs2878354	T	C	0.117669	-0.0881459	0.0131971	2.4025e-11	27607
FLT4	ENSG00000037280	rs2387281	C	T	0.108653	0.316978	0.0142656	2.2204e-109	24875
FLT4	ENSG00000037280	rs35987647	A	G	0.090181	-0.139044	0.0178741	7.2985e-15	19014
FLVCR1	ENSG00000162769	rs112179782	T	C	0.114951	0.0894689	0.0125336	9.4561e-13	31234
FLVCR1	ENSG00000162769	rs1021994	A	G	0.205941	0.294819	0.00970066	1e-200	31568
FLVCR1	ENSG00000162769	rs1874419	T	C	0.247763	-0.117139	0.00919647	3.664e-37	31558
FLVCR1-DT	ENSG00000198468	rs145404231	G	A	0.0141241	0.412742	0.0575346	7.3051e-13	10796
FLVCR1-DT	ENSG00000198468	rs2492782	T	G	0.494026	-0.313858	0.00982557	1e-200	19699
FLVCR1-DT	ENSG00000198468	rs12062708	G	A	0.0217504	-0.439584	0.0357749	1.0559e-34	18210
FLVCR1-DT	ENSG00000198468	rs2359321	A	G	0.0954367	-0.661938	0.0163496	1e-200	20028
FLVCR1-DT	ENSG00000198468	rs112475010	T	C	0.0175331	0.342352	0.0513164	2.5337e-11	10978
FLVCR1-DT	ENSG00000198468	rs11120116	A	G	0.243798	-0.104827	0.0117097	3.4847e-19	19699
FLVCR2	ENSG00000119686	rs17183663	A	C	0.108901	-0.101169	0.0128066	2.7935e-15	31353
FLVCR2	ENSG00000119686	rs8011085	G	A	0.261377	0.306163	0.00911165	1e-200	30066
FLVCR2	ENSG00000119686	rs759285	G	T	0.120847	0.251493	0.0122772	2.9662e-93	30803
FLYWCH1	ENSG00000059122	rs4786352	T	C	0.463492	0.261029	0.00847122	1e-200	27070
FLYWCH1	ENSG00000059122	rs10221115	G	C	0.220262	0.355582	0.0102229	1e-200	26647
FLYWCH1	ENSG00000059122	rs2717704	C	T	0.337222	0.0769668	0.00967235	1.7598e-15	23849
FLYWCH2	ENSG00000162076	rs11863710	T	C	0.212071	-0.0804396	0.0105024	1.8709e-14	27070
FLYWCH2	ENSG00000162076	rs12933312	T	C	0.28986	0.346521	0.00859867	1e-200	31229
FLYWCH2	ENSG00000162076	rs412836	T	C	0.0327223	0.148093	0.0271252	4.7721e-08	21440
FMC1	ENSG00000164898	rs57532141	A	T	0.239022	-0.116998	0.0100125	1.5172e-31	27284
FMN1	ENSG00000248905	rs7178265	G	A	0.245357	-0.0771471	0.0113257	9.6385e-12	21006
FMN1	ENSG00000248905	rs112346109	T	C	0.0208587	-0.221425	0.0386437	1.0043e-08	16361
FMN1	ENSG00000248905	rs35558055	A	T	0.151924	0.421382	0.0132796	1e-200	20999
FMN1	ENSG00000248905	rs17235763	G	T	0.0360374	0.453583	0.0262458	6.428e-67	20596
FMNL1	ENSG00000184922	rs7225083	G	C	0.30622	0.0692203	0.00867205	1.4398e-15	31231
FMNL2	ENSG00000157827	rs113813784	T	C	0.0142877	0.393491	0.049756	2.6072e-15	14278
FMNL2	ENSG00000157827	rs3811570	A	G	0.464899	0.124546	0.00865747	6.3539e-47	26609
FMNL2	ENSG00000157827	rs605642	C	A	0.57535	-0.051223	0.00876416	5.0718e-09	26609
FMNL2	ENSG00000157827	rs1892548	T	C	0.361419	0.060864	0.00901541	1.4683e-11	26609
FMNL2	ENSG00000157827	rs8026803	C	T	0.752076	-0.059164	0.0100322	3.6927e-09	26609
FMNL3	ENSG00000161791	rs12299505	C	T	0.0966778	-0.345235	0.013347	1.5994e-147	31470
FMNL3	ENSG00000161791	rs12305460	C	A	0.099268	-0.194837	0.0142725	1.9858e-42	27265
FMO4	ENSG00000076258	rs144696103	A	G	0.0162234	0.372503	0.0446037	6.7573e-17	15677
FMO4	ENSG00000076258	rs10912833	G	A	0.366148	0.206127	0.00839883	5.2136e-133	29939
FMO4	ENSG00000076258	rs7545663	T	G	0.45732	0.061186	0.00809114	3.9692e-14	30717
FMO5	ENSG00000131781	rs6593794	A	T	0.265124	0.0855759	0.0156061	4.1723e-08	10507
FMO5	ENSG00000131781	rs2354443	A	G	0.174608	0.14573	0.0173255	4.0584e-17	11487
FMO5	ENSG00000131781	rs4950386	A	G	0.0306838	0.68734	0.0376994	2.8761e-74	11496
FN1	ENSG00000115414	rs10932612	C	T	0.422384	0.14333	0.00810285	5.1153e-70	30901
FN1	ENSG00000115414	rs17525860	T	G	0.203103	-0.0911945	0.00987894	2.6712e-20	31569
FN1	ENSG00000115414	rs615857	A	G	0.208294	0.0596346	0.00977664	1.0633e-09	31684
FN3K	ENSG00000167363	rs9891087	A	G	0.0584279	-0.180037	0.0172948	2.2322e-25	30277
FN3K	ENSG00000167363	rs149836885	C	T	0.2851	-0.299034	0.00888432	1e-200	29947
FN3KRP	ENSG00000141560	rs78677890	G	A	0.114404	-0.438002	0.012515	1e-200	30284
FN3KRP	ENSG00000141560	rs2677921	T	C	0.316594	-0.27282	0.00864204	1e-200	29946
FN3KRP	ENSG00000141560	rs12603456	T	A	0.243715	0.281439	0.00927498	1e-200	30613
FNBP1	ENSG00000187239	rs62584849	A	G	0.0765456	0.446903	0.014756	1e-200	31569
FNBP1	ENSG00000187239	rs736056	A	G	0.0753369	-0.126454	0.0159067	1.8681e-15	28304
FNBP1	ENSG00000187239	rs77163493	A	G	0.0183122	0.713034	0.0320283	8.5162e-110	26618
FNBP1	ENSG00000187239	rs1003416	G	A	0.273836	0.0616826	0.00890171	4.2323e-12	31684
FNBP1P1	ENSG00000257800	rs11126423	C	T	0.112424	0.244617	0.0299974	3.5034e-16	5502
FNBP1P1	ENSG00000257800	rs828866	T	A	0.469125	0.540413	0.017684	1e-200	5486
FNBP4	ENSG00000109920	rs11039337	C	T	0.447762	-0.1343	0.00799465	2.4903e-63	31355
FNBP4	ENSG00000109920	rs1228024	C	A	0.342145	0.0576576	0.00851349	1.2666e-11	30603
FNDC10	ENSG00000228594	rs7518083	G	A	0.244932	-0.0967617	0.0132161	2.4503e-13	15425
FNDC10	ENSG00000228594	rs28710339	C	G	0.330924	-0.207661	0.0194109	1.0355e-26	5879
FNDC11	ENSG00000125531	rs45476098	T	C	0.0411497	0.20085	0.0258259	7.4265e-15	18939
FNDC3A	ENSG00000102531	rs4341667	A	G	0.0499704	-0.103608	0.0186038	2.5562e-08	30400
FNDC3A	ENSG00000102531	rs7983637	A	T	0.0225855	0.493558	0.0267991	9.5978e-76	31198
FNDC3A	ENSG00000102531	rs9535179	G	A	0.158566	-0.108583	0.0108592	1.5363e-23	31679
FNDC3B	ENSG00000075420	rs114242245	G	A	0.0136511	-0.493508	0.0633507	6.6903e-15	9192
FNDC3B	ENSG00000075420	rs79966944	A	G	0.039582	-0.534007	0.0241646	3.2458e-108	22036
FNDC3B	ENSG00000075420	rs149110519	T	C	0.0526158	-0.142769	0.0220971	1.0401e-10	20501
FNDC3B	ENSG00000075420	rs149007767	T	C	0.149708	-0.0743242	0.0125754	3.4128e-09	24803
FNDC5	ENSG00000160097	rs4951788	A	G	0.412267	-0.0640476	0.00821155	6.2005e-15	30542
FNDC8	ENSG00000073598	rs2101140	T	C	0.106715	0.142591	0.0132194	3.9912e-27	29898
FNIP1	ENSG00000217128	rs149110519	T	C	0.0526158	-0.148521	0.02201	1.499e-11	20660
FNIP1	ENSG00000217128	rs56388170	T	G	0.289189	0.0534776	0.00961499	2.6701e-08	26280
FNIP1	ENSG00000217128	rs149007767	T	C	0.149708	0.155739	0.0124953	1.1763e-35	25002
FNIP2	ENSG00000052795	rs35747642	G	T	0.37181	-0.241778	0.00816206	7.6919e-193	31256
FNTA	ENSG00000168522	rs4623474	G	A	0.120011	-0.0953213	0.0130023	2.281e-13	27951
FNTB	ENSG00000257365	rs72726254	A	G	0.0272731	-0.18158	0.0277154	5.6848e-11	24493
FNTB	ENSG00000257365	rs72625654	T	C	0.0728364	0.509208	0.0164248	1e-200	26484
FNTB	ENSG00000257365	rs113392881	A	G	0.0189775	-0.242711	0.0378757	1.4725e-10	18680
FNTB	ENSG00000257365	rs80204132	A	C	0.0217723	-0.215674	0.0324312	2.927e-11	22276
FNTB	ENSG00000257365	rs146205589	A	G	0.0214422	0.769963	0.0321013	3.9687e-127	22549
FNTB	ENSG00000257365	rs78371621	A	G	0.0227992	0.355181	0.0324728	7.619e-28	21163
FO393401.1	ENSG00000230155	rs11698935	T	C	0.265985	0.16591	0.0214584	1.062e-14	5502
FOCAD	ENSG00000188352	rs10964644	C	T	0.0365173	0.189241	0.023803	1.8621e-15	25019
FOCAD	ENSG00000188352	rs13290184	T	G	0.0416845	0.166468	0.0250857	3.2275e-11	19846
FOCAD	ENSG00000188352	rs13301875	T	C	0.232795	-0.127558	0.010477	4.2136e-34	25356
FOLR2	ENSG00000165457	rs141094656	C	T	0.0195137	0.515669	0.0345824	2.787e-50	21629
FOLR2	ENSG00000165457	rs149007767	T	C	0.149708	-0.0703666	0.0114206	7.2014e-10	30077
FOLR2	ENSG00000165457	rs10501409	G	T	0.105641	0.11197	0.0129086	4.172e-18	31684
FOLR2	ENSG00000165457	rs514933	C	T	0.373957	-0.0528826	0.00822116	1.2544e-10	31558
FOLR2	ENSG00000165457	rs35979828	T	C	0.0571059	0.104778	0.0176314	2.8054e-09	29836
FOLR2	ENSG00000165457	rs17196752	T	C	0.20106	-0.0800985	0.00990141	5.9861e-16	31684
FOLR3	ENSG00000110203	rs10792801	T	A	0.27528	0.276333	0.00911383	1e-200	29254
FOLR3	ENSG00000110203	rs75141699	A	G	0.0168733	1.51463	0.0329557	1e-200	25640
FOLR3	ENSG00000110203	rs2846211	A	G	0.152695	0.499818	0.0126506	1e-200	22587
FOLR3	ENSG00000110203	rs150046560	A	G	0.0281465	1.27221	0.0231585	1e-200	31064
FOLR3	ENSG00000110203	rs117306663	A	G	0.024946	1.26397	0.031604	1e-200	18981
FOLR3	ENSG00000110203	rs117227688	C	T	0.0267004	0.259622	0.0277765	9.034e-21	24850
FOLR3	ENSG00000110203	rs117818607	G	A	0.0239979	0.162259	0.0277428	4.9573e-09	27702
FOLR3	ENSG00000110203	rs78609827	A	G	0.0150453	-0.423248	0.0388904	1.3861e-27	22190
FOLR3	ENSG00000110203	rs7944113	A	G	0.0945875	-0.115727	0.0135836	1.6011e-17	31569
FOPNL	ENSG00000133393	rs3851706	A	G	0.288098	0.0685078	0.00973205	1.9335e-12	25690
FOPNL	ENSG00000133393	rs59538026	C	T	0.155141	0.366421	0.0120752	1e-200	25241
FOS	ENSG00000170345	rs55793580	T	C	0.169838	-0.0989786	0.0105841	8.6332e-21	31569
FOS	ENSG00000170345	rs7310615	G	C	0.537476	0.0851579	0.00839764	3.6485e-24	28418
FOS	ENSG00000170345	rs4645870	T	C	0.014832	0.39373	0.0502893	4.9098e-15	13469
FOS	ENSG00000170345	rs61466257	T	C	0.108062	0.0775712	0.0128796	1.7143e-09	31236
FOSB	ENSG00000125740	rs10774625	G	A	0.53123	0.0649294	0.00930741	3.037e-12	23129
FOSB	ENSG00000125740	rs1049739	G	A	0.407751	-0.0710765	0.00966607	1.9323e-13	22106
FOSL2	ENSG00000075426	rs7590263	C	T	0.47989	-0.0572362	0.00798652	7.6771e-13	31355
FOXD2-AS1	ENSG00000237424	rs10890480	C	A	0.266413	-0.148244	0.0120926	1.4997e-34	17345
FOXI1	ENSG00000168269	rs11738576	C	T	0.232452	0.0776661	0.00976797	1.8501e-15	29308
FOXJ1	ENSG00000129654	rs141765593	C	T	0.0275815	-0.190407	0.0306584	5.2783e-10	19795
FOXJ2	ENSG00000065970	rs11056780	T	C	0.402753	0.0903296	0.00810967	8.1572e-29	31482
FOXJ2	ENSG00000065970	rs10846411	A	G	0.325059	-0.273065	0.00834118	1e-200	31684
FOXJ3	ENSG00000198815	rs79272574	C	T	0.0145637	-0.372642	0.0412644	1.7042e-19	20379
FOXK1	ENSG00000164916	rs11979176	A	C	0.189498	-0.063758	0.0111686	1.1378e-08	26066
FOXK1	ENSG00000164916	rs6944865	A	T	0.451351	0.284524	0.00908022	1e-200	23507
FOXK2	ENSG00000141568	rs3829566	T	C	0.351641	-0.0696806	0.00855281	3.7245e-16	29914
FOXK2	ENSG00000141568	rs12949425	G	C	0.220127	-0.0553775	0.00997343	2.8145e-08	29250
FOXN2	ENSG00000170802	rs80004035	C	T	0.113644	0.589591	0.0179902	1e-200	14263
FOXN2	ENSG00000170802	rs72822273	A	C	0.14636	-0.155148	0.0167002	1.54e-20	14263
FOXN3	ENSG00000053254	rs149007767	T	C	0.149708	0.064265	0.0114294	1.881e-08	30037
FOXN3	ENSG00000053254	rs2241123	A	G	0.180412	-0.0857432	0.0105838	5.4241e-16	30122
FOXN3	ENSG00000053254	rs11845173	C	T	0.0555443	0.124552	0.0178725	3.1966e-12	29790
FOXN3-AS1	ENSG00000258920	rs1887102	C	A	0.211129	-0.0699917	0.0119208	4.3161e-09	21091
FOXO1	ENSG00000150907	rs9549200	T	C	0.386334	-0.0848552	0.0081612	2.5479e-25	31556
FOXO1	ENSG00000150907	rs4325427	T	C	0.315692	0.0526778	0.0085577	7.4888e-10	31566
FOXO3B	ENSG00000240445	rs4449005	T	C	0.421911	-0.365016	0.0177511	5.8636e-94	6083
FOXO4	ENSG00000184481	rs592423	A	C	0.532047	0.102725	0.0147453	3.2469e-12	9188
FOXO4	ENSG00000184481	rs8073060	A	T	0.305723	0.0923988	0.0159829	7.4258e-09	9188
FOXO4	ENSG00000184481	rs6084653	G	C	0.36636	-0.132816	0.015248	3.028e-18	9188
FOXO6	ENSG00000204060	rs4660192	C	T	0.474727	0.126529	0.0107349	4.5765e-32	17261
FOXP1-IT1	ENSG00000242094	rs17008694	C	G	0.0752887	-0.385523	0.0239348	2.2708e-58	12277
FOXP1-IT1	ENSG00000242094	rs1521352	T	C	0.342878	-0.108858	0.0103778	9.6436e-26	20495
FOXP3	ENSG00000049768	rs6679677	A	C	0.107034	0.131823	0.0238218	3.1372e-08	9188
FOXP4	ENSG00000137166	rs913075	A	G	0.206179	0.109249	0.00980028	7.3729e-29	31683
FOXQ1	ENSG00000164379	rs11759392	A	G	0.0427074	0.116711	0.0202406	8.1175e-09	29819
FOXQ1	ENSG00000164379	rs2459596	T	G	0.115419	0.345349	0.0125737	4.4749e-166	30222
FOXRED1	ENSG00000110074	rs1532331	G	T	0.316115	-0.0618904	0.00853672	4.1677e-13	31684
FOXRED1	ENSG00000110074	rs185567547	G	A	0.0301315	-0.202703	0.0254438	1.6284e-15	26365
FOXRED1	ENSG00000110074	rs585383	G	A	0.0671667	-0.525064	0.0163921	1e-200	28673
FOXRED1	ENSG00000110074	rs547862	T	C	0.166523	0.277919	0.0105481	5.4679e-153	31684
FOXRED1	ENSG00000110074	rs1893351	T	C	0.0253593	0.214834	0.0257372	6.99e-17	30470
FOXRED1	ENSG00000110074	rs145464871	T	C	0.0420425	-0.198967	0.024317	2.7825e-16	20928
FOXRED2	ENSG00000100350	rs55743715	A	G	0.0382154	0.747909	0.0212371	1e-200	28922
FOXRED2	ENSG00000100350	rs73167654	G	C	0.0305192	0.379022	0.0244649	3.9044e-54	27994
FOXRED2	ENSG00000100350	rs1883275	G	A	0.0178553	0.462668	0.0539649	1.0047e-17	9717
FOXRED2	ENSG00000100350	rs77316012	G	A	0.0147364	1.14325	0.0509129	1.1487e-111	12781
FOXRED2	ENSG00000100350	rs112675679	G	A	0.054075	-0.157885	0.0176348	3.4595e-19	31352
FPGS	ENSG00000136877	rs140247913	T	C	0.0195597	-0.205428	0.0329217	4.3757e-10	24017
FPGS	ENSG00000136877	rs10819309	A	G	0.39729	0.0681953	0.00848939	9.5273e-16	28909
FPGT	ENSG00000254685	rs17094439	A	T	0.204944	0.11315	0.0146402	1.0874e-14	14257
FPGT	ENSG00000254685	rs17522644	A	G	0.345162	0.412061	0.0121106	1e-200	13925
FPGT-TNNI3K	ENSG00000259030	rs17591703	G	A	0.392896	0.264856	0.0211482	5.5461e-36	4530
FPR1	ENSG00000171051	rs12460840	C	A	0.355145	-0.0611294	0.00833757	2.2708e-13	31353
FPR1	ENSG00000171051	rs73568373	A	G	0.0899901	0.446326	0.0137977	1e-200	31025
FPR1	ENSG00000171051	rs11673446	T	C	0.471399	-0.382509	0.00770362	1e-200	31346
FPR1	ENSG00000171051	rs4801902	T	C	0.0335923	-0.277616	0.0230159	1.6766e-33	28929
FPR1	ENSG00000171051	rs148797042	C	A	0.0165841	0.293099	0.0352249	8.7372e-17	24639
FPR2	ENSG00000171049	rs78046237	T	C	0.472013	-0.0546611	0.00806592	1.227e-11	30792
FPR2	ENSG00000171049	rs7846314	T	A	0.821651	-0.0642641	0.0104537	7.8664e-10	31185
FPR2	ENSG00000171049	rs7210990	A	C	0.481977	0.0507683	0.00800838	2.3066e-10	31185
FPR2	ENSG00000171049	rs8078723	C	T	0.379928	0.060596	0.00822745	1.7715e-13	31300
FPR2	ENSG00000171049	rs12986275	A	G	0.118409	-0.175401	0.0123536	9.3728e-46	31184
FPR2	ENSG00000171049	rs1868942	C	T	0.228742	-0.343992	0.00956367	1e-200	29693
FPR2	ENSG00000171049	rs7251352	A	G	0.34038	0.301476	0.00836623	1e-200	30518
FPR2	ENSG00000171049	rs147925764	T	C	0.023034	-0.200147	0.0276153	4.236e-13	29083
FPR2	ENSG00000171049	rs4801903	T	G	0.0340185	-0.207316	0.0232219	4.3456e-19	28136
FPR3	ENSG00000187474	rs141094656	C	T	0.0195137	-0.239492	0.0348946	6.7241e-12	21415
FPR3	ENSG00000187474	rs13333054	T	C	0.788605	-0.073526	0.00975366	4.7577e-14	31470
FPR3	ENSG00000187474	rs7259578	C	G	0.290182	0.106955	0.00882573	8.4391e-34	31017
FPR3	ENSG00000187474	rs7245506	T	C	0.357774	0.205958	0.00823405	4.4144e-138	31470
FPR3	ENSG00000187474	rs17762172	T	G	0.0608637	-0.257133	0.0167275	2.5226e-53	31026
FPR3	ENSG00000187474	rs57191938	G	T	0.346461	-0.0506909	0.00841595	1.7079e-09	31141
FRA10AC1	ENSG00000148690	rs2275438	G	C	0.479886	0.238225	0.00788595	1.8262e-200	31300
FRAT1	ENSG00000165879	rs56330463	T	C	0.417903	-0.0798364	0.00805647	3.774e-23	31569
FRAT1	ENSG00000165879	rs55793580	T	C	0.169838	-0.0803535	0.0105891	3.2388e-14	31569
FRAT1	ENSG00000165879	rs11189030	T	C	0.0533501	0.540315	0.0178476	1e-200	30164
FRAT1	ENSG00000165879	rs72838743	G	C	0.0284635	-0.333921	0.0263625	9.0555e-37	25856
FRAT1	ENSG00000165879	rs34041345	G	T	0.265159	-0.191468	0.00899948	1.9105e-100	31231
FRAT1	ENSG00000165879	rs11065979	T	C	0.581169	-0.04761	0.00849724	2.1043e-08	28418
FRAT2	ENSG00000181274	rs56330463	T	C	0.417903	-0.104815	0.0080474	8.8432e-39	31569
FRAT2	ENSG00000181274	rs56388170	T	G	0.289189	-0.0490057	0.00880337	2.5946e-08	31355
FRAT2	ENSG00000181274	rs12264390	C	T	0.21134	0.0538214	0.00974336	3.3175e-08	31569
FRAT2	ENSG00000181274	rs11594085	T	C	0.0826976	-0.0860122	0.0144151	2.4195e-09	31684
FRAT2	ENSG00000181274	rs701808	G	A	0.473299	0.270449	0.00780995	1e-200	31684
FRAT2	ENSG00000181274	rs6584123	T	C	0.336728	-0.210273	0.00832239	7.5557e-141	31684
FRAT2	ENSG00000181274	rs138308876	T	C	0.0202435	0.356918	0.03377	4.1489e-26	21994
FRG1	ENSG00000109536	rs7657916	A	G	0.320258	-0.105497	0.0126649	8.0842e-17	14250
FRG1-DT	ENSG00000245685	rs9917991	A	G	0.314615	0.533954	0.021188	3.9256e-140	4530
FRG1BP	ENSG00000149531	rs6061205	A	T	0.353838	0.359959	0.0185202	3.8438e-84	5998
FRMD3	ENSG00000172159	rs1354034	T	C	0.381863	0.105957	0.00815998	1.4923e-38	31644
FRMD3	ENSG00000172159	rs329121	G	C	0.412176	-0.0508762	0.00809615	3.2997e-10	31444
FRMD3	ENSG00000172159	rs9487023	G	A	0.422149	0.0466833	0.00805857	6.9223e-09	31529
FRMD3	ENSG00000172159	rs192065177	G	A	0.167121	0.242796	0.0112791	8.85e-103	27773
FRMD3	ENSG00000172159	rs13283875	G	A	0.047154	-0.525255	0.0189808	1.4759e-168	30123
FRMD3	ENSG00000172159	rs72745077	A	G	0.0918887	0.12652	0.0137673	3.9357e-20	31529
FRMD3	ENSG00000172159	rs150844934	A	G	0.0260361	-0.245684	0.0263683	1.19e-20	28272
FRMD3	ENSG00000172159	rs10740118	C	G	0.578471	-0.0780133	0.00805248	3.3844e-22	31529
FRMD3	ENSG00000172159	rs17655730	C	T	0.234959	-0.076268	0.0093829	4.3428e-16	31529
FRMD3	ENSG00000172159	rs45535039	C	T	0.295522	0.0494001	0.00876075	1.7124e-08	31260
FRMD3	ENSG00000172159	rs10876550	G	A	0.409936	-0.140108	0.00804377	5.9827e-68	31644
FRMD3	ENSG00000172159	rs12589699	G	A	0.127908	-0.0740595	0.0118944	4.7667e-10	31644
FRMD3	ENSG00000172159	rs156356	C	T	0.48686	0.0443679	0.00811322	4.536e-08	30375
FRMD3	ENSG00000172159	rs4618126	A	G	0.703204	-0.049966	0.00871232	9.7397e-09	31529
FRMD4A	ENSG00000151474	rs10906441	G	C	0.380077	0.134694	0.00891166	1.3055e-51	26492
FRMD4B	ENSG00000114541	rs4405925	T	A	0.0792527	0.111867	0.0174594	1.4822e-10	22437
FRMD4B	ENSG00000114541	rs4855384	C	T	0.491381	-0.261533	0.00864527	1e-200	25852
FRMD4B	ENSG00000114541	rs7627492	G	A	0.265749	-0.15637	0.009846	8.4712e-57	26180
FRMD4B	ENSG00000114541	rs1498837	G	A	0.102416	-0.0839046	0.0144955	7.106e-09	25852
FRMD4B	ENSG00000114541	rs56388170	T	G	0.289189	-0.0562764	0.00969364	6.4136e-09	25852
FRMD6	ENSG00000139926	rs2025026	C	T	0.376433	0.0953374	0.00839911	7.3487e-30	30066
FRMD6	ENSG00000139926	rs8004026	T	G	0.254578	0.0602257	0.00996685	1.5184e-09	26487
FRMPD3	ENSG00000147234	rs1265564	C	A	0.578077	-0.111888	0.0192435	6.0852e-09	5502
FRRS1	ENSG00000156869	rs12743528	T	C	0.256823	0.0830436	0.00993867	6.5101e-17	26451
FRS2	ENSG00000166225	rs547497	A	G	0.481285	-0.0681828	0.00799555	1.4916e-17	31256
FRS3	ENSG00000137218	rs1057227	T	C	0.285779	0.178294	0.00874743	2.4059e-92	31599
FRY	ENSG00000073910	rs149110519	T	C	0.0526158	-0.109911	0.0197306	2.5386e-08	25735
FRY	ENSG00000073910	rs13277976	A	T	0.214178	0.0554072	0.00969573	1.0996e-08	31569
FRY	ENSG00000073910	rs439716	A	C	0.0915104	0.0916939	0.0137678	2.7383e-11	31684
FRY	ENSG00000073910	rs76123129	T	C	0.0389928	0.416619	0.0210095	1.6404e-87	29836
FRY	ENSG00000073910	rs810134	G	A	0.236931	-0.0741157	0.00933341	2.0056e-15	31684
FRY-AS1	ENSG00000237637	rs416443	T	C	0.355876	-0.398632	0.0211289	2.1386e-79	4530
FSCN1	ENSG00000075618	rs140728684	T	G	0.0237649	-0.201294	0.0278034	4.4868e-13	27827
FSCN1	ENSG00000075618	rs4415230	T	C	0.0838438	-0.359572	0.0143609	2.3355e-138	30935
FSCN1	ENSG00000075618	rs852408	A	C	0.0196351	0.224163	0.030577	2.2844e-13	27728
FSCN1	ENSG00000075618	rs147941428	G	A	0.021014	0.255285	0.0322941	2.6793e-15	23242
FSCN1	ENSG00000075618	rs4917014	G	T	0.316454	0.0586158	0.00869181	1.5451e-11	30551
FSCN1	ENSG00000075618	rs7785014	T	C	0.331668	0.0524018	0.00859581	1.0876e-09	30491
FSCN1	ENSG00000075618	rs4761234	C	T	0.540201	-0.0581907	0.00807498	5.745e-13	30820
FSCN1	ENSG00000075618	rs2143606	G	A	0.480514	0.0535642	0.00804098	2.7123e-11	30935
FSCN2	ENSG00000186765	rs56324203	A	G	0.395802	-0.0623825	0.00936857	2.7607e-11	23777
FSD1	ENSG00000105255	rs11671916	A	G	0.47703	-0.14795	0.00917727	1.8047e-58	23537
FSD1L	ENSG00000106701	rs2768279	T	A	0.4504	0.0918146	0.00874899	9.1852e-26	26278
FSIP1	ENSG00000150667	rs1876852	A	G	0.28278	-0.120762	0.00884858	2.0864e-42	31300
FST	ENSG00000134363	rs16880165	G	C	0.0265988	0.159468	0.025314	2.9841e-10	30097
FST	ENSG00000134363	rs140654574	G	T	0.0127149	1.25458	0.0402774	1e-200	23582
FSTL1	ENSG00000163430	rs1354034	T	C	0.381863	-0.224755	0.00893558	1.317e-139	25897
FSTL1	ENSG00000163430	rs6777971	T	C	0.0874981	0.103124	0.0155725	3.5389e-11	25780
FSTL1	ENSG00000163430	rs1147707	T	C	0.373322	-0.285822	0.00919339	1e-200	24320
FSTL1	ENSG00000163430	rs10820606	C	A	0.763086	0.152845	0.0116017	1.2353e-39	20374
FSTL1	ENSG00000163430	rs11602954	A	G	0.211758	0.0871949	0.0108464	9.0575e-16	25398
FSTL1	ENSG00000163430	rs7961894	T	C	0.105151	0.0809657	0.0144556	2.1336e-08	25398
FSTL1	ENSG00000163430	rs505401	T	A	0.0877483	-0.235107	0.0174592	2.4727e-41	20310
FSTL3	ENSG00000070404	rs76345635	C	G	0.13068	-0.104713	0.0151287	4.4657e-12	19182
FSTL3	ENSG00000070404	rs12986335	A	G	0.3634	0.155415	0.00952284	7.1136e-60	23567
FSTL4	ENSG00000053108	rs3811444	T	C	0.337611	0.0584646	0.00842247	3.8823e-12	31470
FSTL4	ENSG00000053108	rs149584	G	A	0.337919	0.0949506	0.00845433	2.8721e-29	31141
FTCD	ENSG00000160282	rs73382441	T	C	0.0365556	0.159726	0.0245358	7.5251e-11	23540
FTCD	ENSG00000160282	rs62215189	G	A	0.229836	-0.189325	0.00938398	1.6106e-90	31670
FTCDNL1	ENSG00000226124	rs1357582	T	C	0.233812	0.659721	0.0206924	1e-200	5502
FTCDNL1	ENSG00000226124	rs115867359	A	C	0.0476209	0.599688	0.0440271	3.0125e-42	5502
FTCDNL1	ENSG00000226124	rs11889306	T	C	0.329671	-0.24447	0.0200218	2.7354e-34	5495
FTH1	ENSG00000167996	rs6591661	C	T	0.148989	0.0721573	0.0130698	3.3746e-08	23055
FTH1	ENSG00000167996	rs2727261	T	C	0.14076	0.128383	0.0120213	1.2682e-26	28493
FTH1	ENSG00000167996	rs113017397	G	A	0.054431	-0.54206	0.0177994	1e-200	29736
FTH1P22	ENSG00000225079	rs2767327	A	G	0.109942	0.168217	0.0304009	3.1444e-08	5498
FTL	ENSG00000087086	rs4645904	A	G	0.499781	0.149118	0.0194	1.5133e-14	5255
FTO	ENSG00000140718	rs35089292	C	A	0.172435	0.0605699	0.0105655	9.8903e-09	31355
FTO	ENSG00000140718	rs1344501	C	T	0.215735	-0.207933	0.00961932	1.2647e-103	31470
FTO	ENSG00000140718	rs112093224	A	G	0.232361	0.0761891	0.00944618	7.2877e-16	31350
FTOP1	ENSG00000226491	rs920394	T	G	0.261057	0.395161	0.0444465	6.078e-19	1233
FTSJ3	ENSG00000108592	rs112901380	A	G	0.0216346	-0.20506	0.0337715	1.2633e-09	20675
FTSJ3	ENSG00000108592	rs12951967	A	T	0.336584	-0.254969	0.00831095	1e-200	31477
FTSJ3	ENSG00000108592	rs137988421	A	C	0.0196376	-0.315572	0.034367	4.2159e-20	21905
FTSJ3	ENSG00000108592	rs2584622	G	A	0.061469	-0.291701	0.0171075	3.4243e-65	29323
FUBP1	ENSG00000162613	rs113280262	G	A	0.0269504	0.155202	0.0252998	8.5481e-10	29750
FUBP3	ENSG00000107164	rs12345908	A	G	0.0908731	-0.0940354	0.0138833	1.2579e-11	31354
FUCA1	ENSG00000179163	rs11582839	A	G	0.267143	-0.271031	0.00895928	1e-200	30902
FUCA1	ENSG00000179163	rs35675064	T	C	0.270789	0.230799	0.00943202	3.1133e-132	27864
FUCA1	ENSG00000179163	rs137967565	T	C	0.0481067	-0.242415	0.0193513	5.3001e-36	29001
FUCA1	ENSG00000179163	rs9880192	C	G	0.607126	-0.0479394	0.00814424	3.947e-09	31569
FUCA1	ENSG00000179163	rs7846314	T	A	0.821651	0.0858061	0.010385	1.4277e-16	31569
FUCA1	ENSG00000179163	rs2902940	G	A	0.725251	0.0761486	0.00890512	1.2203e-17	31569
FUCA2	ENSG00000001036	rs4896659	C	T	0.218479	-0.175958	0.00956877	1.6152e-75	31644
FUCA2	ENSG00000001036	rs62427401	A	G	0.0470417	-0.116657	0.0207224	1.8063e-08	25942
FUNDC2	ENSG00000165775	rs8073060	A	T	0.305723	0.104105	0.0128218	4.6927e-16	14263
FUOM	ENSG00000148803	rs11101677	T	C	0.0335223	0.326944	0.0369061	8.088e-19	11252
FUOM	ENSG00000148803	rs189274496	A	G	0.0329825	-0.389587	0.0276103	3.2771e-45	20365
FUOM	ENSG00000148803	rs4838720	G	C	0.0283895	-0.507907	0.0408558	1.7563e-35	10705
FUOM	ENSG00000148803	rs45487003	T	C	0.0255012	0.204521	0.0366558	2.4135e-08	14943
FURIN	ENSG00000140564	rs12718598	C	T	0.518951	0.0477785	0.0079948	2.284e-09	31300
FURIN	ENSG00000140564	rs372098	T	C	0.347326	-0.178141	0.00828326	1.3622e-102	31684
FURIN	ENSG00000140564	rs4702	G	A	0.447535	0.0588739	0.0081483	5.0036e-13	30406
FURIN	ENSG00000140564	rs8073060	A	T	0.305723	0.115184	0.00866673	2.6387e-40	31185
FUT10	ENSG00000172728	rs149755226	C	A	0.0213404	-0.187621	0.0326951	9.5462e-09	22363
FUT10	ENSG00000172728	rs75710276	T	C	0.0162351	-0.261784	0.0379898	5.5402e-12	21644
FUT10	ENSG00000172728	rs72644622	G	A	0.254537	0.280277	0.00904395	1e-200	31256
FUT10	ENSG00000172728	rs2732256	A	G	0.0780499	0.374221	0.0153787	8.6055e-131	28788
FUT10	ENSG00000172728	rs139620865	T	C	0.0149223	-0.387767	0.0371712	1.7712e-25	24509
FUT10	ENSG00000172728	rs77918280	G	A	0.0182123	0.274133	0.0314798	3.0928e-18	28142
FUT10	ENSG00000172728	rs75454689	A	C	0.0610397	0.196303	0.0172934	7.3152e-30	29042
FUT11	ENSG00000196968	rs2271271	G	A	0.297005	-0.134198	0.00945091	9.2137e-46	26609
FUT7	ENSG00000180549	rs17250680	G	A	0.0392735	0.236563	0.0258621	5.8537e-20	19729
FUT7	ENSG00000180549	rs879854	G	A	0.352962	0.464326	0.00936889	1e-200	22486
FUT8	ENSG00000033170	rs1760981	G	T	0.263407	-0.0767656	0.00900825	1.5709e-17	31684
FUT8	ENSG00000033170	rs11158592	G	T	0.485082	-0.280561	0.00796928	1e-200	30280
FUZ	ENSG00000010361	rs653178	T	C	0.539991	0.066885	0.00840676	1.7769e-15	28418
FUZ	ENSG00000010361	rs34663047	T	C	0.0531885	-0.250993	0.0181841	2.4446e-43	29836
FXR2	ENSG00000129245	rs12944649	G	A	0.174619	0.0619224	0.0105131	3.862e-09	31353
FXYD2	ENSG00000137731	rs11216569	T	C	0.432028	-0.107989	0.00809703	1.4102e-40	30902
FXYD2	ENSG00000137731	rs73020470	C	T	0.0499011	-0.10784	0.0184772	5.3341e-09	30856
FXYD2	ENSG00000137731	rs543057	T	G	0.483373	-0.0878711	0.00874757	9.6256e-24	26065
FXYD5	ENSG00000089327	rs1633915	C	G	0.208306	0.442966	0.00952976	1e-200	31224
FXYD5	ENSG00000089327	rs148026495	A	G	0.0136685	-0.461582	0.0634059	3.3432e-13	9172
FXYD5	ENSG00000089327	rs10410863	A	G	0.0213237	0.254474	0.0313712	4.9958e-16	24279
FXYD5	ENSG00000089327	rs12973118	G	A	0.169454	-0.111032	0.0107036	3.2697e-25	30902
FXYD6	ENSG00000137726	rs141094656	C	T	0.0195137	0.282155	0.0347067	4.3071e-16	21629
FXYD6	ENSG00000137726	rs12478601	C	T	0.574604	0.0690168	0.00807468	1.2611e-17	31300
FXYD6	ENSG00000137726	rs2010054	A	G	0.585938	-0.0470149	0.00807538	5.8148e-09	31569
FXYD6	ENSG00000137726	rs4917014	G	T	0.316454	-0.0588219	0.00858714	7.385e-12	31300
FXYD6	ENSG00000137726	rs10980800	C	T	0.22312	0.0643573	0.00953469	1.4805e-11	31684
FXYD6	ENSG00000137726	rs2157770	G	A	0.332411	-0.0769932	0.00970152	2.0813e-15	23876
FXYD6	ENSG00000137726	rs10892164	T	C	0.344435	-0.0591729	0.0084798	2.9899e-12	30746
FXYD6	ENSG00000137726	rs527534	T	G	0.328404	0.0701797	0.008495	1.4422e-16	31346
FXYD6	ENSG00000137726	rs496164	A	G	0.474351	0.331575	0.00774866	1e-200	31567
FXYD6	ENSG00000137726	rs17445836	A	G	0.226725	0.0534474	0.00950007	1.8465e-08	31568
FXYD7	ENSG00000221946	rs1688007	A	C	0.221786	0.288871	0.00944042	1e-200	31569
FXYD7	ENSG00000221946	rs6510471	C	G	0.102035	-0.0931342	0.0132851	2.3764e-12	30870
FYB1	ENSG00000082074	rs12659558	G	C	0.216736	-0.0874297	0.00964667	1.2645e-19	31568
FYB1	ENSG00000082074	rs4766578	A	T	0.531061	-0.0476971	0.00840077	1.3644e-08	28417
FYCO1	ENSG00000163820	rs936938	T	C	0.385559	-0.0914079	0.00816033	4.0044e-29	31569
FYCO1	ENSG00000163820	rs2276856	T	C	0.021428	-0.454822	0.0285309	3.2695e-57	29039
FYN	ENSG00000010810	rs1067141	C	T	0.21663	-0.0700021	0.00971213	5.6863e-13	31184
FYN	ENSG00000010810	rs1474466	G	A	0.47667	-0.096721	0.00795004	4.7048e-34	31565
FYN	ENSG00000010810	rs10423726	C	A	0.404467	-0.0702206	0.011865	3.2509e-09	14710
FYTTD1	ENSG00000122068	rs6583260	G	A	0.0786502	0.152547	0.0171494	5.8314e-19	23382
FZD1	ENSG00000157240	rs74351080	A	G	0.0501808	0.1306	0.0186783	2.7099e-12	30020
FZD1	ENSG00000157240	rs1429535	G	T	0.227226	-0.413467	0.00927083	1e-200	31141
FZD2	ENSG00000180340	rs141094656	C	T	0.0195137	-0.226986	0.0347254	6.2933e-11	21629
FZD2	ENSG00000180340	rs149007767	T	C	0.149708	-0.114311	0.0114087	1.2501e-23	30077
FZD2	ENSG00000180340	rs11229555	T	G	0.255699	-0.0586068	0.00911657	1.2878e-10	31569
FZD2	ENSG00000180340	rs13333054	T	C	0.788605	-0.0997835	0.00971328	9.3259e-25	31684
FZD2	ENSG00000180340	rs850737	C	T	0.407092	-0.0594459	0.00807919	1.8669e-13	31682
FZD2	ENSG00000180340	rs7501777	G	T	0.176552	-0.129441	0.010394	1.3368e-35	31679
FZD2	ENSG00000180340	rs8080685	A	G	0.196429	0.37017	0.009812	1e-200	31479
FZD3	ENSG00000104290	rs62502443	G	A	0.333839	0.0586994	0.00914949	1.4027e-10	26816
FZD3	ENSG00000104290	rs1946583	T	C	0.123592	-0.340532	0.01198	9.9298e-178	31355
FZD6	ENSG00000164930	rs16870125	G	A	0.0395738	0.204585	0.0204505	1.4666e-23	31355
FZD6	ENSG00000164930	rs13262291	G	T	0.28354	-0.276224	0.0087036	1e-200	31484
FZD6	ENSG00000164930	rs1494277	T	C	0.0224356	0.433829	0.0282666	3.664e-53	28297
FZD6	ENSG00000164930	rs2948448	A	G	0.0178694	-0.389857	0.0380267	1.1544e-24	19597
FZD6	ENSG00000164930	rs72675442	C	T	0.0221369	0.267921	0.0284143	4.1402e-21	28520
FZD7	ENSG00000155760	rs62193907	G	A	0.29661	0.0745854	0.00875046	1.5467e-17	31226
FZD8	ENSG00000177283	rs604652	C	A	0.222112	0.0719165	0.0112558	1.6676e-10	22801
FZR1	ENSG00000105325	rs6592965	A	G	0.550468	0.0441577	0.00798195	3.166e-08	31684
G0S2	ENSG00000123689	rs2076359	T	C	0.24218	-0.151386	0.00928207	8.4343e-60	31355
G0S2	ENSG00000123689	rs74399656	T	C	0.126448	-0.0857756	0.0120275	9.9209e-13	31240
G0S2	ENSG00000123689	rs56330463	T	C	0.417903	0.0781054	0.00805701	3.1975e-22	31569
G2E3	ENSG00000092140	rs2295425	G	A	0.0345159	-0.386222	0.0223133	4.0095e-67	29836
G2E3	ENSG00000092140	rs17096955	G	A	0.0385274	0.184148	0.020974	1.6406e-18	30606
G2E3	ENSG00000092140	rs10483364	T	C	0.015192	-0.312901	0.0343425	8.1326e-20	28253
G3BP1	ENSG00000145907	rs1354034	T	C	0.381863	0.047004	0.0082	9.9136e-09	31470
G3BP1	ENSG00000145907	rs2964565	G	A	0.378631	-0.0685318	0.00820868	6.896e-17	31470
G3BP2	ENSG00000138757	rs6835992	A	G	0.289073	0.328098	0.00875081	1e-200	30366
G3BP2	ENSG00000138757	rs62321561	A	G	0.0193179	0.272466	0.0313883	3.9438e-18	26713
G3BP2	ENSG00000138757	rs55784769	T	C	0.0466288	-0.374022	0.0198251	2.163e-79	28261
G3BP2	ENSG00000138757	rs17224545	A	G	0.110989	-0.135211	0.0127907	4.0528e-26	30862
G3BP2	ENSG00000138757	rs74617719	C	T	0.0546762	0.149801	0.0177531	3.2337e-17	30622
G6PC3	ENSG00000141349	rs1684660	T	A	0.462311	0.17944	0.00794514	6.1135e-113	31354
G6PD	ENSG00000160211	rs149110519	T	C	0.0526158	0.410694	0.0423025	2.7766e-22	5511
GAA	ENSG00000171298	rs4243246	A	G	0.0642786	0.10807	0.0174432	5.8137e-10	27283
GAA	ENSG00000171298	rs76290800	G	T	0.197891	0.358302	0.0103921	1e-200	27979
GAA	ENSG00000171298	rs12450199	C	A	0.367169	-0.623848	0.00745877	1e-200	31684
GAA	ENSG00000171298	rs7219046	T	C	0.325222	0.102638	0.00931869	3.2642e-28	26116
GAB1	ENSG00000109458	rs11947952	C	G	0.391695	0.0650771	0.00814533	1.356e-15	31565
GAB1	ENSG00000109458	rs7846314	T	A	0.821651	0.0575027	0.0103912	3.1372e-08	31569
GAB2	ENSG00000033327	rs1318241	T	C	0.168795	0.181692	0.0110718	1.6167e-60	28802
GAB3	ENSG00000160219	rs59716545	G	T	0.436905	-0.0835444	0.0152754	4.5207e-08	8680
GAB4	ENSG00000215568	rs4592945	A	G	0.274649	-0.272331	0.018742	7.7538e-48	6934
GABARAPL1	ENSG00000139112	rs6684514	A	G	0.287248	0.0537262	0.00885854	1.3212e-09	31084
GABARAPL1	ENSG00000139112	rs56330463	T	C	0.417903	0.0689241	0.00808712	1.5601e-17	31355
GABARAPL1	ENSG00000139112	rs1054611	T	G	0.414424	-0.0692602	0.00808208	1.0366e-17	31469
GABARAPL1	ENSG00000139112	rs10734821	G	A	0.0886546	-0.237381	0.0148344	1.2334e-57	27866
GABARAPL1	ENSG00000139112	rs11553590	A	G	0.212142	-0.0713365	0.00975943	2.6794e-13	31355
GABARAPL1	ENSG00000139112	rs1265564	C	A	0.578077	-0.0452306	0.00812449	2.5857e-08	31026
GABARAPL2	ENSG00000034713	rs728872	G	A	0.399257	-0.0618175	0.00861459	7.1781e-13	28039
GABARAPL2	ENSG00000034713	rs4888448	G	A	0.0643262	-0.210836	0.0161896	9.0542e-39	31525
GABBR1	ENSG00000204681	rs2227901	A	G	0.203258	0.0791624	0.00989493	1.2422e-15	31470
GABBR1	ENSG00000204681	rs557074	G	T	0.191459	0.0608467	0.0101251	1.8621e-09	31470
GABBR1	ENSG00000204681	rs9257953	A	G	0.0388543	-0.49705	0.0217905	3.5989e-115	27677
GABBR1	ENSG00000204681	rs1628578	C	A	0.247591	0.150456	0.00935822	3.6867e-58	30389
GABPB1	ENSG00000104064	rs10163050	T	C	0.48377	0.124695	0.0079755	4.2312e-55	31231
GABPB1-AS1	ENSG00000244879	rs617960	T	C	0.502638	0.0832967	0.0108342	1.4922e-14	16980
GABPB1-AS1	ENSG00000244879	rs2555490	A	C	0.168665	0.119817	0.0142724	4.6589e-17	17435
GABPB1-AS1	ENSG00000244879	rs9920021	C	A	0.308526	0.61949	0.0106407	1e-200	17310
GABPB2	ENSG00000143458	rs6694357	C	A	0.0586463	0.413899	0.0175945	2.3066e-122	28703
GABRD	ENSG00000187730	rs2803321	C	T	0.433301	0.0508227	0.00823639	6.8117e-10	29978
GABRD	ENSG00000187730	rs6663186	G	T	0.155224	0.190657	0.0156938	5.8356e-34	15334
GABRR2	ENSG00000111886	rs9294432	T	C	0.480533	0.14218	0.00791082	3.1824e-72	31684
GAD1	ENSG00000128683	rs147698641	C	G	0.017953	0.416353	0.0364535	3.2692e-30	21211
GAD1	ENSG00000128683	rs45471500	C	T	0.0183331	0.841121	0.0322055	2.3253e-150	26104
GADD45A	ENSG00000116717	rs59711991	T	C	0.0755203	-0.119833	0.0151728	2.8341e-15	31046
GADD45A	ENSG00000116717	rs10876550	G	A	0.409936	0.0451671	0.00810055	2.4668e-08	31470
GADD45A	ENSG00000116717	rs10512472	C	T	0.179037	-0.108819	0.0103788	1.0125e-25	31470
GADD45B	ENSG00000099860	rs10774624	A	G	0.538565	-0.0543743	0.00845713	1.2811e-10	28089
GADD45B	ENSG00000099860	rs75417342	T	C	0.206237	0.104814	0.010628	6.0826e-23	26943
GADD45B	ENSG00000099860	rs34965992	T	C	0.0731943	0.107326	0.0189154	1.3966e-08	20568
GADD45B	ENSG00000099860	rs61059449	T	C	0.055368	-0.462786	0.0181171	6.369e-144	28473
GADD45G	ENSG00000130222	rs1329734	A	C	0.0209443	0.352414	0.0502695	2.3764e-12	9600
GADD45G	ENSG00000130222	rs7044445	C	T	0.432238	-0.123932	0.0119071	2.27e-25	14262
GAK	ENSG00000178950	rs10031922	T	C	0.0434552	0.16145	0.0238359	1.2596e-11	21126
GAL3ST1	ENSG00000128242	rs42939	G	A	0.378809	-0.0539778	0.00847122	1.8658e-10	29569
GAL3ST4	ENSG00000197093	rs73713594	G	A	0.0614642	-0.127085	0.0165243	1.4599e-14	31684
GAL3ST4	ENSG00000197093	rs11764176	T	G	0.264244	0.248298	0.00890089	3.0002e-171	31683
GALC	ENSG00000054983	rs12886434	T	C	0.028111	0.161401	0.0254339	2.2127e-10	28251
GALC	ENSG00000054983	rs77593588	G	A	0.160301	-0.357096	0.0109059	1e-200	30159
GALC	ENSG00000054983	rs111291798	A	C	0.0159378	-0.293091	0.0393723	9.7534e-14	20510
GALE	ENSG00000117308	rs2501367	C	A	0.416079	-0.0727604	0.00824518	1.0985e-18	30194
GALK1	ENSG00000108479	rs7310615	G	C	0.537476	0.0469481	0.00840821	2.3559e-08	28418
GALK1	ENSG00000108479	rs1106343	A	G	0.172742	-0.26016	0.0104065	6.1134e-138	31684
GALK2	ENSG00000156958	rs10851475	A	G	0.372318	-0.198185	0.00814169	7.0119e-131	31684
GALM	ENSG00000143891	rs4670262	G	C	0.165465	0.135067	0.0107774	4.9637e-36	31017
GALM	ENSG00000143891	rs77323882	A	G	0.0442186	0.124393	0.0195681	2.06e-10	30856
GALM	ENSG00000143891	rs6756847	A	G	0.408986	-0.257699	0.00882924	2.819e-187	25683
GALM	ENSG00000143891	rs6738228	T	C	0.0464963	-0.111495	0.0193534	8.3518e-09	30077
GALNS	ENSG00000141012	rs535070	G	A	0.334922	-0.299626	0.00965344	1e-200	23124
GALNS	ENSG00000141012	rs9889048	T	C	0.0251411	0.179903	0.0313934	1.0019e-08	20667
GALNS	ENSG00000141012	rs2287353	A	G	0.108626	-0.0897411	0.0128661	3.0587e-12	31146
GALNT1	ENSG00000141429	rs4799373	A	G	0.47835	0.0581868	0.00796577	2.7809e-13	31525
GALNT1	ENSG00000141429	rs522964	G	A	0.49316	-0.199445	0.00787133	1.2063e-141	31644
GALNT10	ENSG00000164574	rs148030448	C	T	0.0190831	-0.226363	0.0310014	2.8394e-13	27739
GALNT10	ENSG00000164574	rs72806649	T	A	0.0736011	0.221428	0.0157216	4.7501e-45	29470
GALNT10	ENSG00000164574	rs889025	A	C	0.054395	-0.409133	0.0174552	1.7116e-121	31355
GALNT10	ENSG00000164574	rs116133784	A	G	0.0316833	0.16686	0.0235902	1.514e-12	29236
GALNT11	ENSG00000178234	rs10807991	T	C	0.297871	0.119231	0.00867648	5.7198e-43	31568
GALNT11	ENSG00000178234	rs36113236	A	G	0.462931	-0.0466437	0.0079775	5.0052e-09	31566
GALNT12	ENSG00000119514	rs10986793	A	G	0.0320017	-0.151533	0.0263833	9.2685e-09	23155
GALNT12	ENSG00000119514	rs2273846	C	G	0.0585726	-0.24186	0.0184006	1.8374e-39	26608
GALNT14	ENSG00000158089	rs2161831	T	G	0.364983	-0.203023	0.00818735	9.563e-136	31568
GALNT14	ENSG00000158089	rs149110519	T	C	0.0526158	-0.110027	0.0197306	2.4526e-08	25735
GALNT14	ENSG00000158089	rs8078723	C	T	0.379928	0.0464922	0.00818035	1.3204e-08	31684
GALNT2	ENSG00000143641	rs12139970	T	G	0.281254	0.0724289	0.00882774	2.3136e-16	31672
GALNT2	ENSG00000143641	rs4846853	G	A	0.385028	0.0508081	0.00817428	5.1129e-10	31564
GALNT3	ENSG00000115339	rs12618003	G	A	0.124047	0.130063	0.0179286	4.0345e-13	14263
GALNT3	ENSG00000115339	rs149007767	T	C	0.149708	0.169256	0.0172525	1.0157e-22	13100
GALNT4	ENSG00000257594	rs704088	A	G	0.271365	-0.322105	0.00973789	1e-200	25573
GALNT4	ENSG00000257594	rs184064157	G	A	0.0150964	0.406823	0.0598559	1.0712e-11	9340
GALNT4	ENSG00000257594	rs34178568	A	G	0.0954969	-0.342061	0.014892	9.3872e-117	25574
GALNT4	ENSG00000257594	rs17192317	T	C	0.0520447	-0.249364	0.0206556	1.474e-33	23608
GALNT6	ENSG00000139629	rs11169819	C	A	0.203972	-0.173102	0.00981053	1.1196e-69	31684
GALNT6	ENSG00000139629	rs10876168	T	C	0.399966	0.36964	0.0078952	1e-200	31231
GALNT6	ENSG00000139629	rs140740520	T	C	0.0148148	-0.223156	0.0394771	1.5785e-08	21950
GALNT7	ENSG00000109586	rs1006003	A	G	0.494363	0.0817133	0.00793225	6.9588e-25	31684
GALNT9	ENSG00000182870	rs12818228	A	G	0.477444	0.165683	0.00911633	8.2625e-74	23784
GALT	ENSG00000213930	rs149572349	G	A	0.0160625	-0.377436	0.0336414	3.2674e-29	27828
GALT	ENSG00000213930	rs148778217	C	G	0.053071	-0.558236	0.0177083	1e-200	30734
GALT	ENSG00000213930	rs7023421	C	A	0.259018	0.137428	0.0101421	7.9015e-42	25143
GALT	ENSG00000213930	rs117441909	A	C	0.0143741	-0.334407	0.0454562	1.8837e-13	17026
GAMT	ENSG00000130005	rs2074898	A	G	0.353299	-0.0554642	0.00961118	7.8896e-09	23657
GAMT	ENSG00000130005	rs3786974	T	C	0.0510621	0.500615	0.022438	2.8896e-110	19998
GAN	ENSG00000261609	rs310019	T	C	0.363796	-0.121088	0.00921752	2.0262e-39	25254
GANAB	ENSG00000089597	rs118093058	T	G	0.123523	-0.28793	0.0178886	2.7302e-58	14173
GANC	ENSG00000214013	rs76540793	A	G	0.0841087	-0.124505	0.0158112	3.4183e-15	25901
GAPDH	ENSG00000111640	rs10849461	C	A	0.178657	-0.439319	0.0135009	1e-200	17635
GAPDH	ENSG00000111640	rs12816349	A	G	0.235335	0.148521	0.0113708	5.4569e-39	21319
GAPDH	ENSG00000111640	rs2178695	C	G	0.148269	0.0761179	0.0134103	1.3788e-08	21984
GAPDHP14	ENSG00000236056	rs8134412	G	A	0.137811	0.559252	0.026608	4.4896e-98	5502
GAPDHP14	ENSG00000236056	rs73195634	C	T	0.0624127	-0.347399	0.0391321	6.8196e-19	5501
GAPDHP35	ENSG00000250982	rs11074902	G	A	0.432344	0.159131	0.0215336	1.4705e-13	4339
GAPT	ENSG00000175857	rs1020661	T	C	0.330508	0.080155	0.00843301	2.0043e-21	31684
GAPT	ENSG00000175857	rs7717056	A	G	0.0169407	-0.302529	0.0319744	3.0269e-21	29277
GAPT	ENSG00000175857	rs27603	G	A	0.368052	0.246981	0.00811931	1e-200	31684
GAPT	ENSG00000175857	rs141382143	C	T	0.0137446	-0.609978	0.0546555	6.3704e-29	12223
GAPT	ENSG00000175857	rs35644055	T	C	0.176206	-0.283632	0.0105759	1.9402e-158	30077
GAPT	ENSG00000175857	rs140097264	A	G	0.0355038	-0.153388	0.0230378	2.772e-11	27467
GAPT	ENSG00000175857	rs4917014	G	T	0.316454	-0.0589119	0.00858712	6.8572e-12	31300
GAPT	ENSG00000175857	rs149007767	T	C	0.149708	0.158673	0.0113911	4.1869e-44	30077
GAPT	ENSG00000175857	rs35979828	T	C	0.0571059	0.105967	0.0176311	1.8529e-09	29836
GAPVD1	ENSG00000165219	rs149110519	T	C	0.0526158	0.211323	0.0196985	7.5369e-27	25735
GAPVD1	ENSG00000165219	rs559409	A	C	0.431297	-0.0688407	0.00809328	1.8004e-17	31049
GAREM2	ENSG00000157833	rs58573980	C	A	0.144906	0.0817466	0.0135853	1.7746e-09	21828
GAREM2	ENSG00000157833	rs10206689	T	C	0.0294005	-0.285488	0.0281613	3.7623e-24	21991
GARS	ENSG00000106105	rs2074779	G	C	0.0879633	-0.171913	0.0140173	1.4065e-34	31569
GARS	ENSG00000106105	rs58448176	C	T	0.038923	0.12012	0.0210393	1.1351e-08	30163
GARS	ENSG00000106105	rs2008003	C	A	0.192761	-0.0877904	0.0125727	2.8977e-12	20279
GARS-DT	ENSG00000196295	rs6949098	G	T	0.109602	0.311874	0.0340351	5.0381e-20	4339
GARS-DT	ENSG00000196295	rs38406	G	A	0.18702	0.811533	0.0248642	1e-200	4254
GARS-DT	ENSG00000196295	rs117273005	A	G	0.0197926	-0.730504	0.0724894	6.9401e-24	4803
GARS-DT	ENSG00000196295	rs6973416	T	G	0.205173	0.163824	0.023522	3.2934e-12	5493
GART	ENSG00000159131	rs1804385	G	C	0.233276	-0.135145	0.00936255	3.1346e-47	31683
GAS1	ENSG00000180447	rs58562126	C	T	0.198051	0.124532	0.0100482	2.8375e-35	31026
GAS1	ENSG00000180447	rs720072	A	G	0.179995	0.317603	0.0102196	1e-200	31470
GAS2	ENSG00000148935	rs11026712	T	C	0.152519	0.197251	0.0111055	1.4068e-70	31049
GAS2L1	ENSG00000185340	rs1354034	T	C	0.381863	-0.0942739	0.00818705	1.106e-30	31470
GAS2L1	ENSG00000185340	rs11604127	T	C	0.211394	0.0670005	0.0112024	2.2204e-09	23864
GAS2L1	ENSG00000185340	rs4618126	A	G	0.703204	-0.058154	0.00873484	2.7796e-11	31355
GAS2L1	ENSG00000185340	rs174760	G	C	0.191962	0.144509	0.0101075	2.2845e-46	31348
GAS2L3	ENSG00000139354	rs35718	G	C	0.438101	0.0449044	0.00817797	4.0012e-08	30340
GAS5	ENSG00000234741	rs139642051	A	G	0.0152646	1.61739	0.192739	4.8039e-17	825
GAS6	ENSG00000183087	rs28453840	G	A	0.31882	-0.0663503	0.00939659	1.6507e-12	26025
GAS6	ENSG00000183087	rs58195888	G	A	0.0579475	0.136362	0.0206547	4.0565e-11	21426
GAS6	ENSG00000183087	rs7338868	G	T	0.411256	0.171163	0.00902026	2.7347e-80	25020
GAS6	ENSG00000183087	rs13330176	A	T	0.78356	-0.066968	0.0097072	5.237e-12	31240
GAS6-AS1	ENSG00000233695	rs7999037	C	T	0.417977	0.407254	0.0139812	1.5597e-186	9666
GAS6-AS1	ENSG00000233695	rs9796225	A	G	0.04225	0.171036	0.0312401	4.3801e-08	12631
GAS7	ENSG00000007237	rs76840964	G	A	0.126123	-0.0774459	0.0120426	1.2677e-10	31240
GAS7	ENSG00000007237	rs1375493	G	A	0.434923	-0.0702027	0.00801803	2.0302e-18	31569
GAS7	ENSG00000007237	rs9880192	C	G	0.607126	-0.0505571	0.00814373	5.3595e-10	31569
GAS7	ENSG00000007237	rs56330463	T	C	0.417903	-0.0547783	0.0080631	1.0922e-11	31569
GAS7	ENSG00000007237	rs16895831	T	C	0.209742	0.0939011	0.0103973	1.698e-19	27823
GAS7	ENSG00000007237	rs149110519	T	C	0.0526158	0.122442	0.0197277	5.4212e-10	25735
GAS7	ENSG00000007237	rs55793580	T	C	0.169838	-0.0976317	0.0105845	2.8622e-20	31569
GAS7	ENSG00000007237	rs3184504	C	T	0.542056	0.0530799	0.0084131	2.8084e-10	28418
GAS7	ENSG00000007237	rs58209168	A	T	0.0830179	0.179283	0.0144676	2.8875e-35	31226
GAS7	ENSG00000007237	rs9905556	T	C	0.0245393	0.502246	0.0274809	1.2804e-74	27325
GAS7	ENSG00000007237	rs11078832	A	G	0.311474	0.228215	0.00848181	1.8484e-159	31684
GAS7	ENSG00000007237	rs12936206	G	A	0.35099	0.068296	0.00831438	2.1358e-16	31684
GAS8	ENSG00000141013	rs11076650	G	A	0.388036	0.0593922	0.00831544	9.1715e-13	30400
GAS8	ENSG00000141013	rs45583731	A	C	0.36744	-0.16838	0.00832872	6.9657e-91	30603
GASAL1	ENSG00000253669	rs2679747	T	A	0.272043	-0.103218	0.010522	1.0217e-22	22709
GATA1	ENSG00000102145	rs4895441	G	A	0.273956	-0.120564	0.0164928	2.6675e-13	9188
GATA1	ENSG00000102145	rs668887	G	A	0.0358112	0.25848	0.0396077	6.7549e-11	9188
GATA1	ENSG00000102145	rs225245	G	A	0.559665	-0.153647	0.0147733	2.4689e-25	9188
GATA1	ENSG00000102145	rs6084653	G	C	0.36636	-0.112515	0.0152658	1.7012e-13	9188
GATA2	ENSG00000179348	rs6782812	G	A	0.118577	-0.192735	0.0123058	2.7424e-55	31346
GATA2	ENSG00000179348	rs4982731	C	T	0.278225	-0.0958254	0.00887856	3.7146e-27	31469
GATA2	ENSG00000179348	rs78744187	T	C	0.0806295	-0.280474	0.0168621	3.9928e-62	23446
GATA2	ENSG00000179348	rs6058796	T	C	0.848558	0.0819686	0.0111299	1.7768e-13	31355
GATA3	ENSG00000107485	rs10905355	A	G	0.272451	0.057808	0.00896331	1.1244e-10	31355
GATA6	ENSG00000141448	rs7231291	C	T	0.184919	-0.0673337	0.0107648	3.9701e-10	28588
GATAD1	ENSG00000157259	rs78168358	T	G	0.118937	-0.228188	0.0122269	9.9384e-78	31568
GATAD1	ENSG00000157259	rs117187618	A	G	0.0168555	-0.232633	0.0359163	9.344e-11	23348
GATAD2A	ENSG00000167491	rs6592965	A	G	0.550468	0.0588066	0.00797897	1.7063e-13	31684
GATAD2A	ENSG00000167491	rs72999016	A	G	0.130285	0.443288	0.0116357	1e-200	31141
GATAD2A	ENSG00000167491	rs17683766	C	T	0.0357037	0.281255	0.0224774	6.3544e-36	28588
GATAD2A	ENSG00000167491	rs74182633	C	A	0.0237013	-0.231609	0.0289326	1.1927e-15	25749
GATAD2A	ENSG00000167491	rs117131852	T	C	0.023272	-0.202626	0.0299769	1.3837e-11	24433
GATAD2A	ENSG00000167491	rs62137771	A	G	0.0179241	-0.37159	0.053507	3.79e-12	9873
GATAD2A	ENSG00000167491	rs10415813	A	G	0.0323911	-0.224211	0.0249439	2.4994e-19	25559
GATAD2A	ENSG00000167491	rs56408111	C	T	0.0772107	0.248396	0.0148169	4.4448e-63	31684
GATAD2B	ENSG00000143614	rs6427310	T	C	0.181202	-0.0947254	0.0153513	6.8031e-10	14262
GATB	ENSG00000059691	rs2120098	A	T	0.332698	-0.292797	0.00934209	1e-200	24823
GATB	ENSG00000059691	rs74378409	G	A	0.296225	-0.244465	0.0115301	9.0364e-100	17591
GATB	ENSG00000059691	rs9884140	T	A	0.13691	0.0860854	0.0131004	4.9978e-11	24612
GATB	ENSG00000059691	rs2003377	A	G	0.0324657	0.158964	0.0260069	9.8267e-10	23497
GATC	ENSG00000257218	rs566124	C	T	0.357097	0.298733	0.00811921	1e-200	31684
GATD3A	ENSG00000160221	rs7275654	T	C	0.0923646	-0.179161	0.0137106	5.0564e-39	31557
GATM	ENSG00000171766	rs144388044	C	A	0.0368508	-0.169642	0.0225921	5.9581e-14	27544
GATM	ENSG00000171766	rs8037583	T	C	0.343661	-0.39749	0.00811012	1e-200	31300
GATM	ENSG00000171766	rs8039295	C	T	0.51398	-0.0502711	0.00794311	2.4676e-10	31684
GATM	ENSG00000171766	rs12148171	T	C	0.170726	-0.111364	0.0106152	9.4816e-26	31231
GBA	ENSG00000177628	rs11264345	A	T	0.293839	0.2597	0.012817	2.7729e-91	14258
GBA2	ENSG00000070610	rs147272897	T	C	0.0164522	-0.19882	0.0338159	4.1126e-09	26987
GBA2	ENSG00000070610	rs3750433	A	G	0.250554	0.303566	0.00900732	1e-200	31684
GBA2	ENSG00000070610	rs148816410	A	G	0.0278202	-0.202779	0.0302664	2.087e-11	20136
GBA2	ENSG00000070610	rs78395341	C	T	0.0544808	0.251874	0.0180724	3.7854e-44	29524
GBA2	ENSG00000070610	rs7874594	G	T	0.280337	0.0662659	0.00883639	6.4208e-14	31684
GBAP1	ENSG00000160766	rs115643060	T	G	0.0349897	0.284922	0.0388844	2.3501e-13	9740
GBAP1	ENSG00000160766	rs142803678	G	C	0.0188322	-0.523134	0.0493872	3.2251e-26	10982
GBAP1	ENSG00000160766	rs7534162	G	A	0.480401	0.358493	0.0114642	1e-200	14263
GBAP1	ENSG00000160766	rs41264229	C	T	0.0246966	0.379535	0.0423754	3.3545e-19	11480
GBAP1	ENSG00000160766	rs72704166	T	C	0.0450483	-0.385095	0.0315973	3.6104e-34	11493
GBAP1	ENSG00000160766	rs148134069	T	C	0.0135697	-0.396189	0.0628452	2.8969e-10	9418
GBE1	ENSG00000114480	rs11715625	T	A	0.359683	-0.155264	0.00824708	4.5719e-79	31565
GBGT1	ENSG00000148288	rs9399137	C	T	0.264393	-0.0525627	0.00901931	5.6096e-09	31569
GBGT1	ENSG00000148288	rs34510150	C	G	0.0849973	-0.17586	0.0144088	2.9159e-34	30817
GBGT1	ENSG00000148288	rs149244513	A	G	0.0217749	-1.07767	0.0957435	2.1636e-29	2434
GBGT1	ENSG00000148288	rs149189328	C	A	0.013805	-0.496629	0.041383	3.5103e-33	21301
GBGT1	ENSG00000148288	rs151016532	T	C	0.0263118	0.186841	0.027974	2.4058e-11	24895
GBGT1	ENSG00000148288	rs72871339	T	C	0.0333292	0.153738	0.0230595	2.6109e-11	29141
GBGT1	ENSG00000148288	rs225245	G	A	0.559665	-0.102033	0.00802341	4.7578e-37	31355
GBGT1	ENSG00000148288	rs6084653	G	C	0.36636	-0.0471352	0.00825573	1.1338e-08	31569
GBP1	ENSG00000117228	rs7911	G	A	0.356045	-0.0644191	0.00831654	9.4833e-15	31470
GBP1	ENSG00000117228	rs76830965	A	C	0.111855	0.0710022	0.0129172	3.8718e-08	30134
GBP1	ENSG00000117228	rs28383314	T	C	0.383654	-0.0518386	0.00878234	3.5738e-09	27380
GBP1	ENSG00000117228	rs2617170	T	C	0.331973	0.0517419	0.0085113	1.2078e-09	31086
GBP1	ENSG00000117228	rs653178	T	C	0.539991	-0.134564	0.0084099	1.2614e-57	28204
GBP1	ENSG00000117228	rs4788084	T	C	0.419635	-0.0723194	0.00811638	5.0849e-19	31086
GBP1P1	ENSG00000225492	rs12744336	C	T	0.109369	-0.536599	0.0296778	4.4985e-73	5501
GBP1P1	ENSG00000225492	rs10774624	A	G	0.538565	-0.108092	0.0190671	1.4347e-08	5502
GBP2	ENSG00000162645	rs2182322	A	G	0.0320738	-0.162238	0.0234197	4.2865e-12	29316
GBP2	ENSG00000162645	rs76830965	A	C	0.111855	0.0820929	0.0128694	1.7848e-10	30348
GBP2	ENSG00000162645	rs149007767	T	C	0.149708	0.0867905	0.0114168	2.9204e-14	30077
GBP2	ENSG00000162645	rs653178	T	C	0.539991	-0.125292	0.00838324	1.6639e-50	28418
GBP2	ENSG00000162645	rs4788084	T	C	0.419635	-0.0579884	0.00809227	7.7221e-13	31300
GBP3	ENSG00000117226	rs151045543	T	C	0.0172724	0.229226	0.036313	2.7474e-10	22299
GBP3	ENSG00000117226	rs116480401	G	A	0.0243552	-0.218469	0.0290451	5.4027e-14	24886
GBP3	ENSG00000117226	rs112422688	T	C	0.0285358	0.194263	0.0257547	4.6069e-14	27135
GBP3	ENSG00000117226	rs34974281	A	T	0.249249	-0.320793	0.00974469	1e-200	27055
GBP3	ENSG00000117226	rs80052123	A	C	0.142055	0.367205	0.0117811	1e-200	28587
GBP3	ENSG00000117226	rs145518007	A	G	0.0172876	-0.697383	0.0363965	7.8655e-82	21850
GBP3	ENSG00000117226	rs150495315	T	G	0.0128552	-0.878182	0.114317	1.5662e-14	2956
GBP3	ENSG00000117226	rs142199215	A	C	0.0162738	-0.412719	0.0394026	1.1325e-25	20007
GBP3	ENSG00000117226	rs113614323	T	C	0.0234571	-0.344521	0.0281626	2.0613e-34	27371
GBP4	ENSG00000162654	rs506893	G	T	0.27036	-0.229181	0.008851	7.9441e-148	31684
GBP4	ENSG00000162654	rs6674748	C	T	0.178713	-0.0929425	0.0104297	5.0392e-19	31237
GBP5	ENSG00000154451	rs2209307	G	A	0.453199	0.327245	0.0115767	8.6996e-176	14256
GBP5	ENSG00000154451	rs3184504	C	T	0.542056	-0.208505	0.0130932	4.2637e-57	11496
GBP6	ENSG00000183347	rs6672564	T	C	0.350276	0.109794	0.00836038	2.1474e-39	31260
GCA	ENSG00000115271	rs77645656	G	A	0.0170655	-0.343745	0.0366841	7.2121e-21	22062
GCA	ENSG00000115271	rs4794822	T	C	0.380161	0.0586621	0.00824207	1.1014e-12	31185
GCAT	ENSG00000100116	rs628751	C	A	0.505619	0.0699382	0.0079358	1.2206e-18	31684
GCAT	ENSG00000100116	rs6592965	A	G	0.550468	-0.101979	0.00796523	1.5733e-37	31684
GCAT	ENSG00000100116	rs225245	G	A	0.559665	-0.0629565	0.00803621	4.7184e-15	31355
GCAT	ENSG00000100116	rs3817621	C	G	0.747187	0.0625102	0.00932209	2.0086e-11	30414
GCAT	ENSG00000100116	rs143702118	A	G	0.0169754	0.524323	0.034389	1.7343e-52	25104
GCAT	ENSG00000100116	rs6000852	C	T	0.246119	0.307935	0.00953687	1e-200	28586
GCAT	ENSG00000100116	rs4821721	C	T	0.111896	0.353126	0.013101	5.1206e-160	28588
GCAT	ENSG00000100116	rs79809733	A	C	0.0265411	0.433677	0.0247225	6.8958e-69	31355
GCAT	ENSG00000100116	rs11704002	T	C	0.160828	-0.0943928	0.0116391	5.062e-16	27282
GCC1	ENSG00000179562	rs989100	C	T	0.215491	-0.27151	0.0104106	6.116e-150	26609
GCC2	ENSG00000135968	rs113157492	C	A	0.0326304	0.16531	0.0259942	2.0254e-10	23402
GCC2	ENSG00000135968	rs72831087	A	G	0.0193829	-0.195141	0.0316515	7.0305e-10	26220
GCC2	ENSG00000135968	rs11693340	C	T	0.0687945	-0.416907	0.0159856	6.116e-150	29863
GCC2	ENSG00000135968	rs17036245	T	C	0.0880258	-0.461521	0.014506	1e-200	28587
GCC2	ENSG00000135968	rs35423184	A	G	0.0142139	-0.379237	0.057822	5.4242e-11	10630
GCC2	ENSG00000135968	rs149089840	A	G	0.0152147	0.512176	0.0450039	5.2239e-30	16347
GCC2	ENSG00000135968	rs115635807	A	G	0.0157324	-0.470754	0.0428832	4.8868e-28	17438
GCC2	ENSG00000135968	rs116826716	C	T	0.0136994	-0.543794	0.0635555	1.1665e-17	9088
GCC2	ENSG00000135968	rs76197902	G	A	0.0224111	0.289605	0.0302078	9.0683e-22	24918
GCDH	ENSG00000105607	rs62113971	A	G	0.171545	-0.059135	0.0108349	4.8153e-08	29939
GCDH	ENSG00000105607	rs4804732	A	G	0.351804	-0.276833	0.00878476	1e-200	27419
GCDH	ENSG00000105607	rs56013747	A	C	0.160502	0.212064	0.0109827	4.5122e-83	30392
GCDH	ENSG00000105607	rs4926172	T	C	0.469295	-0.0872469	0.00806863	2.9809e-27	30720
GCFC2	ENSG00000005436	rs13391581	G	A	0.260701	0.259856	0.0174803	5.5284e-50	8269
GCH1	ENSG00000131979	rs149110519	T	C	0.0526158	0.11203	0.0197301	1.3628e-08	25735
GCH1	ENSG00000131979	rs752688	T	C	0.195063	0.299479	0.00990108	1e-200	31569
GCH1	ENSG00000131979	rs76903719	A	G	0.0241499	-0.525946	0.027269	6.8534e-83	28160
GCH1	ENSG00000131979	rs17128557	A	G	0.158457	-0.129574	0.0108741	9.7687e-33	31568
GCH1	ENSG00000131979	rs4788084	T	C	0.419635	-0.0449665	0.00809492	2.7761e-08	31300
GCHFR	ENSG00000137880	rs2619681	T	C	0.171126	-0.315937	0.0103974	1e-200	31684
GCHFR	ENSG00000137880	rs7177218	T	C	0.111405	0.189764	0.0133507	7.5445e-46	28135
GCK	ENSG00000106633	rs2537184	A	G	0.466127	-0.102395	0.00933185	5.1762e-28	22952
GCLC	ENSG00000001084	rs661603	C	T	0.433538	-0.142703	0.007981	1.6763e-71	31644
GCLC	ENSG00000001084	rs809942	A	G	0.188827	-0.14029	0.010126	1.1932e-43	31644
GCLC	ENSG00000001084	rs6942249	A	G	0.220282	-0.0542521	0.00963676	1.8042e-08	31315
GCLM	ENSG00000023909	rs72723192	T	C	0.167055	0.154856	0.0106974	1.7181e-47	31191
GCM1	ENSG00000137270	rs143843656	T	C	0.020958	-0.179788	0.0294474	1.0254e-09	28064
GCM1	ENSG00000137270	rs11756086	C	T	0.156338	-0.3306	0.0109091	1e-200	30935
GCN1	ENSG00000089154	rs182635545	C	A	0.025539	-0.218818	0.0310922	1.953e-12	20733
GCN1	ENSG00000089154	rs140054034	A	G	0.0195293	0.187054	0.033346	2.0303e-08	23452
GCN1	ENSG00000089154	rs10744748	C	T	0.380632	-0.380261	0.00867185	1e-200	26280
GCN1	ENSG00000089154	rs142985712	C	A	0.0294405	-0.255946	0.0435186	4.0681e-09	9205
GCNT1	ENSG00000187210	rs1547140	G	A	0.259048	-0.18131	0.00901564	5.9599e-90	31644
GCNT1	ENSG00000187210	rs67455259	A	C	0.150618	-0.100816	0.011956	3.3923e-17	27270
GCNT1	ENSG00000187210	rs10781369	A	G	0.235446	0.102324	0.00936917	9.1282e-28	31523
GCNT2	ENSG00000111846	rs3911709	A	G	0.27801	-0.110071	0.00887556	2.5552e-35	31468
GCNT2	ENSG00000111846	rs9379436	T	C	0.330137	0.258218	0.00839418	1e-200	31141
GCNT2	ENSG00000111846	rs669450	G	A	0.120805	-0.26195	0.0121412	3.0715e-103	31470
GCNT2	ENSG00000111846	rs7764197	T	C	0.0795971	-0.140731	0.0147051	1.067e-21	31470
GCNT4	ENSG00000176928	rs76722284	A	G	0.0452816	-0.319415	0.0210518	5.3543e-52	25867
GCSAM	ENSG00000174500	rs1492483	G	A	0.393483	-0.186728	0.00896268	2.1291e-96	25647
GCSAM	ENSG00000174500	rs56335531	A	G	0.150234	-0.1038	0.0123681	4.7551e-17	25533
GCSAML	ENSG00000169224	rs11580591	C	A	0.378331	-0.12885	0.00906118	6.8656e-46	25690
GCSAML	ENSG00000169224	rs41315846	C	T	0.457199	0.0811076	0.00892037	9.7055e-20	25237
GCSAML	ENSG00000169224	rs1354034	T	C	0.381863	-0.0576129	0.00907332	2.156e-10	25690
GCSAML	ENSG00000169224	rs4982731	C	T	0.278225	-0.0599173	0.00983783	1.1249e-09	25689
GCSAML	ENSG00000169224	rs78744187	T	C	0.0806295	-0.167817	0.0194991	7.5391e-18	17666
GCSAML-AS1	ENSG00000227135	rs6678867	C	G	0.330451	-0.211396	0.0150831	1.2514e-44	9737
GCSHP4	ENSG00000256171	rs10840759	T	C	0.225375	-0.215565	0.0264675	3.8054e-16	4022
GDAP1	ENSG00000104381	rs2227901	A	G	0.203258	0.12858	0.00991219	1.7683e-38	31256
GDAP1	ENSG00000104381	rs7819394	A	G	0.482035	0.114397	0.00797833	1.2593e-46	31255
GDAP2	ENSG00000196505	rs142157111	C	T	0.01833	-0.374227	0.0314447	1.1666e-32	27961
GDAP2	ENSG00000196505	rs146393941	C	A	0.0936192	-0.335992	0.0549797	9.8761e-10	1912
GDAP2	ENSG00000196505	rs78068060	A	T	0.0179145	0.396608	0.0406103	1.5755e-22	17137
GDAP2	ENSG00000196505	rs3731827	C	T	0.581434	-0.0477087	0.00806272	3.2707e-09	31569
GDAP2	ENSG00000196505	rs7846314	T	A	0.821651	0.0714424	0.0103884	6.1126e-12	31569
GDE1	ENSG00000006007	rs3811444	T	C	0.337611	-0.0499201	0.00839572	2.7477e-09	31684
GDE1	ENSG00000006007	rs6592965	A	G	0.550468	0.062228	0.00797815	6.2104e-15	31684
GDE1	ENSG00000006007	rs35659432	A	G	0.051926	-0.549608	0.0178414	1e-200	30958
GDE1	ENSG00000006007	rs28576302	C	T	0.045979	-0.668476	0.0188256	1e-200	30902
GDE1	ENSG00000006007	rs118174930	C	A	0.0354099	0.329889	0.0221128	2.502e-50	29715
GDE1	ENSG00000006007	rs12929106	A	G	0.0226867	0.227828	0.0305436	8.7182e-14	24117
GDE1	ENSG00000006007	rs7210990	A	C	0.481977	-0.0442626	0.00796076	2.6947e-08	31569
GDF10	ENSG00000107623	rs9421811	T	C	0.197595	-0.117457	0.0150159	5.1908e-15	13925
GDF11	ENSG00000135414	rs7302200	A	G	0.307518	-0.0674603	0.00861727	4.9333e-15	31558
GDF15	ENSG00000130513	rs4808795	A	G	0.246493	0.216695	0.0104495	1.5997e-95	24224
GDF7	ENSG00000143869	rs11678116	G	T	0.41878	-0.124091	0.00939	7.1696e-40	23123
GDF9	ENSG00000164404	rs30179	G	A	0.441667	-0.0826935	0.00806766	1.1834e-24	31047
GDI1	ENSG00000203879	rs149007767	T	C	0.149708	0.150899	0.0220594	7.8862e-12	8025
GDI2	ENSG00000057608	rs10795534	T	C	0.331373	0.0795003	0.0125609	2.4644e-10	14263
GDI2	ENSG00000057608	rs871749	A	G	0.223195	-0.473536	0.0136554	1e-200	14263
GDI2	ENSG00000057608	rs143629640	C	T	0.0222218	-0.399809	0.0407627	1.038e-22	13753
GDI2	ENSG00000057608	rs621628	C	T	0.485653	0.158524	0.0117752	2.5962e-41	14255
GDPD3	ENSG00000102886	rs57149692	C	G	0.40872	0.177536	0.00811986	5.6706e-106	30902
GDPD5	ENSG00000158555	rs113636971	G	A	0.0731723	-0.167498	0.0160285	1.4622e-25	28588
GDPD5	ENSG00000158555	rs540269	A	G	0.280857	0.290049	0.00878065	1e-200	31017
GDPD5	ENSG00000158555	rs11825799	T	C	0.13803	0.102189	0.0121093	3.2061e-17	28588
GDPGP1	ENSG00000183208	rs2063743	T	C	0.261888	0.24405	0.009993	9.9866e-132	25306
GDPGP1	ENSG00000183208	rs4932320	C	G	0.273315	0.095256	0.00988245	5.4825e-22	25684
GEM	ENSG00000164949	rs10956904	T	G	0.455992	-0.0721476	0.00821333	1.5748e-18	29802
GEMIN2	ENSG00000092208	rs10150709	C	T	0.334022	0.0896725	0.00933699	7.705e-22	25690
GEMIN4	ENSG00000179409	rs74251913	T	C	0.030542	0.14356	0.02434	3.6793e-09	28469
GEMIN4	ENSG00000179409	rs2291778	T	G	0.106806	-0.336048	0.0127223	9.3625e-154	31684
GEMIN5	ENSG00000082516	rs1390600	G	A	0.019004	0.182116	0.0298336	1.0332e-09	30096
GEMIN6	ENSG00000152147	rs6544175	T	C	0.249651	0.0862349	0.00918301	5.9659e-21	31564
GEMIN7	ENSG00000142252	rs35864669	A	G	0.3369	-0.153988	0.0106762	3.6765e-47	19428
GEMIN7-AS1	ENSG00000267348	rs6509181	T	C	0.444656	0.188151	0.0199629	4.3011e-21	4992
GEN1	ENSG00000178295	rs6531053	T	C	0.512533	-0.146406	0.00793167	4.4472e-76	31470
GET4	ENSG00000239857	rs6960062	G	A	0.339164	-0.237696	0.00894331	1.2129e-155	27185
GET4	ENSG00000239857	rs34052476	A	G	0.163307	0.115084	0.0136937	4.3079e-17	19444
GFAP	ENSG00000131095	rs9916491	C	T	0.253139	0.0803026	0.00935633	9.2752e-18	30137
GFI1	ENSG00000162676	rs6603974	A	T	0.150625	-0.113488	0.0111083	1.671e-24	31568
GFM1	ENSG00000168827	rs6797631	G	T	0.457509	-0.251125	0.00870754	6.7634e-183	25738
GFM2	ENSG00000164347	rs820867	T	C	0.43391	-0.0575646	0.0080997	1.1859e-12	30977
GFM2	ENSG00000164347	rs17647023	T	G	0.248084	-0.215057	0.00914057	2.109e-122	31528
GFOD1	ENSG00000145990	rs551499	T	C	0.45945	0.0725513	0.00868691	6.723e-17	26609
GFOD2	ENSG00000141098	rs113201209	G	T	0.122782	0.147994	0.012666	1.5352e-31	28800
GFPT1	ENSG00000198380	rs34820790	G	C	0.396602	0.248175	0.00804234	1e-200	31351
GFPT1	ENSG00000198380	rs35349241	C	T	0.0267443	0.385557	0.0262286	6.465e-49	27707
GFPT1	ENSG00000198380	rs142495061	C	T	0.0212302	-0.329943	0.0324412	2.6825e-24	22760
GFPT1	ENSG00000198380	rs4852892	A	T	0.273594	0.236072	0.0106714	1.9413e-108	21603
GFPT1	ENSG00000198380	rs6721306	G	C	0.266229	-0.0565783	0.0090136	3.4517e-10	31464
GFPT2	ENSG00000131459	rs7719192	G	A	0.165553	0.110205	0.0107271	9.2873e-25	31348
GFPT2	ENSG00000131459	rs4700961	A	G	0.107798	0.0942391	0.0131648	8.1743e-13	29945
GFRA2	ENSG00000168546	rs12485444	T	A	0.490804	-0.091328	0.00798594	2.757e-30	31240
GFRA2	ENSG00000168546	rs10090737	T	C	0.388402	0.0713676	0.00814076	1.8414e-18	31684
GFRA2	ENSG00000168546	rs9644146	G	T	0.29191	-0.283293	0.00860756	1e-200	31566
GFRA2	ENSG00000168546	rs3758156	A	G	0.460239	0.170568	0.00791245	4.5714e-103	31684
GGA1	ENSG00000100083	rs12710562	G	A	0.165607	0.280297	0.0115323	1.7188e-130	26617
GGA2	ENSG00000103365	rs394908	G	C	0.179375	-0.313828	0.011311	1.9691e-169	25780
GGA2	ENSG00000103365	rs4810485	T	G	0.253174	0.0545124	0.00929278	4.4643e-09	30588
GGA3	ENSG00000125447	rs8079345	C	G	0.142589	-0.090827	0.0113873	1.5066e-15	31476
GGACT	ENSG00000134864	rs35834065	C	T	0.0148434	0.738046	0.061532	3.8016e-33	8887
GGACT	ENSG00000134864	rs9557452	A	G	0.534391	0.368611	0.0111462	1e-200	15081
GGACT	ENSG00000134864	rs9557493	A	G	0.116525	0.124376	0.0157892	3.348e-15	19420
GGCT	ENSG00000006625	rs113394441	G	A	0.0310529	0.166033	0.0258417	1.3204e-10	24843
GGCT	ENSG00000006625	rs736781	T	C	0.198147	0.323367	0.00983236	1e-200	31470
GGCT	ENSG00000006625	rs2008003	C	A	0.192761	0.130182	0.0126214	6.0659e-25	20065
GGCX	ENSG00000115486	rs2271628	G	A	0.456685	-0.0567061	0.00806492	2.0447e-12	30932
GGCX	ENSG00000115486	rs6738514	T	C	0.194699	0.33519	0.00987309	1e-200	31562
GGCX	ENSG00000115486	rs12470957	C	T	0.0675813	0.244327	0.0157941	5.5825e-54	31569
GGH	ENSG00000137563	rs61518338	A	C	0.0984222	0.295061	0.0133018	5.1249e-109	31354
GGH	ENSG00000137563	rs75469870	T	C	0.0216355	0.365979	0.0287731	4.6139e-37	28370
GGH	ENSG00000137563	rs4739056	A	G	0.129034	0.160982	0.0143093	2.3107e-29	21602
GGNBP2	ENSG00000005955	rs55703408	T	C	0.456857	0.409864	0.0113797	1e-200	14263
GGNBP2	ENSG00000005955	rs2240001	C	G	0.13395	-0.183913	0.0173212	2.4577e-26	14253
GGNBP2	ENSG00000005955	rs58509949	A	G	0.0409965	-0.255741	0.0331748	1.2681e-14	11496
GGPS1	ENSG00000152904	rs115759825	A	G	0.0176868	-0.210475	0.0347956	1.4575e-09	23733
GGPS1	ENSG00000152904	rs112879517	G	A	0.110845	0.385042	0.0124905	1e-200	31567
GGT1	ENSG00000100031	rs5760491	T	G	0.337768	-0.220809	0.00972118	3.2284e-114	23138
GGT5	ENSG00000099998	rs653178	T	C	0.539991	-0.0570437	0.00840931	1.1722e-11	28418
GGT5	ENSG00000099998	rs35146655	G	A	0.0800631	0.170999	0.0146072	1.1819e-31	31679
GGT7	ENSG00000131067	rs4911164	G	C	0.360057	0.206454	0.00820914	1.442e-139	31568
GGTA1P	ENSG00000204136	rs10984984	T	C	0.0648637	-0.125786	0.0180113	2.873e-12	25361
GGTA1P	ENSG00000204136	rs7039494	T	A	0.160199	0.0963111	0.0120909	1.6469e-15	25359
GGTA1P	ENSG00000204136	rs425398	C	T	0.261034	-0.413169	0.00977254	1e-200	25354
GH1	ENSG00000259384	rs2282677	C	T	0.382562	-0.0823701	0.0132624	5.2716e-10	11996
GHDC	ENSG00000167925	rs190995239	G	A	0.0129805	-0.81157	0.138401	4.5185e-09	2003
GHITM	ENSG00000165678	rs61864842	G	A	0.157753	0.109147	0.0109008	1.3391e-23	31569
GHITM	ENSG00000165678	rs76833981	T	C	0.0607877	0.523871	0.0164486	1e-200	31355
GHITM	ENSG00000165678	rs12261669	T	G	0.0446468	-0.315223	0.0197374	2.035e-57	29836
GHITM	ENSG00000165678	rs72841163	G	A	0.111499	-0.0730037	0.0126385	7.6316e-09	31564
GHRL	ENSG00000157017	rs159154	T	C	0.292583	-0.076058	0.0130022	4.9276e-09	14255
GHRL	ENSG00000157017	rs57221010	G	T	0.283455	-0.221448	0.0130074	5.3776e-65	14260
GHRL	ENSG00000157017	rs697225	T	C	0.136525	0.117624	0.0172211	8.4915e-12	14255
GHRL	ENSG00000157017	rs3774937	C	T	0.320593	0.169467	0.0126068	3.4119e-41	14263
GHRL	ENSG00000157017	rs56388170	T	G	0.289189	0.118816	0.0130211	7.1869e-20	14263
GHRL	ENSG00000157017	rs149007767	T	C	0.149708	-0.158725	0.0172602	3.7152e-20	13100
GHRL	ENSG00000157017	rs4149577	G	A	0.537074	0.0772613	0.0118566	7.2111e-11	14263
GHRL	ENSG00000157017	rs35979828	T	C	0.0571059	0.165269	0.0254781	8.7795e-11	14263
GHRL	ENSG00000157017	rs111778408	A	G	0.100785	-0.333924	0.0194677	5.9896e-66	14263
GHRLOS	ENSG00000240288	rs73026596	C	A	0.09886	0.419473	0.0291023	4.2497e-47	6419
GHRLOS	ENSG00000240288	rs11709512	T	C	0.287177	0.58048	0.0181085	1e-200	6421
GHRLOS	ENSG00000240288	rs149007767	T	C	0.149708	-0.155973	0.027247	1.038e-08	5258
GHRLOS	ENSG00000240288	rs111778408	A	G	0.100785	-0.212419	0.0291924	3.4234e-13	6421
GID4	ENSG00000141034	rs6502634	T	C	0.364709	-0.192451	0.00968322	6.7254e-88	22620
GID8	ENSG00000101193	rs749814	A	G	0.189847	0.186684	0.0241768	1.1506e-14	5502
GIF	ENSG00000134812	rs17594827	T	A	0.0476609	0.491449	0.0299518	1.6819e-60	12010
GIF	ENSG00000134812	rs77461168	A	G	0.0166986	-0.463464	0.0510569	1.11e-19	11599
GIGYF1	ENSG00000146830	rs4596570	T	C	0.125686	-0.122451	0.0119659	1.405e-24	31673
GIGYF1	ENSG00000146830	rs506597	A	G	0.112297	0.320764	0.0124524	2.5425e-146	31683
GIGYF2	ENSG00000204120	rs6747479	C	T	0.227393	-0.0857805	0.0110072	6.5333e-15	23429
GIHCG	ENSG00000257698	rs3751325	T	A	0.330047	-0.381924	0.0196081	1.6874e-84	5502
GIMAP1	ENSG00000213203	rs4510758	C	G	0.324791	-0.336037	0.00904399	1e-200	26494
GIMAP2	ENSG00000106560	rs11763094	G	C	0.309553	-0.300203	0.00854859	1e-200	30779
GIMAP2	ENSG00000106560	rs10281675	T	C	0.273197	0.0656239	0.00902034	3.4642e-13	30895
GIMAP3P	ENSG00000177590	rs3757411	A	G	0.435604	0.397916	0.0184623	4.984e-103	5502
GIMAP4	ENSG00000133574	rs141094656	C	T	0.0195137	-0.204678	0.0347318	3.7879e-09	21629
GIMAP4	ENSG00000133574	rs78809000	A	C	0.0196748	-0.555266	0.0317369	1.5369e-68	25431
GIMAP4	ENSG00000133574	rs1916001	A	C	0.0480558	-0.933993	0.0184141	1e-200	29661
GIMAP4	ENSG00000133574	rs141496150	T	C	0.0596582	0.171733	0.0180354	1.702e-21	27310
GIMAP4	ENSG00000133574	rs184312050	A	G	0.0142732	0.311842	0.0409651	2.6947e-14	21119
GIMAP4	ENSG00000133574	rs12535470	G	A	0.0402892	-0.131792	0.0211016	4.2164e-10	29002
GIMAP5	ENSG00000196329	rs151039460	A	G	0.0126006	-0.454185	0.0594585	2.1926e-14	11309
GIMAP5	ENSG00000196329	rs6960100	G	T	0.449151	0.32533	0.0103446	1e-200	17896
GIMAP5	ENSG00000196329	rs28691083	C	T	0.18642	-0.248897	0.0110496	2.3298e-112	26494
GIMAP5	ENSG00000196329	rs117337131	T	G	0.0501424	0.249917	0.0200395	1.072e-35	25986
GIMAP6	ENSG00000133561	rs9865818	G	A	0.587677	0.0456615	0.00806598	1.5067e-08	31684
GIMAP6	ENSG00000133561	rs149956415	T	C	0.0773499	-0.456182	0.0146753	1e-200	31565
GIMAP6	ENSG00000133561	rs13221097	G	C	0.295398	0.108113	0.00936799	8.2349e-31	27240
GIMAP7	ENSG00000179144	rs1464746	T	C	0.446554	-0.179659	0.00794626	3.5027e-113	31529
GIMAP7	ENSG00000179144	rs113269151	A	G	0.0327706	-0.191773	0.0230287	8.2358e-17	29676
GIMAP8	ENSG00000171115	rs141094656	C	T	0.0195137	0.229994	0.0347245	3.5103e-11	21629
GIMAP8	ENSG00000171115	rs187937494	T	C	0.0124301	-1.09395	0.156751	2.9729e-12	1609
GIMAP8	ENSG00000171115	rs4146035	C	T	0.321	0.255321	0.00838721	1e-200	31684
GIMAP8	ENSG00000171115	rs117650338	G	T	0.0221586	0.267002	0.0295327	1.5553e-19	26376
GIMAP8	ENSG00000171115	rs139942595	A	C	0.0131928	-0.590206	0.0770836	1.9062e-14	6405
GIN1	ENSG00000145723	rs32845	A	G	0.293987	-0.169104	0.00937297	9.1514e-73	27095
GINM1	ENSG00000055211	rs575924	C	A	0.139419	-0.0887063	0.013773	1.19e-10	21927
GINM1	ENSG00000055211	rs4869923	G	T	0.380843	-0.410578	0.00929493	1e-200	22592
GINM1	ENSG00000055211	rs1886358	G	A	0.266838	-0.0771592	0.0100696	1.8192e-14	25147
GINS1	ENSG00000101003	rs6076343	C	T	0.49863	0.0503224	0.0083278	1.5165e-09	28802
GINS2	ENSG00000131153	rs12600148	A	G	0.249733	0.32302	0.009786	1e-200	26776
GINS2	ENSG00000131153	rs56250418	T	G	0.170865	-0.0775849	0.0107497	5.2991e-13	30490
GINS3	ENSG00000181938	rs9935389	T	C	0.0417367	-0.2172	0.0199671	1.4675e-27	31239
GINS3	ENSG00000181938	rs45439399	C	T	0.0172167	0.191646	0.0341237	1.9543e-08	25346
GINS4	ENSG00000147536	rs77976420	C	T	0.253435	0.117017	0.016919	4.6392e-12	9184
GIPC1	ENSG00000123159	rs2241360	T	C	0.181358	0.116402	0.0111329	1.3812e-25	27063
GIPC1	ENSG00000123159	rs11882319	A	C	0.140618	-0.26964	0.0114478	1.1423e-122	31017
GIPC3	ENSG00000179855	rs1354034	T	C	0.381863	-0.0810748	0.00900832	2.2531e-19	26022
GIPC3	ENSG00000179855	rs10512472	C	T	0.179037	0.0732416	0.0114245	1.4476e-10	26022
GIPC3	ENSG00000179855	rs34722692	A	G	0.096712	-0.521326	0.0189006	1.7995e-167	15261
GIPR	ENSG00000010310	rs12972094	A	C	0.238604	-0.0707909	0.00939246	4.8017e-14	31141
GIT1	ENSG00000108262	rs185741477	A	G	0.0578734	-0.102761	0.0179149	9.6824e-09	28540
GIT1	ENSG00000108262	rs62065161	G	A	0.0249632	0.175922	0.028392	5.7916e-10	25445
GIT1	ENSG00000108262	rs60975088	C	T	0.157846	-0.095583	0.0109027	1.8349e-18	31566
GIT1	ENSG00000108262	rs62070804	T	C	0.0178747	0.30925	0.0504042	8.4945e-10	11173
GIT1	ENSG00000108262	rs2292973	A	G	0.438604	-0.365398	0.00777843	1e-200	31355
GIT2	ENSG00000139436	rs7397059	C	T	0.422499	0.0820633	0.011968	7.042e-12	14260
GIT2	ENSG00000139436	rs56247994	G	A	0.0767561	0.493635	0.0262049	3.7284e-79	9920
GJA3	ENSG00000121743	rs9552079	G	A	0.330252	0.138826	0.00863251	3.4339e-58	30076
GJA4	ENSG00000187513	rs1764390	A	G	0.351584	-0.0934856	0.00855899	8.9885e-28	29820
GJA4	ENSG00000187513	rs1354034	T	C	0.381863	-0.0553425	0.00827911	2.3156e-11	30859
GJB5	ENSG00000189280	rs1629527	A	G	0.345862	-0.0646294	0.00901802	7.6771e-13	27124
GJB6	ENSG00000121742	rs7981865	A	G	0.408415	-0.0695264	0.00820962	2.4751e-17	30633
GJB6	ENSG00000121742	rs9506494	C	T	0.331843	0.33418	0.00830363	1e-200	31086
GJC2	ENSG00000198835	rs822733	A	G	0.329831	0.0663742	0.00855911	8.8622e-15	30817
GK	ENSG00000198814	rs149110519	T	C	0.0526158	-0.241668	0.0306923	3.4348e-15	10586
GK5	ENSG00000175066	rs11926898	C	T	0.148275	-0.197964	0.0167781	3.9498e-32	13925
GK5	ENSG00000175066	rs2497306	A	C	0.499657	-0.0800909	0.0118226	1.2492e-11	14263
GKAP1	ENSG00000165113	rs1558922	T	A	0.427736	-0.20811	0.0118401	3.7093e-69	14262
GLB1	ENSG00000170266	rs147467842	A	G	0.0979377	-0.0902236	0.0137971	6.1766e-11	29688
GLB1	ENSG00000170266	rs11717007	C	A	0.229675	0.199849	0.00942643	9.3887e-100	31355
GLB1	ENSG00000170266	rs35548241	G	A	0.25358	-0.130373	0.00913242	3.0971e-46	31470
GLB1	ENSG00000170266	rs1354034	T	C	0.381863	0.045337	0.0082003	3.228e-08	31470
GLB1L	ENSG00000163521	rs13028225	C	T	0.132336	-0.371568	0.0115751	1e-200	31470
GLB1L	ENSG00000163521	rs191627066	T	C	0.0297088	-0.639903	0.0250196	2.8074e-144	27055
GLB1L	ENSG00000163521	rs3821039	A	G	0.0252756	-0.153026	0.0277624	3.5478e-08	26301
GLB1L	ENSG00000163521	rs74347269	T	C	0.106456	0.129515	0.0129031	1.0439e-23	31471
GLB1L2	ENSG00000149328	rs548465	A	G	0.286474	0.129867	0.00878605	1.9426e-49	31469
GLB1L2	ENSG00000149328	rs11223758	T	C	0.358207	0.0815318	0.00961619	2.2792e-17	23448
GLB1L2	ENSG00000149328	rs2119298	G	A	0.453113	-0.0540815	0.00922358	4.5294e-09	23683
GLB1L2	ENSG00000149328	rs653178	T	C	0.539991	0.0572139	0.00844111	1.2185e-11	28204
GLB1L3	ENSG00000166105	rs4936229	G	A	0.309858	-0.0902228	0.00858088	7.4151e-26	31644
GLCCI1	ENSG00000106415	rs2041567	T	C	0.235299	-0.0596502	0.0102348	5.6028e-09	26494
GLCCI1	ENSG00000106415	rs17566854	C	A	0.0526336	-0.258192	0.0196484	1.9269e-39	25801
GLCE	ENSG00000138604	rs3922599	C	T	0.0590529	0.119308	0.0171659	3.6477e-12	30489
GLCE	ENSG00000138604	rs56388038	G	A	0.392104	-0.144935	0.00819331	5.0432e-70	30935
GLCE	ENSG00000138604	rs16952867	C	T	0.0194187	0.948848	0.0294554	1e-200	29227
GLCE	ENSG00000138604	rs138375866	T	G	0.0218476	-0.17406	0.0314841	3.228e-08	23573
GLDC	ENSG00000178445	rs143702057	T	C	0.0413571	0.122755	0.0210258	5.2768e-09	28493
GLDC	ENSG00000178445	rs60064949	C	T	0.0193108	0.187487	0.0306076	9.0456e-10	28145
GLDC	ENSG00000178445	rs2918177	G	A	0.243091	0.277069	0.00914704	1e-200	31561
GLDC	ENSG00000178445	rs7046643	G	A	0.238998	0.0668336	0.00930726	6.9406e-13	31684
GLE1	ENSG00000119392	rs7857398	A	T	0.112714	0.0816352	0.0126541	1.1097e-10	31181
GLE1	ENSG00000119392	rs56164320	G	C	0.0525521	-0.416508	0.018914	1.8042e-107	27586
GLG1	ENSG00000090863	rs117870561	A	G	0.0319524	-0.207566	0.0258791	1.0506e-15	24072
GLG1	ENSG00000090863	rs111942279	A	G	0.0182908	-0.264249	0.0359395	1.9439e-13	21504
GLG1	ENSG00000090863	rs11643608	C	G	0.359731	-0.197672	0.00821777	7.5081e-128	31567
GLG1	ENSG00000090863	rs118172345	T	C	0.021087	-0.215957	0.0320911	1.7013e-11	23475
GLI1	ENSG00000111087	rs4760259	T	C	0.330051	-0.0708189	0.00843875	4.7713e-17	31683
GLI3	ENSG00000106571	rs6463095	G	A	0.397814	-0.0938466	0.00814196	9.7121e-31	31352
GLI4	ENSG00000250571	rs6558341	A	G	0.0588041	-0.204329	0.0203416	9.6648e-24	21732
GLIPR1	ENSG00000139278	rs10735986	C	T	0.157653	0.118283	0.0162171	3.0178e-13	14263
GLIPR1	ENSG00000139278	rs7975661	A	G	0.370503	-0.419261	0.0117507	1e-200	14253
GLIPR1	ENSG00000139278	rs73185019	T	C	0.0245755	0.377967	0.0396991	1.7185e-21	13144
GLIPR1L1	ENSG00000173401	rs11180522	A	C	0.371006	0.0878049	0.00859577	1.7023e-24	28894
GLIPR1L2	ENSG00000180481	rs73191008	G	T	0.383763	-0.253725	0.00817872	1e-200	30645
GLIPR2	ENSG00000122694	rs6684514	A	G	0.287248	0.0555748	0.00882784	3.07e-10	31298
GLIPR2	ENSG00000122694	rs2594836	G	A	0.250349	-0.0663583	0.00917894	4.8513e-13	31569
GLIPR2	ENSG00000122694	rs16895831	T	C	0.209742	0.0820859	0.0104009	2.9691e-15	27823
GLIPR2	ENSG00000122694	rs56388170	T	G	0.289189	-0.0833138	0.00879515	2.7244e-21	31355
GLIPR2	ENSG00000122694	rs149007767	T	C	0.149708	-0.152386	0.0113939	8.534e-41	30077
GLIPR2	ENSG00000122694	rs72729437	G	A	0.0340036	0.187335	0.0220506	1.9691e-17	31234
GLIPR2	ENSG00000122694	rs3739613	A	G	0.280821	-0.210814	0.00882276	3.5021e-126	31234
GLIS3	ENSG00000107249	rs1934659	C	T	0.342009	0.0840855	0.00838951	1.2127e-23	31467
GLIS3	ENSG00000107249	rs76930095	G	A	0.0733023	0.089318	0.0152853	5.1207e-09	31470
GLIS3	ENSG00000107249	rs7848239	C	G	0.410426	-0.129779	0.00808503	5.553e-58	31353
GLMP	ENSG00000198715	rs115711500	A	G	0.0180546	0.357569	0.0377337	2.6422e-21	19718
GLMP	ENSG00000198715	rs61742464	T	C	0.0175677	-0.442026	0.0380585	3.4741e-31	19866
GLMP	ENSG00000198715	rs11264448	C	A	0.404919	-0.289267	0.00865089	1e-200	26609
GLMP	ENSG00000198715	rs2736610	C	T	0.0550394	-0.536292	0.0188832	1.9879e-177	26154
GLMP	ENSG00000198715	rs182431309	A	C	0.0187187	-0.451335	0.0392066	1.1505e-30	17576
GLMP	ENSG00000198715	rs17387879	A	G	0.0379959	-0.515197	0.0256941	1.9703e-89	20318
GLO1	ENSG00000124767	rs1885324	C	G	0.175807	-0.0779539	0.010944	1.0545e-12	28760
GLO1	ENSG00000124767	rs9394508	G	T	0.479067	-0.252586	0.00782436	1e-200	31684
GLO1	ENSG00000124767	rs34841627	C	G	0.251849	-0.115311	0.00914532	1.8885e-36	31569
GLOD4	ENSG00000167699	rs79249178	A	G	0.0196734	0.669398	0.0312929	1.6066e-101	26017
GLOD4	ENSG00000167699	rs2750010	A	T	0.211759	-0.211214	0.00966882	8.6725e-106	31565
GLOD4	ENSG00000167699	rs117810088	A	C	0.0376899	0.206876	0.0283933	3.1929e-13	17047
GLP1R	ENSG00000112164	rs1018437	C	T	0.436502	-0.0608138	0.00827657	2.015e-13	29621
GLP1R	ENSG00000112164	rs9283907	A	G	0.150761	0.101336	0.0115309	1.5225e-18	29294
GLRX	ENSG00000173221	rs7731790	A	G	0.411168	0.113698	0.0149453	2.7966e-14	9188
GLRX	ENSG00000173221	rs6556887	G	A	0.298633	0.46096	0.0153973	6.3808e-197	9173
GLRX	ENSG00000173221	rs1498924	T	C	0.294197	-0.0922517	0.0161601	1.1378e-08	9188
GLRX2	ENSG00000023572	rs34961778	G	T	0.048811	-0.188529	0.0185276	2.543e-24	31269
GLRX2	ENSG00000023572	rs2038750	C	T	0.265606	-0.0545856	0.00901988	1.4324e-09	31470
GLRX3	ENSG00000108010	rs17232178	A	T	0.101778	-0.185796	0.0144354	6.5548e-38	26081
GLRX3	ENSG00000108010	rs12413750	C	T	0.221842	0.0706846	0.0108439	7.1156e-11	24589
GLRX5	ENSG00000182512	rs1668873	A	G	0.358866	0.0504711	0.00827694	1.0767e-09	31684
GLRX5	ENSG00000182512	rs3811444	T	C	0.337611	-0.0513658	0.00839544	9.452e-10	31684
GLRX5	ENSG00000182512	rs3896594	G	T	0.377086	-0.0690613	0.00820225	3.7713e-17	31569
GLRX5	ENSG00000182512	rs875741	A	G	0.396388	0.0568109	0.00811503	2.5487e-12	31684
GLRX5	ENSG00000182512	rs1800562	A	G	0.950032	-0.113682	0.0188502	1.6315e-09	29606
GLRX5	ENSG00000182512	rs6592965	A	G	0.550468	0.0527968	0.00798029	3.6955e-11	31684
GLRX5	ENSG00000182512	rs11789898	T	G	0.173628	0.0694938	0.011839	4.3632e-09	24828
GLRX5	ENSG00000182512	rs79755767	A	G	0.0977363	-0.117429	0.0135638	4.818e-18	30744
GLRX5	ENSG00000182512	rs12431440	G	C	0.42474	0.256784	0.00796317	1e-200	31231
GLRX5	ENSG00000182512	rs8013742	A	G	0.476587	0.183707	0.0078865	5.1235e-120	31684
GLRX5	ENSG00000182512	rs8067342	T	C	0.71048	-0.049295	0.00882854	2.3559e-08	31155
GLRX5	ENSG00000182512	rs35033748	C	T	0.215702	-0.0775342	0.0103897	8.4832e-14	27324
GLRX5	ENSG00000182512	rs855791	A	G	0.558409	0.0505399	0.0086581	5.3085e-09	27015
GLS	ENSG00000115419	rs4853531	T	A	0.102386	-0.133797	0.013151	2.5905e-24	31354
GLS	ENSG00000115419	rs7562400	G	C	0.396639	0.224792	0.0080654	5.9959e-171	31341
GLS2	ENSG00000135423	rs36073309	A	G	0.328822	0.0652007	0.0085387	2.2442e-14	31015
GLS2	ENSG00000135423	rs199533	A	G	0.180697	-0.0729895	0.0109343	2.4656e-11	28204
GLT1D1	ENSG00000151948	rs149110519	T	C	0.0526158	-0.17761	0.0307336	7.5146e-09	10586
GLT1D1	ENSG00000151948	rs117027356	C	G	0.113616	-0.399754	0.0184102	1.5196e-104	14177
GLT1D1	ENSG00000151948	rs7139178	A	G	0.303268	-0.0862193	0.0130154	3.4866e-11	13925
GLT8D1	ENSG00000016864	rs6445535	C	T	0.425194	-0.118882	0.00873798	3.7295e-42	26609
GLTP	ENSG00000139433	rs73202456	T	C	0.0988201	0.140316	0.0198153	1.4291e-12	14249
GLTP	ENSG00000139433	rs2193535	A	C	0.469698	0.287147	0.0117586	1.0436e-131	13922
GLUD1	ENSG00000148672	rs35569375	A	G	0.184608	0.0867161	0.0152433	1.2809e-08	14263
GLUD1	ENSG00000148672	rs11202388	A	G	0.14218	-0.173146	0.0188206	3.5862e-20	11489
GLUL	ENSG00000135821	rs115388715	A	G	0.0556938	0.141124	0.0176655	1.3648e-15	30401
GLUL	ENSG00000135821	rs10752870	G	C	0.207594	-0.208363	0.00974202	1.7207e-101	31569
GLUL	ENSG00000135821	rs149007767	T	C	0.149708	0.0806907	0.0114183	1.5878e-12	30077
GLYATL1P1	ENSG00000255189	rs61603052	A	G	0.196131	0.376621	0.0274449	7.4351e-43	4022
GLYATL1P2	ENSG00000254717	rs3811444	T	C	0.337611	-0.0679067	0.010035	1.3148e-11	22157
GLYATL2	ENSG00000156689	rs1938725	G	A	0.277444	0.223705	0.00899422	1.4952e-136	30213
GLYATL2	ENSG00000156689	rs72915131	T	C	0.0728501	-0.100253	0.0157586	1.9914e-10	29769
GLYATL2	ENSG00000156689	rs4939239	G	A	0.0194016	0.620491	0.0346001	6.5167e-72	21631
GLYCTK	ENSG00000168237	rs62259747	C	A	0.0383083	-0.17681	0.0228623	1.0438e-14	25906
GLYCTK	ENSG00000168237	rs353551	C	T	0.480822	0.309444	0.00779909	1e-200	31355
GLYCTK	ENSG00000168237	rs445676	A	G	0.0234343	-0.265912	0.0295885	2.5407e-19	24875
GLYCTK	ENSG00000168237	rs140758491	T	C	0.0340286	-0.284771	0.0243589	1.4238e-31	25499
GLYCTK	ENSG00000168237	rs41275523	A	G	0.0286533	0.210622	0.0267906	3.7926e-15	24968
GLYCTK	ENSG00000168237	rs2731439	T	C	0.345663	0.0518106	0.00836303	5.8285e-10	31569
GLYCTK-AS1	ENSG00000242797	rs610060	G	A	0.504907	-0.270007	0.0226824	1.1308e-32	3746
GLYR1	ENSG00000140632	rs17137318	A	G	0.0792066	-0.200436	0.0146932	2.2654e-42	31569
GM2A	ENSG00000196743	rs72790194	T	C	0.0344863	0.827235	0.0242265	1e-200	24419
GM2A	ENSG00000196743	rs62377872	C	G	0.0390789	-0.270752	0.0225888	4.1972e-33	25951
GM2A	ENSG00000196743	rs114108271	T	G	0.0291573	1.13679	0.0265384	1e-200	23245
GM2A	ENSG00000196743	rs55823924	G	A	0.0203916	0.66515	0.0334675	6.7792e-88	21952
GM2A	ENSG00000196743	rs137921084	G	A	0.0254892	1.14435	0.0298313	1e-200	21148
GM2A	ENSG00000196743	rs112340815	C	T	0.0421668	-0.152593	0.0218236	2.7061e-12	25944
GM2A	ENSG00000196743	rs74925736	G	A	0.0202073	0.739804	0.0367084	2.5125e-90	18335
GM2A	ENSG00000196743	rs114126581	G	A	0.0378637	-0.248628	0.026187	2.2148e-21	19924
GM2A	ENSG00000196743	rs75599144	T	C	0.0170774	-0.232751	0.0354587	5.2383e-11	23648
GMCL1	ENSG00000087338	rs35002543	G	A	0.249207	0.191289	0.00916848	1.1423e-96	31355
GMDS	ENSG00000112699	rs2569856	G	A	0.475518	0.04984	0.00869429	9.9019e-09	26489
GMDS	ENSG00000112699	rs7754564	T	C	0.21421	0.146852	0.0105513	4.9387e-44	26488
GMDS	ENSG00000112699	rs4959167	G	A	0.0311498	0.267237	0.0289763	2.8998e-20	19647
GMDS	ENSG00000112699	rs114340774	G	A	0.0148757	1.05893	0.0480622	1.4091e-107	14285
GMDS-DT	ENSG00000250903	rs13207508	A	G	0.0609733	0.664563	0.0388404	1.25e-65	5496
GMEB1	ENSG00000162419	rs111281775	A	G	0.0812469	0.0868592	0.0146356	2.9456e-09	31236
GMEB2	ENSG00000101216	rs4809310	A	G	0.242806	0.19155	0.0106482	2.3761e-72	23662
GMFB	ENSG00000197045	rs10162416	C	T	0.161847	0.111362	0.0108245	7.9817e-25	31352
GMFG	ENSG00000130755	rs251905	G	A	0.091791	0.311473	0.025474	2.2302e-34	9093
GMIP	ENSG00000089639	rs149007767	T	C	0.149708	0.0858858	0.0114579	6.5895e-14	29863
GMIP	ENSG00000089639	rs57009615	G	A	0.127826	-0.0793698	0.0119515	3.1156e-11	31354
GMIP	ENSG00000089639	rs56083851	A	G	0.249901	-0.197124	0.00934375	8.4745e-99	30107
GMNN	ENSG00000112312	rs2754775	T	G	0.109278	0.154563	0.0127203	5.6807e-34	31599
GMPPA	ENSG00000144591	rs73087238	T	C	0.0617899	0.102886	0.0165191	4.7182e-10	31568
GMPR	ENSG00000137198	rs1427407	T	G	0.157026	0.0904686	0.0109736	1.6655e-16	31300
GMPR	ENSG00000137198	rs9370873	A	C	0.238869	0.0578625	0.00976714	3.142e-09	28793
GMPR	ENSG00000137198	rs3818407	A	G	0.120748	-0.108098	0.012257	1.1507e-18	31270
GMPR	ENSG00000137198	rs706027	T	A	0.380888	0.0675452	0.0081866	1.576e-16	31569
GMPR2	ENSG00000100938	rs62000819	C	G	0.511871	-0.053259	0.00943455	1.6499e-08	22450
GMPR2	ENSG00000100938	rs8193032	C	A	0.0628125	-0.212688	0.0183093	3.4017e-31	25202
GMPR2	ENSG00000100938	rs8003430	A	G	0.128328	-0.10203	0.0133014	1.7093e-14	25205
GMPS	ENSG00000163655	rs150034573	T	C	0.0221699	0.368391	0.065613	1.9702e-08	5326
GNA11	ENSG00000088256	rs308036	A	G	0.264939	0.29048	0.0105286	1.4831e-167	22400
GNA12	ENSG00000146535	rs592423	A	C	0.532047	-0.109404	0.00795712	5.1496e-43	31529
GNA12	ENSG00000146535	rs60590917	T	C	0.133423	-0.369667	0.0115856	1e-200	31200
GNA12	ENSG00000146535	rs17241354	G	T	0.198867	-0.115345	0.00995716	4.9557e-31	31520
GNA12	ENSG00000146535	rs79755767	A	G	0.0977363	-0.084032	0.0135807	6.101e-10	30704
GNA12	ENSG00000146535	rs74035509	T	C	0.0839923	-0.0999552	0.0179727	2.6731e-08	20088
GNA12	ENSG00000146535	rs8073060	A	T	0.305723	0.132955	0.00866413	3.8021e-53	31145
GNA12	ENSG00000146535	rs9944715	A	G	0.740866	-0.076039	0.00907852	5.485e-17	31529
GNA13	ENSG00000120063	rs12944877	G	A	0.109862	-0.370981	0.0126845	4.9314e-188	30922
GNA15	ENSG00000060558	rs149007767	T	C	0.149708	-0.0840828	0.0114175	1.7768e-13	30077
GNA15	ENSG00000060558	rs117552144	T	C	0.040519	0.216651	0.0256425	2.9431e-17	19488
GNA15	ENSG00000060558	rs2074864	C	T	0.295108	0.122767	0.00933684	1.7335e-39	27399
GNAI1	ENSG00000127955	rs1011971	A	C	0.34548	-0.0774872	0.00838225	2.3701e-20	31385
GNAI1	ENSG00000127955	rs62460728	G	T	0.0977624	0.171094	0.0134574	4.9693e-37	31139
GNAI2	ENSG00000114353	rs2097247	T	C	0.0875869	-0.114887	0.0147236	6.0453e-15	28800
GNAI3	ENSG00000065135	rs533212	G	C	0.181893	0.0648999	0.0104477	5.2381e-10	30744
GNAI3	ENSG00000065135	rs7536292	C	T	0.183115	-0.308935	0.0101235	1e-200	31684
GNAI3	ENSG00000065135	rs56018934	T	C	0.0643955	0.360143	0.0160572	2.0705e-111	31684
GNAI3	ENSG00000065135	rs116468196	A	C	0.0272338	0.514003	0.0248878	9.2505e-95	30044
GNAL	ENSG00000141404	rs16976822	A	G	0.0478635	0.153728	0.0187373	2.3175e-16	31183
GNAL	ENSG00000141404	rs112960950	A	G	0.0999342	0.074361	0.0134895	3.5397e-08	30518
GNAO1	ENSG00000087258	rs1809348	C	T	0.486562	0.0896528	0.00793254	1.2856e-29	31679
GNAO1	ENSG00000087258	rs74523911	T	G	0.0460046	-0.369674	0.0189469	8.8188e-85	31355
GNAO1	ENSG00000087258	rs55752378	A	G	0.0198668	0.223182	0.0289422	1.2464e-14	30595
GNAQ	ENSG00000156052	rs149110519	T	C	0.0526158	-0.136322	0.0198067	5.877e-12	25521
GNAQ	ENSG00000156052	rs56388170	T	G	0.289189	0.0589281	0.00883162	2.5165e-11	31141
GNAQ	ENSG00000156052	rs1328533	G	A	0.352963	0.0714688	0.00833106	9.6202e-18	31470
GNAQ	ENSG00000156052	rs7864651	T	A	0.278693	-0.146364	0.00894009	3.0509e-60	30852
GNAS	ENSG00000087460	rs9399137	C	T	0.264393	0.0947054	0.00900841	7.542e-26	31569
GNAS	ENSG00000087460	rs10512472	C	T	0.179037	0.146062	0.0103292	2.1346e-45	31684
GNAS	ENSG00000087460	rs6084653	G	C	0.36636	-0.0583206	0.00825346	1.59e-12	31569
GNAS	ENSG00000087460	rs7121	T	C	0.472732	-0.221299	0.00797811	2.405e-169	30746
GNAS	ENSG00000087460	rs8183748	G	A	0.127607	-0.0974829	0.0119558	3.5266e-16	31355
GNAS	ENSG00000087460	rs6070744	C	T	0.123651	-0.0743232	0.0120825	7.6802e-10	31569
GNAT2	ENSG00000134183	rs2269341	T	C	0.397643	0.0775804	0.00810662	1.0711e-21	31673
GNAZ	ENSG00000128266	rs1354034	T	C	0.381863	-0.162014	0.00812571	1.8901e-88	31684
GNAZ	ENSG00000128266	rs11602954	A	G	0.211758	0.094138	0.0106952	1.3464e-18	26110
GNAZ	ENSG00000128266	rs16971217	G	C	0.177288	0.0992148	0.0104694	2.627e-21	31185
GNAZ	ENSG00000128266	rs756631	A	G	0.442576	0.146609	0.00795542	7.7176e-76	31684
GNB1L	ENSG00000185838	rs41298814	C	T	0.205331	0.363272	0.00972327	1e-200	31016
GNB1L	ENSG00000185838	rs5748459	G	A	0.463543	-0.20504	0.00804645	3.1053e-143	30406
GNB1L	ENSG00000185838	rs9605029	A	G	0.322526	0.107036	0.00849439	2.0954e-36	31555
GNB2	ENSG00000172354	rs12485738	A	G	0.360123	0.0475619	0.00832171	1.0945e-08	31300
GNB2	ENSG00000172354	rs221790	G	C	0.400476	0.0464782	0.00811817	1.0331e-08	31566
GNB3	ENSG00000111664	rs1047776	A	G	0.374988	0.130427	0.00898433	9.4283e-48	26219
GNB4	ENSG00000114450	rs2111279	A	G	0.476555	-0.110796	0.00813372	2.9634e-42	30112
GNB5	ENSG00000069966	rs79774918	C	T	0.0330245	0.709901	0.0233723	1e-200	27740
GNB5	ENSG00000069966	rs12907952	C	A	0.279964	0.159387	0.0105076	5.6908e-52	22235
GNE	ENSG00000159921	rs77215498	T	G	0.10801	-0.151209	0.0128371	4.9965e-32	31354
GNE	ENSG00000159921	rs10114702	C	T	0.513492	0.160961	0.00792323	9.475e-92	31469
GNG11	ENSG00000127920	rs4670221	G	C	0.332826	-0.056396	0.00842422	2.1626e-11	31684
GNG11	ENSG00000127920	rs1354034	T	C	0.381863	-0.355801	0.00792843	1e-200	31684
GNG11	ENSG00000127920	rs114694170	C	T	0.0523176	0.113126	0.0183134	6.5331e-10	30031
GNG11	ENSG00000127920	rs9399137	C	T	0.264393	0.0553636	0.00901878	8.3252e-10	31569
GNG11	ENSG00000127920	rs180279	G	T	0.100891	-0.21339	0.013159	3.8618e-59	31569
GNG11	ENSG00000127920	rs180258	A	G	0.339995	-0.0630692	0.0083939	5.7435e-14	31568
GNG11	ENSG00000127920	rs10820606	C	A	0.763086	-0.0571298	0.0102759	2.7039e-08	26161
GNG11	ENSG00000127920	rs2157770	G	A	0.332411	0.0673504	0.00970452	3.921e-12	23876
GNG11	ENSG00000127920	rs11602954	A	G	0.211758	0.13749	0.0106772	6.0647e-38	26110
GNG11	ENSG00000127920	rs10876550	G	A	0.409936	-0.106113	0.00805511	1.2452e-39	31684
GNG11	ENSG00000127920	rs11553699	G	A	0.10963	0.153158	0.0130303	6.7353e-32	30031
GNG11	ENSG00000127920	rs11696739	A	G	0.365478	-0.0671663	0.00824055	3.6152e-16	31684
GNG11	ENSG00000127920	rs13042885	T	C	0.715753	-0.0838957	0.00881053	1.6922e-21	31569
GNG12-AS1	ENSG00000232284	rs59129922	A	C	0.169266	0.244817	0.0144455	2.0047e-64	16753
GNG12-AS1	ENSG00000232284	rs17130693	C	T	0.059244	-0.153521	0.0233421	4.8003e-11	16422
GNG2	ENSG00000186469	rs7145255	G	A	0.108893	0.218386	0.0127166	4.2153e-66	31569
GNG2	ENSG00000186469	rs7157303	T	G	0.0990762	-0.10522	0.0139634	4.8684e-14	28673
GNG2	ENSG00000186469	rs4065321	C	T	0.460388	-0.047619	0.00796571	2.2589e-09	31683
GNG5	ENSG00000174021	rs10874446	T	G	0.0628444	0.419049	0.0169901	2.5915e-134	28802
GNG5	ENSG00000174021	rs17113057	G	C	0.179126	0.074981	0.010858	4.9992e-12	28795
GNG7	ENSG00000176533	rs72978712	C	T	0.188038	-0.0880158	0.0110616	1.7626e-15	26701
GNG7	ENSG00000176533	rs6510694	G	A	0.228856	-0.297761	0.0101228	3.5519e-190	26783
GNG8	ENSG00000167414	rs1354034	T	C	0.381863	0.0578604	0.00817006	1.4229e-12	31684
GNG8	ENSG00000167414	rs117334534	A	G	0.0430673	0.128454	0.0203899	2.9803e-10	29142
GNG8	ENSG00000167414	rs11083840	G	T	0.395034	-0.310362	0.00797837	1e-200	31355
GNGT2	ENSG00000167083	rs117118364	G	C	0.0903069	0.0859789	0.0142741	1.71e-09	29835
GNGT2	ENSG00000167083	rs144648234	T	C	0.190686	0.344438	0.010165	1e-200	30208
GNGT2	ENSG00000167083	rs2898883	A	G	0.323735	0.0561259	0.00848516	3.7306e-11	31677
GNL1	ENSG00000204590	rs150110077	T	G	0.184948	0.137462	0.0181405	3.5255e-14	10022
GNL2	ENSG00000134697	rs2076519	G	T	0.451764	0.204823	0.0117728	8.5434e-68	14263
GNL3	ENSG00000163938	rs2590838	A	G	0.508399	-0.137836	0.00790832	4.9534e-68	31684
GNLY	ENSG00000115523	rs10489481	A	G	0.314428	0.0516072	0.00856679	1.7016e-09	31569
GNLY	ENSG00000115523	rs189750681	A	G	0.0139945	0.586719	0.0518235	1.0282e-29	13364
GNLY	ENSG00000115523	rs55844419	T	C	0.0831107	0.270749	0.0144899	6.5334e-78	30902
GNLY	ENSG00000115523	rs3024798	T	G	0.383625	-0.425648	0.00800225	1e-200	30192
GNLY	ENSG00000115523	rs140546452	T	C	0.0120101	0.71893	0.0566154	6.0351e-37	12985
GNLY	ENSG00000115523	rs10496964	T	C	0.163546	0.0804727	0.0107505	7.133e-14	31569
GNLY	ENSG00000115523	rs7464572	G	C	0.375838	0.0769605	0.00943559	3.4516e-16	23874
GNLY	ENSG00000115523	rs10152591	C	A	0.0859677	-0.0817798	0.0142769	1.015e-08	31185
GNLY	ENSG00000115523	rs2290400	C	T	0.493155	-0.05187	0.00798898	8.4256e-11	31300
GNLY	ENSG00000115523	rs55908509	A	G	0.3284	0.0550163	0.00998589	3.6006e-08	22704
GNMT	ENSG00000124713	rs12195802	C	T	0.2461	-0.0979516	0.0137212	9.4149e-13	14263
GNMT	ENSG00000124713	rs3763236	C	T	0.489872	-0.36473	0.0114435	1e-200	14263
GNMT	ENSG00000124713	rs6940142	G	T	0.140016	-0.176232	0.0172037	1.2592e-24	13925
GNPAT	ENSG00000116906	rs578945	C	T	0.487203	0.192353	0.00787406	8.4975e-132	31682
GNPDA1	ENSG00000113552	rs364287	G	C	0.224421	-0.127639	0.0102269	9.5027e-36	27310
GNPDA1	ENSG00000113552	rs12189346	G	A	0.179794	0.218347	0.0108136	1.1511e-90	28588
GNPDA1	ENSG00000113552	rs10062286	C	G	0.196939	0.0607275	0.0100016	1.2664e-09	31568
GNPDA2	ENSG00000163281	rs115035719	G	A	0.0197511	-0.197009	0.0302946	7.8629e-11	28097
GNPDA2	ENSG00000163281	rs11724396	C	G	0.226882	0.169072	0.0094606	1.977e-71	31529
GNPTAB	ENSG00000111670	rs4764820	C	T	0.207942	-0.19723	0.0097496	5.3737e-91	31528
GNPTAB	ENSG00000111670	rs12298720	G	A	0.1243	0.100797	0.012035	5.513e-17	31644
GNPTG	ENSG00000090581	rs4984820	T	C	0.069661	0.339743	0.0178446	8.1061e-81	23866
GNPTG	ENSG00000090581	rs118095050	C	T	0.0520615	0.203242	0.023091	1.3464e-18	18924
GNRHR2	ENSG00000211451	rs144836618	A	G	0.0120516	-1.12603	0.201606	2.3316e-08	1002
GNS	ENSG00000135677	rs61931658	T	G	0.238579	0.0837033	0.00932669	2.849e-19	31561
GNS	ENSG00000135677	rs1147093	A	G	0.397392	-0.172984	0.00807408	7.8471e-102	31569
GOLGA1	ENSG00000136935	rs7032606	C	T	0.418114	0.158944	0.00804599	7.3524e-87	31355
GOLGA2P5	ENSG00000238105	rs7304479	G	A	0.17963	0.143151	0.0116335	8.5136e-35	24919
GOLGA2P7	ENSG00000225151	rs67804993	G	T	0.284663	-0.577274	0.0196449	8.3894e-190	5499
GOLGA2P7	ENSG00000225151	rs2342121	C	T	0.440372	-0.243528	0.0195295	1.091e-35	5164
GOLGA3	ENSG00000090615	rs7397533	T	C	0.0679892	0.113762	0.0158739	7.6883e-13	31263
GOLGA3	ENSG00000090615	rs191630133	A	G	0.0242615	-0.236848	0.0296683	1.4236e-15	23932
GOLGA3	ENSG00000090615	rs111839026	A	G	0.191339	0.244328	0.0107762	8.3135e-114	27313
GOLGA4	ENSG00000144674	rs73059464	G	A	0.373537	0.138753	0.00819034	2.2428e-64	31565
GOLGA5	ENSG00000066455	rs1018539	G	A	0.311957	0.116819	0.00857035	2.6413e-42	31529
GOLGA5P1	ENSG00000251215	rs6451415	C	T	0.24816	-0.217976	0.0237266	4.0395e-20	4676
GOLGA6L20	ENSG00000196648	rs12439619	G	T	0.293747	-0.169831	0.0160604	3.9084e-26	9232
GOLGA6L5P	ENSG00000230373	rs1964060	G	A	0.471757	-0.111528	0.0190474	4.7586e-09	5496
GOLGA6L5P	ENSG00000230373	rs1849287	G	C	0.203715	0.546664	0.0225046	2.4285e-130	5496
GOLGA7	ENSG00000147533	rs13062095	C	T	0.649908	-0.0565821	0.00843791	2.0031e-11	30820
GOLGA7	ENSG00000147533	rs113925113	T	C	0.0490159	0.128673	0.0187417	6.6305e-12	30491
GOLGA7	ENSG00000147533	rs10094451	T	C	0.253737	0.208963	0.00917931	1.0287e-114	30820
GOLGA7B	ENSG00000155265	rs2227901	A	G	0.203258	0.113212	0.0107494	6.1644e-26	26609
GOLGA7B	ENSG00000155265	rs11189412	A	G	0.352963	-0.176387	0.00900603	2.0518e-85	26609
GOLGA8A	ENSG00000175265	rs56163334	C	T	0.229269	-0.323962	0.0241673	5.6371e-41	4665
GOLGA8A	ENSG00000175265	rs190552941	T	C	0.0165099	0.489744	0.0824359	2.8363e-09	4496
GOLGA8A	ENSG00000175265	rs77335755	A	G	0.0213293	1.28648	0.0759354	2.22e-64	3867
GOLGA8A	ENSG00000175265	rs139751173	C	T	0.0125914	0.755691	0.083042	9.0332e-20	5749
GOLGA8B	ENSG00000215252	rs117946907	G	A	0.0178587	-0.49104	0.0663944	1.4035e-13	6412
GOLGA8B	ENSG00000215252	rs144215799	G	A	0.0225962	-1.39313	0.0591698	1.4259e-122	5912
GOLGA8B	ENSG00000215252	rs11632867	A	G	0.300091	0.324941	0.0188331	1.0514e-66	6414
GOLGA8B	ENSG00000215252	rs77308017	T	C	0.0187798	-0.581264	0.0674093	6.5222e-18	5897
GOLGA8H	ENSG00000261794	rs7167314	G	A	0.293312	-0.367502	0.0500235	2.0301e-13	910
GOLGA8K	ENSG00000249931	rs72722861	A	G	0.0464113	-0.361931	0.051754	2.683e-12	4169
GOLGA8K	ENSG00000249931	rs11857727	T	C	0.185586	0.227647	0.0291544	5.801e-15	3831
GOLGA8N	ENSG00000232653	rs62001766	A	G	0.174372	0.439623	0.0244152	1.7481e-72	5502
GOLGA8O	ENSG00000206127	rs2133964	C	G	0.242717	-0.128469	0.0232704	3.3746e-08	4993
GOLGA8O	ENSG00000206127	rs11632524	C	T	0.265211	-0.206225	0.0224778	4.5325e-20	4994
GOLGA8O	ENSG00000206127	rs118151036	C	A	0.0391392	0.34843	0.0513712	1.182e-11	4992
GOLGA8R	ENSG00000186399	rs12906190	T	C	0.106945	0.253688	0.0156275	2.9278e-59	21173
GOLGA8VP	ENSG00000259236	rs62027040	T	A	0.214596	-0.308618	0.027377	1.7839e-29	3831
GOLGB1	ENSG00000173230	rs9863608	A	G	0.14115	-0.117065	0.0114114	1.0804e-24	31568
GOLGB1	ENSG00000173230	rs2331812	G	A	0.236791	-0.354414	0.00919599	1e-200	31231
GOLGB1	ENSG00000173230	rs4234145	C	A	0.355499	0.213345	0.00821397	9.9472e-149	31670
GOLIM4	ENSG00000173905	rs59319441	T	A	0.0924842	0.218233	0.0138963	1.4155e-55	30603
GOLIM4	ENSG00000173905	rs73035549	A	G	0.130659	0.413435	0.011832	1e-200	30222
GOLIM4	ENSG00000173905	rs12631019	C	T	0.0366397	-0.173079	0.0230714	6.2851e-14	26556
GOLM1	ENSG00000135052	rs445	T	C	0.0938608	-0.0800637	0.0136973	5.0535e-09	31300
GOLM1	ENSG00000135052	rs10780739	T	C	0.229737	0.127287	0.00948437	4.5799e-41	31231
GOLM1	ENSG00000135052	rs6559894	T	C	0.180799	0.372344	0.0101905	1e-200	31173
GOLM1	ENSG00000135052	rs72746701	A	G	0.449256	-0.142102	0.00798796	8.5085e-71	31354
GOLPH3	ENSG00000113384	rs78068313	T	C	0.0345272	0.239139	0.0226432	4.5182e-26	29143
GOLPH3	ENSG00000113384	rs140018750	A	C	0.0256489	-0.760142	0.0256463	4.6179e-193	29540
GOLPH3	ENSG00000113384	rs114642968	G	C	0.0163115	-0.559715	0.0377133	7.9088e-50	21689
GOLPH3L	ENSG00000143457	rs2089082	G	T	0.360855	0.101738	0.00868736	1.1195e-31	28588
GOLPH3L	ENSG00000143457	rs76056107	T	C	0.0138227	-0.419544	0.0666312	3.0425e-10	8222
GOLPH3L	ENSG00000143457	rs2013208	C	T	0.469446	-0.0497063	0.007982	4.7424e-10	31470
GOLT1B	ENSG00000111711	rs79422308	T	C	0.0281346	-0.145752	0.0256299	1.2944e-08	27805
GOLT1B	ENSG00000111711	rs12372118	C	G	0.112181	0.0910876	0.0126003	4.8656e-13	31568
GOLT1B	ENSG00000111711	rs144235567	A	G	0.0243118	0.271442	0.0272664	2.3934e-23	28253
GOLT1B	ENSG00000111711	rs11046106	C	T	0.283777	0.263404	0.00880774	1.6443e-196	30817
GON7	ENSG00000170270	rs10132640	C	T	0.180841	-0.207362	0.0111906	1.1785e-76	26609
GORAB	ENSG00000120370	rs12038549	C	A	0.155757	-0.327977	0.010826	1e-200	31525
GORAB	ENSG00000120370	rs7520749	C	G	0.19792	0.158045	0.00995529	9.3811e-57	31528
GORAB	ENSG00000120370	rs16863441	A	G	0.0268831	-0.145758	0.0258789	1.7772e-08	28507
GORASP1	ENSG00000114745	rs9836531	G	A	0.128473	-0.0654537	0.0118881	3.6708e-08	31567
GORASP1	ENSG00000114745	rs114555929	A	G	0.0218756	-0.381353	0.0280095	3.2525e-42	29600
GORASP1	ENSG00000114745	rs77075598	G	A	0.0612814	0.142497	0.0173147	1.8753e-16	28924
GORASP2	ENSG00000115806	rs17281735	G	T	0.27428	0.098311	0.00890313	2.3911e-28	31568
GOSR1	ENSG00000108587	rs726663	C	T	0.490146	0.0743274	0.00797813	1.2035e-20	31347
GOSR2	ENSG00000108433	rs12944167	A	C	0.0219008	-0.276802	0.0292105	2.6371e-21	27266
GOT1	ENSG00000120053	rs12253861	A	G	0.113093	0.165834	0.0125099	4.1653e-40	31677
GOT2	ENSG00000125166	rs8043990	T	C	0.191805	-0.144441	0.0100754	1.3036e-46	31568
GOT2	ENSG00000125166	rs863944	A	C	0.40351	0.23992	0.00798426	2.25e-198	31684
GP1BA	ENSG00000185245	rs1354034	T	C	0.381863	-0.300277	0.00800061	1e-200	31684
GP1BA	ENSG00000185245	rs6993770	T	A	0.273922	-0.0492044	0.0089195	3.4562e-08	31569
GP1BA	ENSG00000185245	rs505404	G	T	0.222031	0.137836	0.00954413	2.8155e-47	31569
GP1BA	ENSG00000185245	rs11553699	G	A	0.10963	0.0979432	0.013048	6.0868e-14	30031
GP1BA	ENSG00000185245	rs67059207	C	T	0.193192	0.0971946	0.0100671	4.6999e-22	31559
GP1BA	ENSG00000185245	rs13042885	T	C	0.715753	-0.0552358	0.0088177	3.7426e-10	31569
GP5	ENSG00000178732	rs1354034	T	C	0.381863	-0.0928789	0.0151528	8.81e-10	9188
GP5	ENSG00000178732	rs2898619	G	A	0.141343	-0.214491	0.0210566	2.2758e-24	9188
GP5	ENSG00000178732	rs3047	C	T	0.0476272	0.585377	0.0341039	4.9053e-66	9183
GP6	ENSG00000088053	rs35121332	A	G	0.221202	0.339163	0.017751	2.225e-81	8846
GP9	ENSG00000169704	rs826415	G	T	0.308498	0.0587205	0.00861017	9.1167e-12	31569
GP9	ENSG00000169704	rs1434282	C	T	0.288638	0.0528346	0.00876181	1.6396e-09	31684
GP9	ENSG00000169704	rs1354034	T	C	0.381863	-0.31887	0.00797787	1e-200	31684
GP9	ENSG00000169704	rs2811416	T	C	0.115427	-0.0679482	0.0124491	4.8099e-08	31568
GP9	ENSG00000169704	rs6993770	T	A	0.273922	-0.0644648	0.00891642	4.8299e-13	31569
GP9	ENSG00000169704	rs11602954	A	G	0.211758	0.169592	0.0106595	5.4186e-57	26110
GP9	ENSG00000169704	rs11553699	G	A	0.10963	0.102947	0.0130467	3.0074e-15	30031
GP9	ENSG00000169704	rs16971217	G	C	0.177288	0.0763838	0.0104756	3.0675e-13	31185
GP9	ENSG00000169704	rs156356	C	T	0.48686	0.0486412	0.00811241	2.0249e-09	30375
GP9	ENSG00000169704	rs4814776	A	C	0.672705	-0.0768364	0.00845508	1.0106e-19	31684
GPA33	ENSG00000143167	rs41270688	A	G	0.019014	-0.276512	0.0307215	2.2449e-19	28321
GPA33	ENSG00000143167	rs35607776	G	C	0.0659028	-0.267264	0.0163368	3.7034e-60	30165
GPA33	ENSG00000143167	rs55908509	A	G	0.3284	-0.0556615	0.00998573	2.4867e-08	22704
GPAA1	ENSG00000197858	rs61693303	G	A	0.0723457	0.248294	0.035612	3.1202e-12	5826
GPAM	ENSG00000119927	rs79259123	G	T	0.05413	0.175499	0.0183021	8.9115e-22	29062
GPANK1	ENSG00000204438	rs139938004	A	G	0.048479	0.490879	0.0353295	6.8687e-44	8491
GPANK1	ENSG00000204438	rs17201192	T	G	0.018133	0.786278	0.072571	2.3651e-27	5215
GPAT2	ENSG00000186281	rs115601522	C	A	0.0406416	-0.453676	0.0331329	1.1241e-42	11494
GPAT2P1	ENSG00000237510	rs114579387	A	G	0.0194256	0.494027	0.0709636	3.3643e-12	5164
GPAT2P1	ENSG00000237510	rs62153041	C	G	0.325094	-0.467724	0.0199733	2.8284e-121	5164
GPAT3	ENSG00000138678	rs11731267	T	C	0.13027	-0.370804	0.0116773	1e-200	31355
GPAT3	ENSG00000138678	rs80309939	C	G	0.0347851	0.236058	0.0231373	1.9343e-24	27714
GPAT3	ENSG00000138678	rs2594836	G	A	0.250349	-0.0502532	0.00918218	4.4248e-08	31569
GPAT3	ENSG00000138678	rs149110519	T	C	0.0526158	0.253528	0.0196791	5.6111e-38	25735
GPAT3	ENSG00000138678	rs149007767	T	C	0.149708	-0.0901653	0.0114159	2.8296e-15	30077
GPAT3	ENSG00000138678	rs12232384	A	C	0.789545	-0.054435	0.00974054	2.2891e-08	31684
GPAT3	ENSG00000138678	rs4142441	G	A	0.156066	0.0613497	0.0109553	2.1435e-08	31599
GPAT4	ENSG00000158669	rs7827170	G	A	0.493337	0.148765	0.0117782	1.4355e-36	14260
GPATCH1	ENSG00000076650	rs35310199	A	C	0.161264	-0.45025	0.0158401	1.0043e-177	13925
GPATCH1	ENSG00000076650	rs147496952	T	C	0.0337731	0.308425	0.0336771	5.277e-20	13426
GPATCH1	ENSG00000076650	rs3786934	G	A	0.118649	0.36404	0.0180545	2.0528e-90	14262
GPATCH11	ENSG00000152133	rs3856499	T	C	0.403942	-0.0915578	0.00897265	1.8988e-24	25690
GPATCH2	ENSG00000092978	rs6666508	T	C	0.383876	0.0558469	0.00821869	1.0831e-11	31251
GPATCH2L	ENSG00000089916	rs2246454	T	G	0.267879	0.184316	0.00993677	8.3393e-77	25476
GPATCH4	ENSG00000160818	rs55756370	G	A	0.258474	0.108452	0.00910107	9.7453e-33	31353
GPBAR1	ENSG00000179921	rs141094656	C	T	0.0195137	0.338666	0.0346834	1.6006e-22	21629
GPBAR1	ENSG00000179921	rs4970966	T	G	0.209553	-0.0566338	0.00975553	6.4213e-09	31684
GPBAR1	ENSG00000179921	rs12478601	C	T	0.574604	-0.0567647	0.00807773	2.1042e-12	31300
GPBAR1	ENSG00000179921	rs73084176	T	C	0.0748155	0.086777	0.0152016	1.1418e-08	31226
GPBAR1	ENSG00000179921	rs4674276	T	A	0.382191	0.241479	0.00807677	2.0892e-196	31567
GPBAR1	ENSG00000179921	rs149007767	T	C	0.149708	-0.119482	0.011407	1.1301e-25	30077
GPBAR1	ENSG00000179921	rs10849448	A	G	0.770211	0.0575421	0.00991269	6.4443e-09	28717
GPBAR1	ENSG00000179921	rs2239630	A	G	0.519173	-0.0524134	0.00795987	4.555e-11	31569
GPBAR1	ENSG00000179921	rs8026803	C	T	0.752076	-0.0575758	0.00919404	3.791e-10	31684
GPBAR1	ENSG00000179921	rs12232384	A	C	0.789545	-0.0554061	0.00974037	1.2824e-08	31684
GPBP1	ENSG00000062194	rs1862174	T	C	0.27594	0.192125	0.0088271	4.9377e-105	31644
GPC1	ENSG00000063660	rs62187173	C	T	0.435312	-0.0861302	0.00933853	2.8836e-20	23239
GPC2	ENSG00000213420	rs34130487	T	C	0.278868	0.102035	0.0088564	1.034e-30	31566
GPCPD1	ENSG00000125772	rs149110519	T	C	0.0526158	-0.145599	0.0197216	1.5499e-13	25735
GPCPD1	ENSG00000125772	rs56388170	T	G	0.289189	-0.0573312	0.00880177	7.3273e-11	31355
GPCPD1	ENSG00000125772	rs141259732	A	G	0.0225096	0.67085	0.0292323	1.5147e-116	26066
GPCPD1	ENSG00000125772	rs111833508	C	G	0.116384	0.248263	0.0158454	2.5191e-55	19119
GPCPD1	ENSG00000125772	rs805770	T	C	0.425449	0.158314	0.0090567	2.0279e-68	24632
GPCPD1	ENSG00000125772	rs1151948	T	C	0.196252	0.0585689	0.010015	4.9752e-09	31569
GPD1L	ENSG00000152642	rs77567636	C	T	0.0187901	-0.202728	0.0298938	1.1869e-11	30301
GPD1L	ENSG00000152642	rs78605803	A	G	0.0459739	-0.271334	0.019256	4.3141e-45	30546
GPD1L	ENSG00000152642	rs111623195	A	G	0.013915	0.462491	0.0538055	8.2831e-18	12513
GPD1L	ENSG00000152642	rs80003331	A	G	0.0307363	-0.741483	0.0227981	1e-200	31233
GPD1L	ENSG00000152642	rs78612197	T	C	0.0200153	0.251521	0.0321113	4.7712e-15	24660
GPD1L	ENSG00000152642	rs185824040	T	C	0.0217097	-0.706694	0.0283328	2.5563e-137	28705
GPD1L	ENSG00000152642	rs116514552	C	T	0.0212475	-0.234764	0.0294208	1.4681e-15	27713
GPD1L	ENSG00000152642	rs141097708	G	A	0.0158025	0.213025	0.0385315	3.2316e-08	21623
GPD1L	ENSG00000152642	rs1451522	A	G	0.024532	0.158369	0.0284391	2.5679e-08	25803
GPD1L	ENSG00000152642	rs139739233	G	A	0.0160932	-0.21338	0.0355877	2.0224e-09	24897
GPD1L	ENSG00000152642	rs114653385	A	G	0.0214562	-0.321259	0.0290732	2.1921e-28	28052
GPD1L	ENSG00000152642	rs62245378	G	A	0.0337666	0.217832	0.0244582	5.2812e-19	25539
GPD2	ENSG00000115159	rs36052701	G	T	0.120632	0.0954154	0.012315	9.3498e-15	31019
GPD2	ENSG00000115159	rs298225	C	T	0.23552	0.280979	0.00925986	1e-200	31466
GPD2	ENSG00000115159	rs35025466	C	T	0.256918	0.226963	0.00905005	8.5581e-139	31348
GPER1	ENSG00000164850	rs2630709	A	T	0.506002	0.0629644	0.00868044	4.0584e-13	26494
GPER1	ENSG00000164850	rs12478601	C	T	0.574604	0.0806061	0.0088177	6.1649e-20	26225
GPER1	ENSG00000164850	rs1007766	G	A	0.494338	0.0893538	0.0100138	4.5382e-19	19868
GPER1	ENSG00000164850	rs76471434	A	G	0.0207302	0.247279	0.0397401	4.9023e-10	15557
GPER1	ENSG00000164850	rs10262232	A	C	0.257901	0.272077	0.00976723	9.1117e-171	26609
GPER1	ENSG00000164850	rs10838725	C	T	0.689349	0.0780618	0.00990695	3.2896e-15	23727
GPHN	ENSG00000171723	rs2227901	A	G	0.203258	0.122173	0.00984759	2.4126e-35	31684
GPHN	ENSG00000171723	rs56228899	G	A	0.225535	0.091173	0.00972782	7.1036e-21	30162
GPHN	ENSG00000171723	rs117928445	G	A	0.0173491	-0.211731	0.0348403	1.223e-09	24125
GPI	ENSG00000105220	rs75998242	T	C	0.0220033	0.389452	0.0283051	4.497e-43	28812
GPI	ENSG00000105220	rs117782236	T	C	0.0422615	0.123161	0.0225001	4.4049e-08	24371
GPLD1	ENSG00000112293	rs9467143	C	T	0.0361183	0.130868	0.0234152	2.2864e-08	26164
GPLD1	ENSG00000112293	rs7742675	A	T	0.127822	-0.105837	0.0129956	3.818e-16	26490
GPM6A	ENSG00000150625	rs1495713	G	A	0.457562	0.0536069	0.00805332	2.8062e-11	31017
GPM6A	ENSG00000150625	rs62340612	A	G	0.419219	-0.276985	0.00792578	1e-200	31470
GPM6A	ENSG00000150625	rs9996324	G	A	0.0343831	-0.123182	0.0225459	4.6657e-08	29597
GPM6A	ENSG00000150625	rs148935019	A	G	0.0243605	-0.173178	0.0280133	6.3295e-10	26770
GPN1	ENSG00000198522	rs6749419	T	C	0.446719	-0.153202	0.0085808	2.6906e-71	27156
GPN2	ENSG00000142751	rs7527776	T	C	0.34486	0.0780242	0.00878631	6.674e-19	28588
GPN3	ENSG00000111231	rs143953954	A	G	0.0311851	0.166701	0.0288566	7.6135e-09	19841
GPN3	ENSG00000111231	rs76088085	A	C	0.156347	-0.394091	0.0118745	1e-200	25782
GPN3	ENSG00000111231	rs77981767	A	C	0.0295966	0.257377	0.0269801	1.4366e-21	23825
GPN3	ENSG00000111231	rs76598575	C	T	0.0260362	-0.643068	0.0306416	8.6219e-98	20560
GPN3	ENSG00000111231	rs138107887	T	C	0.0938355	-0.567858	0.015552	1e-200	22979
GPN3	ENSG00000111231	rs185155506	T	C	0.0179645	-0.533093	0.0378943	5.9735e-45	19539
GPNMB	ENSG00000136235	rs141094656	C	T	0.0195137	-0.251879	0.0347175	4.0107e-13	21629
GPNMB	ENSG00000136235	rs6960239	G	C	0.442652	-0.30917	0.00791212	1e-200	30847
GPNMB	ENSG00000136235	rs439593	G	A	0.0940362	-0.109838	0.0137794	1.5689e-15	30847
GPR107	ENSG00000148358	rs61456260	A	G	0.158868	-0.0753988	0.0108592	3.8277e-12	31682
GPR108	ENSG00000125734	rs379527	C	A	0.290165	0.0636103	0.00877553	4.2172e-13	31470
GPR108	ENSG00000125734	rs339399	G	A	0.487507	-0.193501	0.00990168	4.7877e-85	20030
GPR132	ENSG00000183484	rs11625219	A	C	0.402716	-0.072387	0.00950073	2.5525e-14	22971
GPR135	ENSG00000181619	rs1253116	C	G	0.433589	0.135019	0.0081267	5.5004e-62	30551
GPR137	ENSG00000173264	rs1354034	T	C	0.381863	-0.0559661	0.00817048	7.3953e-12	31684
GPR137	ENSG00000173264	rs685870	T	C	0.295201	0.121795	0.00868218	1.0507e-44	31684
GPR137B	ENSG00000077585	rs12735470	A	G	0.0167551	0.358662	0.0358254	1.3582e-23	23547
GPR137B	ENSG00000077585	rs6672769	G	C	0.481974	0.101113	0.00795792	5.4905e-37	31461
GPR137B	ENSG00000077585	rs10754473	G	A	0.283652	0.288566	0.00936703	1e-200	27096
GPR137B	ENSG00000077585	rs142753045	T	C	0.0171929	0.395283	0.0382123	4.4461e-25	20158
GPR137B	ENSG00000077585	rs599110	A	G	0.101451	-0.144064	0.013177	8.0154e-28	31470
GPR137B	ENSG00000077585	rs8026803	C	T	0.752076	-0.0698682	0.00922255	3.5637e-14	31470
GPR141	ENSG00000187037	rs149110519	T	C	0.0526158	0.116215	0.0197292	3.8526e-09	25735
GPR141	ENSG00000187037	rs2717926	C	T	0.326406	0.245469	0.00836444	2.6406e-189	31643
GPR141	ENSG00000187037	rs149007767	T	C	0.149708	-0.0693827	0.0114284	1.2696e-09	30037
GPR146	ENSG00000164849	rs9376090	C	T	0.262879	-0.0841012	0.00906712	1.7695e-20	31300
GPR146	ENSG00000164849	rs80116805	A	G	0.176017	0.587906	0.0113505	1e-200	24076
GPR146	ENSG00000164849	rs10235056	A	G	0.082853	-0.199458	0.0154828	5.6403e-38	27283
GPR146	ENSG00000164849	rs6592965	A	G	0.550468	0.154104	0.00793874	6.1579e-84	31684
GPR146	ENSG00000164849	rs11627485	C	T	0.426962	0.0522297	0.00804041	8.2593e-11	31569
GPR146	ENSG00000164849	rs35033748	C	T	0.215702	-0.120688	0.0103746	2.8008e-31	27324
GPR146	ENSG00000164849	rs8073060	A	T	0.305723	0.0728581	0.00868144	4.7632e-17	31185
GPR15	ENSG00000154165	rs1569234	T	C	0.419294	-0.0477285	0.00807343	3.3839e-09	31470
GPR153	ENSG00000158292	rs2057006	G	C	0.338076	0.0653904	0.00970846	1.6348e-11	23660
GPR153	ENSG00000158292	rs56235663	G	A	0.0348025	-0.241694	0.0252836	1.1844e-21	23193
GPR155	ENSG00000163328	rs3856434	A	G	0.194483	0.105879	0.0101395	1.5908e-25	30935
GPR155	ENSG00000163328	rs12468460	A	C	0.361889	-0.182635	0.00840839	1.3106e-104	30153
GPR157	ENSG00000180758	rs6686195	G	C	0.44074	0.0576834	0.00805262	7.8815e-13	31231
GPR160	ENSG00000173890	rs41273577	T	C	0.107938	0.112647	0.0190587	3.4128e-09	14261
GPR160	ENSG00000173890	rs13315158	A	G	0.151772	0.135291	0.0164627	2.0727e-16	14263
GPR160	ENSG00000173890	rs16854733	C	G	0.287669	0.387648	0.0126713	1e-200	14261
GPR160	ENSG00000173890	rs516741	T	G	0.266754	-0.145107	0.0133341	1.3983e-27	14259
GPR161	ENSG00000143147	rs2902569	G	A	0.311492	-0.0971096	0.00879632	2.4558e-28	30009
GPR162	ENSG00000250510	rs12466022	A	C	0.260124	-0.108046	0.00971561	9.9154e-29	27399
GPR162	ENSG00000250510	rs149110519	T	C	0.0526158	-0.118386	0.0197287	1.9635e-09	25735
GPR162	ENSG00000250510	rs56388170	T	G	0.289189	0.130925	0.00877663	2.5474e-50	31355
GPR162	ENSG00000250510	rs149007767	T	C	0.149708	-0.132483	0.0114022	3.292e-31	30077
GPR162	ENSG00000250510	rs7846314	T	A	0.821651	0.103073	0.01038	3.0887e-23	31569
GPR162	ENSG00000250510	rs11064323	T	A	0.017772	-0.195845	0.0344161	1.2659e-08	24150
GPR162	ENSG00000250510	rs117966544	G	A	0.0357489	-0.205117	0.0232688	1.1947e-18	26712
GPR162	ENSG00000250510	rs3782735	G	A	0.401644	0.318151	0.00908302	1e-200	23991
GPR162	ENSG00000250510	rs11064393	C	T	0.144274	-0.25734	0.011213	1.4667e-116	31684
GPR162	ENSG00000250510	rs61917871	A	G	0.0420484	0.229809	0.0233603	7.7693e-23	22650
GPR162	ENSG00000250510	rs3184504	C	T	0.542056	0.0505904	0.00841364	1.8235e-09	28418
GPR162	ENSG00000250510	rs111778408	A	G	0.100785	-0.131084	0.0135029	2.7875e-22	30165
GPR162	ENSG00000250510	rs1942	A	G	0.549163	-0.0505638	0.0080204	2.8894e-10	31355
GPR162	ENSG00000250510	rs4760	G	A	0.135973	-0.0680303	0.0117379	6.7996e-09	30856
GPR17	ENSG00000144230	rs891515	G	A	0.51906	0.0812553	0.00975208	7.9488e-17	20991
GPR171	ENSG00000174946	rs4680257	T	C	0.495753	-0.0681979	0.00802715	1.9624e-17	30969
GPR18	ENSG00000125245	rs151209914	A	G	0.0237736	0.198643	0.0285969	3.7526e-12	26296
GPR18	ENSG00000125245	rs9517691	G	C	0.435245	-0.138994	0.00798912	8.5434e-68	31567
GPR180	ENSG00000152749	rs57202398	T	C	0.0568699	-0.105845	0.0188641	2.0116e-08	26165
GPR180	ENSG00000152749	rs9524471	G	A	0.437637	0.109304	0.00873168	5.9516e-36	26490
GPR180	ENSG00000152749	rs9561628	C	T	0.350731	0.407288	0.00958778	1e-200	22081
GPR180	ENSG00000152749	rs35360658	T	C	0.302899	-0.0557207	0.00944866	3.6972e-09	26489
GPR183	ENSG00000169508	rs17613465	A	G	0.159475	0.0795451	0.0129863	9.057e-10	22081
GPR183	ENSG00000169508	rs7338593	T	C	0.142981	-0.0877639	0.0113656	1.1452e-14	31528
GPR19	ENSG00000183150	rs56388170	T	G	0.289189	0.0636278	0.00880601	4.9963e-13	31315
GPR19	ENSG00000183150	rs149007767	T	C	0.149708	0.112614	0.0114169	5.9864e-23	30037
GPR19	ENSG00000183150	rs7963017	A	G	0.366496	-0.0757079	0.00834228	1.1326e-19	30862
GPR19	ENSG00000183150	rs73279489	G	A	0.0924468	0.584262	0.0135293	1e-200	30693
GPR20	ENSG00000204882	rs3934583	T	C	0.114496	-0.309707	0.0150944	1.4809e-93	21224
GPR25	ENSG00000170128	rs296545	A	G	0.275526	0.142556	0.00887156	4.2218e-58	31568
GPR25	ENSG00000170128	rs9939914	C	T	0.252564	0.0981975	0.00920357	1.4154e-26	31155
GPR25	ENSG00000170128	rs4268748	C	T	0.746954	0.0533829	0.00929061	9.1487e-09	30614
GPR27	ENSG00000170837	rs7634474	A	G	0.19065	0.246817	0.0100175	4.8761e-134	31684
GPR3	ENSG00000181773	rs2474287	T	G	0.115909	-0.0827778	0.0132906	4.7122e-10	27584
GPR35	ENSG00000178623	rs72999907	A	G	0.119399	-0.155227	0.0124586	1.243e-35	30482
GPR35	ENSG00000178623	rs2975781	T	C	0.461868	0.288067	0.00851662	1e-200	26591
GPR35	ENSG00000178623	rs4676408	G	A	0.479745	0.0819329	0.0087466	7.4341e-21	26098
GPR42	ENSG00000126251	rs387083	A	G	0.337461	0.292072	0.0214456	3.0877e-42	4677
GPR42	ENSG00000126251	rs12610729	G	T	0.50781	0.114829	0.0206133	2.5386e-08	4677
GPR55	ENSG00000135898	rs3811444	T	C	0.337611	0.065952	0.00839223	3.8845e-15	31684
GPR55	ENSG00000135898	rs12694874	G	A	0.0161101	-0.251318	0.0452678	2.8274e-08	15363
GPR55	ENSG00000135898	rs77199945	A	G	0.0795014	0.116589	0.0164453	1.3469e-12	25213
GPR55	ENSG00000135898	rs73992981	G	C	0.0487157	0.308917	0.0185025	1.4062e-62	31237
GPR65	ENSG00000140030	rs149110519	T	C	0.0526158	0.19164	0.0197063	2.3637e-22	25735
GPR65	ENSG00000140030	rs3184504	C	T	0.542056	-0.053789	0.00841887	1.6676e-10	28378
GPR65	ENSG00000140030	rs1951502	A	G	0.417497	-0.0475727	0.00824099	7.7965e-09	30240
GPR65	ENSG00000140030	rs440770	T	C	0.294809	-0.262956	0.00860793	1e-200	31525
GPR68	ENSG00000119714	rs2540877	A	C	0.198584	-0.232479	0.00992407	2.3224e-121	31351
GPR68	ENSG00000119714	rs35365725	C	G	0.168787	-0.0767178	0.0119207	1.2282e-10	25038
GPR75	ENSG00000119737	rs6713523	G	A	0.173682	-0.0879942	0.0114297	1.3735e-14	26609
GPR83	ENSG00000123901	rs61905701	A	G	0.326674	0.264374	0.00872478	1e-200	28944
GPR84	ENSG00000139572	rs149007767	T	C	0.149708	-0.0898019	0.011416	3.6499e-15	30077
GPR84	ENSG00000139572	rs3809161	A	G	0.466684	0.221891	0.00786453	3.9378e-175	31684
GPR85	ENSG00000164604	rs12705849	A	G	0.385629	-0.08732	0.00844798	4.8332e-25	29464
GPR89A	ENSG00000117262	rs112343685	C	T	0.0362778	0.69743	0.0550297	8.2824e-37	4562
GPR89B	ENSG00000188092	rs7540419	T	G	0.177923	0.18261	0.0249979	2.7727e-13	5417
GPRC5B	ENSG00000167191	rs78179060	A	G	0.0329676	0.215269	0.0249474	6.1999e-18	25125
GPRC5C	ENSG00000170412	rs55830946	A	G	0.10962	0.522029	0.0130744	1e-200	28374
GPRC5C	ENSG00000170412	rs62087201	A	T	0.0252628	-0.152436	0.0255676	2.4886e-09	31026
GPRC5C	ENSG00000170412	rs114071254	C	T	0.0267707	0.560786	0.0258393	1.9388e-104	28272
GPRC5C	ENSG00000170412	rs533419	T	C	0.135426	0.159505	0.0116753	1.7216e-42	31141
GPRC5D-AS1	ENSG00000247498	rs1531970	C	T	0.204592	0.400213	0.0230342	1.285e-67	5489
GPRIN1	ENSG00000169258	rs2227901	A	G	0.203258	0.0548675	0.00986666	2.6854e-08	31684
GPRIN1	ENSG00000169258	rs4868665	T	C	0.393214	0.182642	0.00869405	5.5889e-98	27283
GPRIN3	ENSG00000185477	rs75145522	T	G	0.0174281	0.308798	0.0514645	1.9707e-09	10988
GPRIN3	ENSG00000185477	rs6532146	A	C	0.514381	0.12386	0.0079322	5.7907e-55	31569
GPS1	ENSG00000169727	rs7950726	A	C	0.130877	0.0930086	0.011767	2.7009e-15	31684
GPS1	ENSG00000169727	rs11077966	A	G	0.0733052	-0.120484	0.0184116	5.9895e-11	21670
GPSM1	ENSG00000160360	rs1532331	G	T	0.316115	-0.0590269	0.00859561	6.5474e-12	31256
GPSM1	ENSG00000160360	rs28595751	C	T	0.482315	0.345262	0.0116534	6.6318e-193	13868
GPSM1	ENSG00000160360	rs3812556	G	A	0.175103	-0.207415	0.0119686	2.7836e-67	23865
GPSM2	ENSG00000121957	rs150854947	T	C	0.0248913	-0.212813	0.0317659	2.0899e-11	20370
GPSM2	ENSG00000121957	rs10607	T	C	0.207877	0.123133	0.0106989	1.1912e-30	26395
GPSM2	ENSG00000121957	rs56388170	T	G	0.289189	-0.0605962	0.00965276	3.4384e-10	26066
GPT2	ENSG00000166123	rs117939346	G	A	0.0228568	-0.490804	0.030501	2.9313e-58	23805
GPT2	ENSG00000166123	rs11860484	A	C	0.124995	0.0928968	0.0120636	1.3564e-14	31354
GPT2	ENSG00000166123	rs117636530	G	C	0.0153201	0.267444	0.0424656	3.019e-10	18340
GPX1	ENSG00000233276	rs11711485	T	G	0.307092	-0.126532	0.0100193	1.4612e-36	23248
GPX2	ENSG00000176153	rs4902336	T	C	0.215115	-0.129421	0.010039	4.9932e-38	29218
GPX3	ENSG00000211445	rs870406	A	G	0.127762	-0.140032	0.0118741	4.2416e-32	31683
GPX3	ENSG00000211445	rs12518386	A	G	0.231531	0.260363	0.00932083	1.0548e-171	31566
GPX3	ENSG00000211445	rs149110519	T	C	0.0526158	0.422783	0.0195658	1.504e-103	25735
GPX3	ENSG00000211445	rs149007767	T	C	0.149708	-0.217968	0.0113584	4.4692e-82	30077
GPX4	ENSG00000167468	rs35979828	T	C	0.0571059	-0.111104	0.0176936	3.3988e-10	29622
GPX4	ENSG00000167468	rs7253254	C	A	0.224902	0.104234	0.0123722	3.6137e-17	18667
GPX4	ENSG00000167468	rs11879091	C	T	0.535302	-0.178581	0.00938349	9.3715e-81	22466
GPX4	ENSG00000167468	rs1046041	T	C	0.535107	0.350472	0.00967905	1e-200	20143
GPX7	ENSG00000116157	rs6698028	G	T	0.127379	0.365717	0.0119007	1e-200	30817
GPX7	ENSG00000116157	rs835345	G	A	0.331924	0.46848	0.0080302	1e-200	31563
GPX7	ENSG00000116157	rs34877649	T	C	0.0162781	0.224568	0.0375909	2.3151e-09	22061
GPX7	ENSG00000116157	rs3766785	T	A	0.204879	-0.0736254	0.0107312	6.838e-12	26606
GRAMD1A	ENSG00000089351	rs149110519	T	C	0.0526158	0.116075	0.0197292	4.0241e-09	25735
GRAMD1A	ENSG00000089351	rs149007767	T	C	0.149708	-0.19532	0.0113721	4.0585e-66	30077
GRAMD1A	ENSG00000089351	rs111577323	A	C	0.0407387	-0.206075	0.0209182	6.7461e-23	29143
GRAMD1A	ENSG00000089351	rs62122114	A	C	0.217142	-0.327925	0.00950671	1e-200	31355
GRAMD1A	ENSG00000089351	rs55930889	G	T	0.13642	0.181866	0.0116519	6.4018e-55	31017
GRAMD1A	ENSG00000089351	rs9607782	A	T	0.238522	0.0525698	0.00934607	1.8594e-08	31484
GRAMD1B	ENSG00000023171	rs2282561	T	C	0.10254	0.12961	0.0143794	1.9977e-19	26196
GRAMD1B	ENSG00000023171	rs10893036	A	G	0.167737	-0.195584	0.0117333	2.1951e-62	25738
GRAMD1B	ENSG00000023171	rs55837399	T	A	0.193113	0.232414	0.0110685	6.8983e-98	25751
GRAMD1B	ENSG00000023171	rs35923643	G	A	0.20576	0.221419	0.0107442	2.3169e-94	26079
GRAMD1C	ENSG00000178075	rs7646203	A	G	0.266215	-0.37808	0.00924903	1e-200	28250
GRAMD1C	ENSG00000178075	rs17666485	T	C	0.205908	-0.0780268	0.00984764	2.3073e-15	31470
GRAMD1C	ENSG00000178075	rs149110519	T	C	0.0526158	-0.161724	0.0197992	3.1251e-16	25521
GRAMD1C	ENSG00000178075	rs7846314	T	A	0.821651	0.0835636	0.010421	1.0696e-15	31355
GRAMD1C	ENSG00000178075	rs7310615	G	C	0.537476	0.0494776	0.00843953	4.5622e-09	28204
GRAMD1C	ENSG00000178075	rs77526211	A	G	0.0432109	-0.12648	0.0203856	5.4836e-10	29063
GRAMD2B	ENSG00000155324	rs10519891	G	A	0.110758	-0.0878238	0.0126926	4.5356e-12	31464
GRAMD2B	ENSG00000155324	rs4836256	A	G	0.18956	-0.186606	0.010115	5.3712e-76	31470
GRAMD2B	ENSG00000155324	rs13359059	T	C	0.393494	-0.0535469	0.0082781	9.8915e-11	30531
GRAMD4	ENSG00000075240	rs9616041	T	C	0.227997	0.296033	0.00938887	1e-200	31231
GRAMD4	ENSG00000075240	rs5769056	A	G	0.10202	-0.195236	0.0140643	8.1667e-44	27399
GRAMD4	ENSG00000075240	rs761906	G	A	0.274615	-0.124165	0.00954187	1.0348e-38	27399
GRAP	ENSG00000154016	rs2428365	A	G	0.38671	0.093836	0.00818271	1.9235e-30	31355
GRAP	ENSG00000154016	rs2472708	A	G	0.172015	-0.357605	0.0104872	1e-200	30757
GRAP	ENSG00000154016	rs3785776	A	G	0.0302834	-0.309151	0.0236497	4.7472e-39	30271
GRAP2	ENSG00000100351	rs1354034	T	C	0.381863	-0.17139	0.00811963	6.6871e-99	31684
GRAP2	ENSG00000100351	rs11604127	T	C	0.211394	0.0685087	0.0111521	8.0977e-10	24078
GRAP2	ENSG00000100351	rs10876550	G	A	0.409936	-0.0554833	0.00807112	6.2251e-12	31684
GRAP2	ENSG00000100351	rs12589699	G	A	0.127908	-0.138474	0.0118687	1.8749e-31	31684
GRAP2	ENSG00000100351	rs156356	C	T	0.48686	0.0536259	0.00811138	3.8122e-11	30375
GRAP2	ENSG00000100351	rs13042885	T	C	0.715753	-0.0562098	0.0088175	1.832e-10	31569
GRAP2	ENSG00000100351	rs137955	T	C	0.426094	-0.0969081	0.0080295	1.5362e-33	31568
GRASP	ENSG00000161835	rs228614	G	A	0.508249	-0.0512132	0.00794089	1.1229e-10	31684
GRB10	ENSG00000106070	rs6593115	T	C	0.0718353	-0.126285	0.0154772	3.3669e-16	31239
GRB10	ENSG00000106070	rs73113863	A	C	0.0629276	0.258937	0.0164096	4.3127e-56	31240
GRB10	ENSG00000106070	rs11066301	G	A	0.599264	0.0490155	0.00816626	1.9466e-09	31185
GRB14	ENSG00000115290	rs13020041	G	A	0.0873952	-0.34797	0.0139386	1.4824e-137	31644
GRB14	ENSG00000115290	rs941207	G	C	0.241875	0.0659837	0.00929217	1.2386e-12	31529
GRB2	ENSG00000177885	rs55653371	G	A	0.24459	-0.186039	0.00920106	6.6082e-91	31556
GREM2	ENSG00000180875	rs3748533	C	T	0.204249	0.0644774	0.0103665	4.9842e-10	28588
GREM2	ENSG00000180875	rs10926315	T	G	0.473148	-0.130515	0.00792264	5.6601e-61	31684
GREM2	ENSG00000180875	rs10926332	G	A	0.167944	0.0700491	0.0107531	7.3078e-11	30902
GRHL1	ENSG00000134317	rs11692895	G	A	0.211524	0.0606096	0.0107866	1.9229e-08	25735
GRHL1	ENSG00000134317	rs6721359	A	G	0.185576	-0.304002	0.0111515	1.2242e-163	25860
GRHPR	ENSG00000137106	rs2851695	G	A	0.410312	0.0726167	0.00816276	5.7896e-19	30935
GRHPR	ENSG00000137106	rs4880020	C	T	0.270491	0.0622164	0.00909197	7.766e-12	30606
GRHPR	ENSG00000137106	rs10814531	A	G	0.450164	-0.261657	0.00800155	1e-200	30482
GRHPR	ENSG00000137106	rs309454	A	T	0.3247	0.185486	0.00853757	1.1703e-104	30812
GRHPR	ENSG00000137106	rs4878697	C	T	0.435654	0.228854	0.00804586	5.8475e-178	30606
GRHPR	ENSG00000137106	rs143995338	C	A	0.0174512	-0.228864	0.0361133	2.3367e-10	22319
GRHPR	ENSG00000137106	rs1928251	C	T	0.0387214	0.160809	0.0222354	4.7593e-13	27117
GRID2IP	ENSG00000215045	rs12702519	C	T	0.102087	0.59854	0.0304681	6.4301e-86	5490
GRID2IP	ENSG00000215045	rs117408417	C	T	0.0347392	0.391354	0.0508251	1.3607e-14	5713
GRIK1	ENSG00000171189	rs2832339	C	T	0.368709	-0.142806	0.00843571	2.7595e-64	29900
GRIK1-AS1	ENSG00000174680	rs4817287	G	C	0.105455	0.187443	0.0149394	4.139e-36	23591
GRIK3	ENSG00000163873	rs11263973	G	A	0.355237	-0.0746837	0.00847196	1.1905e-18	30337
GRIK3	ENSG00000163873	rs301995	T	C	0.173411	0.0895846	0.010711	6.0833e-17	30335
GRIK4	ENSG00000149403	rs2850814	A	G	0.180602	0.359733	0.0106611	1e-200	28588
GRIK4	ENSG00000149403	rs117391362	A	G	0.0453277	0.339217	0.0191358	2.6044e-70	31240
GRIK4	ENSG00000149403	rs148092831	C	A	0.0292386	0.175406	0.0267343	5.3448e-11	24604
GRIN2D	ENSG00000105464	rs275847	T	C	0.476181	0.0585731	0.00796208	1.8894e-13	31566
GRIN3A	ENSG00000198785	rs942139	A	G	0.479423	-0.125777	0.00792055	8.7178e-57	31682
GRIN3B	ENSG00000116032	rs10854002	A	C	0.388049	0.0715328	0.0107284	2.6037e-11	18249
GRIN3B	ENSG00000116032	rs113337161	T	C	0.0744293	-0.288052	0.0214194	3.1546e-41	15639
GRINA	ENSG00000178719	rs3896594	G	T	0.377086	0.122926	0.012173	5.6265e-24	14263
GRINA	ENSG00000178719	rs4077669	G	A	0.398625	-0.362268	0.0117065	1e-200	14262
GRINA	ENSG00000178719	rs117398466	T	C	0.0227978	-0.369738	0.0512827	5.6034e-13	8482
GRIP1	ENSG00000155974	rs11176169	T	A	0.199543	-0.116767	0.0108915	8.1121e-27	26274
GRK3	ENSG00000100077	rs10980797	G	A	0.472236	-0.0664429	0.0118468	2.0397e-08	14263
GRK3	ENSG00000100077	rs8026803	C	T	0.752076	-0.0929315	0.0136895	1.1323e-11	14263
GRK3	ENSG00000100077	rs59226697	G	C	0.0611669	-0.177293	0.0274745	1.0966e-10	11493
GRK3	ENSG00000100077	rs16980511	C	T	0.0208535	0.590205	0.0458234	5.8336e-38	11496
GRK4	ENSG00000125388	rs1475974	C	T	0.333579	-0.340509	0.00840373	1e-200	30206
GRK4	ENSG00000125388	rs1419043	G	C	0.091145	0.116577	0.0140928	1.3173e-16	30323
GRK5	ENSG00000198873	rs1354034	T	C	0.381863	-0.0709156	0.00817197	4.0279e-18	31644
GRK5	ENSG00000198873	rs11198817	A	G	0.446761	-0.106139	0.00807358	1.7847e-39	30862
GRK5	ENSG00000198873	rs7900201	T	C	0.351625	0.131771	0.00830805	1.1875e-56	31522
GRK5	ENSG00000198873	rs57957161	T	C	0.0680583	-0.151706	0.0157897	7.3972e-22	31527
GRK6	ENSG00000198055	rs2630765	T	C	0.477154	0.0618223	0.00854466	4.6484e-13	27398
GRK7	ENSG00000114124	rs1055690	C	T	0.101826	0.0974998	0.0138758	2.1193e-12	28345
GRM2	ENSG00000164082	rs140406358	A	G	0.0280797	-0.159209	0.0265463	2.0026e-09	25962
GRM2	ENSG00000164082	rs1055429	T	C	0.127588	0.34856	0.0117448	1.4854e-193	31684
GRM2	ENSG00000164082	rs12487957	C	T	0.0252712	-0.341894	0.025485	4.8995e-41	31073
GRN	ENSG00000030582	rs28498283	T	A	0.254318	0.0567405	0.00988442	9.4453e-09	26953
GRN	ENSG00000030582	rs7563201	A	G	0.466469	-0.0734122	0.00800857	4.8727e-20	31240
GRN	ENSG00000030582	rs149110519	T	C	0.0526158	-0.152037	0.0197197	1.2582e-14	25735
GRN	ENSG00000030582	rs149007767	T	C	0.149708	-0.142604	0.0113981	6.4674e-36	30077
GRN	ENSG00000030582	rs114641762	A	C	0.0905088	0.340184	0.014468	3.0173e-122	28465
GRN	ENSG00000030582	rs12451763	T	C	0.0279042	-0.172213	0.0256732	1.9731e-11	27921
GRPEL1	ENSG00000109519	rs58935653	A	G	0.277333	0.0497126	0.00905001	3.9516e-08	30430
GRPEL1	ENSG00000109519	rs3857178	G	A	0.216524	-0.111658	0.00982178	5.9941e-30	30424
GRPEL2	ENSG00000164284	rs3797315	G	T	0.451105	-0.111575	0.00795876	1.1895e-44	31683
GRPEL2	ENSG00000164284	rs352348	G	A	0.142941	0.086352	0.0113606	2.9385e-14	31565
GRSF1	ENSG00000132463	rs74703884	A	C	0.0169151	0.240307	0.0439463	4.5463e-08	15539
GRSF1	ENSG00000132463	rs6814981	C	T	0.0246437	-0.166778	0.0270616	7.138e-10	28367
GRTP1	ENSG00000139835	rs4907618	A	G	0.437416	-0.148767	0.0086187	9.2495e-67	27055
GRWD1	ENSG00000105447	rs1799284	C	T	0.0948266	-0.428884	0.0134405	1e-200	31228
GS1-124K5.12	ENSG00000232559	rs1862086	A	G	0.116518	-0.937612	0.0268913	1e-200	5501
GS1-124K5.3	ENSG00000223473	rs76949143	A	T	0.053897	0.437089	0.0438814	2.2669e-23	4993
GS1-124K5.4	ENSG00000237310	rs2946580	G	A	0.249858	0.617683	0.0203934	1e-200	5497
GS1-124K5.4	ENSG00000237310	rs10228489	A	G	0.280905	0.145241	0.0211392	6.3932e-12	5492
GSAP	ENSG00000186088	rs116411323	A	C	0.0336622	0.198005	0.0293163	1.4382e-11	17839
GSAP	ENSG00000186088	rs11983537	T	C	0.442799	0.399035	0.00940485	1e-200	21111
GSAP	ENSG00000186088	rs2079357	A	G	0.0787328	0.240565	0.0179898	8.7902e-41	21121
GSAP	ENSG00000186088	rs11761159	A	T	0.276453	-0.078487	0.0119412	4.9311e-11	17487
GSAP	ENSG00000186088	rs9420589	T	G	0.571318	0.0630162	0.0098688	1.7095e-10	20921
GSAP	ENSG00000186088	rs653178	T	C	0.539991	-0.058711	0.0106086	3.123e-08	17855
GSC	ENSG00000133937	rs12434305	G	A	0.232972	-0.108465	0.00960653	1.457e-29	30192
GSDMA	ENSG00000167914	rs2338570	A	G	0.409045	-0.0521449	0.00883722	3.6218e-09	26451
GSDMA	ENSG00000167914	rs66459548	A	T	0.0751111	0.546842	0.0171874	1e-200	23352
GSDMA	ENSG00000167914	rs16965465	A	G	0.0613718	0.516171	0.0711489	4.0226e-13	1662
GSDMA	ENSG00000167914	rs2302778	A	G	0.240839	0.21899	0.0100564	3.9183e-105	26567
GSDMB	ENSG00000073605	rs12453656	G	A	0.185351	-0.0672516	0.0102161	4.6105e-11	31684
GSDMB	ENSG00000073605	rs571825	G	A	0.119555	-0.130666	0.0122452	1.3912e-26	31565
GSDMB	ENSG00000073605	rs34473775	G	T	0.247839	0.378493	0.00946745	1e-200	28326
GSDMB	ENSG00000073605	rs7217240	T	C	0.198089	0.564303	0.00951646	1e-200	31240
GSDMB	ENSG00000073605	rs75957101	G	T	0.0362627	-0.408027	0.0232141	3.7093e-69	26240
GSDMD	ENSG00000104518	rs28569868	A	G	0.379562	-0.288181	0.00924436	1e-200	23873
GSDMD	ENSG00000104518	rs7843457	T	C	0.187455	-0.0824514	0.0107268	1.511e-14	28470
GSDMD	ENSG00000104518	rs7310615	G	C	0.537476	-0.0540459	0.00840671	1.2845e-10	28418
GSDME	ENSG00000105928	rs981747	T	C	0.481266	-0.239697	0.00783573	1e-200	31684
GSDME	ENSG00000105928	rs62449822	A	G	0.152169	-0.315215	0.0109944	8.8762e-181	31240
GSDME	ENSG00000105928	rs2285689	T	C	0.265042	0.199897	0.00893037	5.6355e-111	31684
GSDME	ENSG00000105928	rs117924444	A	C	0.0260172	0.197691	0.0260751	3.4132e-14	28963
GSDME	ENSG00000105928	rs2523045	T	A	0.267002	-0.0833549	0.00919099	1.1967e-19	30161
GSE1	ENSG00000131149	rs17801962	A	G	0.23538	0.0781973	0.0125258	4.2981e-10	17668
GSE1	ENSG00000131149	rs72805116	G	A	0.0982237	-0.121743	0.0168155	4.4868e-13	19911
GSK3B	ENSG00000082701	rs13320980	C	T	0.32425	-0.103615	0.00846698	1.9574e-34	31681
GSK3B	ENSG00000082701	rs8180068	C	T	0.180728	0.314905	0.010171	1e-200	31684
GSK3B	ENSG00000082701	rs1259322	G	C	0.0931154	0.108959	0.0136814	1.6657e-15	31569
GSKIP	ENSG00000100744	rs11626903	A	C	0.443025	0.401897	0.00808343	1e-200	28539
GSKIP	ENSG00000100744	rs11852212	T	C	0.142957	0.0770894	0.0121259	2.052e-10	27714
GSKIP	ENSG00000100744	rs113567101	A	G	0.028031	-0.167374	0.0281675	2.8122e-09	23095
GSN	ENSG00000148180	rs76840964	G	A	0.126123	0.0700674	0.012044	5.977e-09	31240
GSN	ENSG00000148180	rs3774937	C	T	0.320593	0.0689053	0.0085185	6.0255e-16	31569
GSN	ENSG00000148180	rs10818477	G	T	0.026581	-0.177938	0.0262028	1.1151e-11	28099
GSN	ENSG00000148180	rs10760132	T	C	0.427562	0.327318	0.00781807	1e-200	31670
GSN	ENSG00000148180	rs306780	A	G	0.143754	-0.177791	0.0112789	5.5738e-56	31683
GSN	ENSG00000148180	rs10120621	T	C	0.332429	-0.0918097	0.00847774	2.4924e-27	31231
GSN	ENSG00000148180	rs12344043	A	G	0.299794	0.0724649	0.00872388	9.8649e-17	31228
GSN	ENSG00000148180	rs111778408	A	G	0.100785	-0.0746509	0.0135171	3.3364e-08	30165
GSN-AS1	ENSG00000235865	rs10818522	C	A	0.48188	0.0875953	0.00909524	5.9266e-22	24116
GSPT1	ENSG00000103342	rs3896594	G	T	0.377086	-0.0969636	0.0081933	2.5857e-32	31569
GSPT1	ENSG00000103342	rs6592965	A	G	0.550468	0.111583	0.00796116	1.2478e-44	31684
GSPT1	ENSG00000103342	rs79755767	A	G	0.0977363	-0.145739	0.0135549	5.799e-27	30744
GSPT1	ENSG00000103342	rs117681034	A	G	0.034107	0.131961	0.0240011	3.8412e-08	26317
GSPT1	ENSG00000103342	rs435108	G	A	0.0630656	0.144399	0.0163739	1.1569e-18	31484
GSPT1	ENSG00000103342	rs145980981	A	G	0.0269186	-0.567474	0.0280267	3.7146e-91	23891
GSPT1	ENSG00000103342	rs11570150	A	G	0.0153717	0.264944	0.0352845	5.9672e-14	26478
GSPT1	ENSG00000103342	rs56397034	C	G	0.361095	0.0617795	0.00827833	8.4832e-14	31569
GSPT1	ENSG00000103342	rs743002	C	T	0.0474874	-0.137811	0.0193566	1.0824e-12	29452
GSR	ENSG00000104687	rs6468449	A	T	0.444419	0.263744	0.00795999	1e-200	30862
GSR	ENSG00000104687	rs73245390	A	G	0.187195	-0.254431	0.0101439	7.7399e-139	31307
GSR	ENSG00000104687	rs150118260	A	G	0.0172552	-0.43908	0.0360203	3.5228e-34	22577
GSR	ENSG00000104687	rs2344801	G	A	0.150342	0.0710206	0.0111729	2.0654e-10	31315
GSS	ENSG00000100983	rs62212171	C	T	0.101356	0.0775882	0.0132455	4.696e-09	31255
GSS	ENSG00000100983	rs113170938	A	C	0.0257103	-0.214971	0.0265751	5.9959e-16	28198
GSTA4	ENSG00000170899	rs2492301	T	C	0.515145	-0.0478943	0.00794411	1.6498e-09	31684
GSTA4	ENSG00000170899	rs146643611	T	C	0.0538593	-0.133112	0.0187352	1.2032e-12	27903
GSTA4	ENSG00000170899	rs405729	T	C	0.461619	-0.184979	0.00794892	8.7203e-120	31299
GSTA4	ENSG00000170899	rs8026803	C	T	0.752076	-0.052158	0.00919506	1.4065e-08	31684
GSTA6P	ENSG00000223622	rs1354034	T	C	0.381863	-0.213119	0.0218568	1.8302e-22	4339
GSTA6P	ENSG00000223622	rs9367494	A	C	0.47843	-0.312444	0.0209594	2.959e-50	4339
GSTCD	ENSG00000138780	rs12639750	C	A	0.194969	0.197473	0.0100177	1.6944e-86	31355
GSTK1	ENSG00000197448	rs112385719	G	T	0.0480793	-0.582753	0.018995	1e-200	29337
GSTK1	ENSG00000197448	rs1134309	G	A	0.178088	0.11156	0.0111302	1.2078e-23	27474
GSTK1	ENSG00000197448	rs13232480	T	C	0.182626	-0.0583509	0.0102767	1.3612e-08	31684
GSTM1	ENSG00000134184	rs140610504	G	A	0.0194702	-0.233838	0.0385693	1.3361e-09	17569
GSTM1	ENSG00000134184	rs9651098	T	C	0.0233333	-0.505276	0.0810634	4.57e-10	3300
GSTM1	ENSG00000134184	rs114259186	G	T	0.0193701	0.535802	0.0358746	1.9449e-50	20230
GSTM1	ENSG00000134184	rs113846254	T	C	0.0127519	-0.377819	0.0621873	1.2352e-09	10233
GSTM1	ENSG00000134184	rs115181845	T	C	0.067894	0.673774	0.0180729	1e-200	22799
GSTM1	ENSG00000134184	rs2269340	C	T	0.0944449	0.564368	0.015298	1e-200	23620
GSTM1	ENSG00000134184	rs115929572	A	G	0.0724966	0.954317	0.0172693	1e-200	21880
GSTM1	ENSG00000134184	rs10776700	A	G	0.0206428	-0.300044	0.0360921	9.2998e-17	18917
GSTM1	ENSG00000134184	rs79707220	C	A	0.0149393	-0.385444	0.0608465	2.3765e-10	9137
GSTM2	ENSG00000213366	rs10494102	G	A	0.0386986	0.173399	0.0239912	4.916e-13	23299
GSTM2	ENSG00000213366	rs560018	C	T	0.345571	-0.209496	0.00964598	1.3689e-104	23290
GSTM2	ENSG00000213366	rs641065	A	G	0.474346	0.301616	0.00906611	1e-200	23290
GSTM2	ENSG00000213366	rs4147563	T	C	0.13232	0.204482	0.0155677	2.0804e-39	17797
GSTM3	ENSG00000134202	rs1690721	T	C	0.272413	0.0566899	0.00971632	5.3984e-09	26687
GSTM3	ENSG00000134202	rs596059	G	A	0.0912376	-0.130098	0.0143551	1.2691e-19	29182
GSTM3	ENSG00000134202	rs2297797	T	C	0.448004	-0.169687	0.00802319	2.7829e-99	30962
GSTM3	ENSG00000134202	rs56131093	A	G	0.437711	-0.384844	0.0083635	1e-200	26926
GSTM3	ENSG00000134202	rs111611566	A	C	0.0774215	0.453218	0.0148401	1e-200	30853
GSTM4	ENSG00000168765	rs115944270	C	T	0.0317818	-0.196366	0.0261187	5.5451e-14	23762
GSTM4	ENSG00000168765	rs553689	G	T	0.474655	-0.260003	0.00858645	1e-200	26280
GSTM4	ENSG00000168765	rs17024628	A	G	0.165585	0.502267	0.0113189	1e-200	26277
GSTM4	ENSG00000168765	rs11102000	C	G	0.374216	0.0580327	0.0091232	2.0044e-10	25612
GSTM5	ENSG00000134201	rs116014876	T	C	0.0265677	0.234796	0.0311578	4.8609e-14	19858
GSTM5	ENSG00000134201	rs3754446	C	A	0.34613	-0.252425	0.00979774	2.2697e-146	22350
GSTO1	ENSG00000148834	rs1354034	T	C	0.381863	-0.137053	0.00816782	3.4415e-63	31470
GSTO1	ENSG00000148834	rs4925	A	C	0.304427	0.200738	0.00858788	7.7491e-121	31470
GSTO1	ENSG00000148834	rs17828705	C	A	0.0205226	-0.577055	0.0301578	1.3007e-81	26983
GSTO2	ENSG00000065621	rs276203	G	A	0.345184	0.209255	0.00832312	1.7638e-139	31300
GSTO2	ENSG00000065621	rs117783934	C	G	0.0277805	0.203535	0.0349542	5.787e-09	15118
GSTP1	ENSG00000084207	rs1375493	G	A	0.434923	-0.060017	0.00802065	7.2645e-14	31569
GSTP1	ENSG00000084207	rs9880192	C	G	0.607126	-0.0516877	0.00814351	2.1927e-10	31569
GSTP1	ENSG00000084207	rs10980797	G	A	0.472236	-0.048608	0.00796708	1.0528e-09	31569
GSTP1	ENSG00000084207	rs2239630	A	G	0.519173	-0.0542526	0.00795948	9.348e-12	31569
GSTT1	ENSG00000184674	rs150424058	C	A	0.0193267	-0.273138	0.0355186	1.4714e-14	20852
GSTT1	ENSG00000184674	rs9612490	C	T	0.0161591	0.38766	0.0493118	3.7986e-15	12872
GSTT1	ENSG00000184674	rs2330626	G	C	0.285581	-0.532801	0.0090818	1e-200	26271
GSTT1	ENSG00000184674	rs62232120	T	C	0.0624312	-0.806876	0.0186361	1e-200	22721
GSTT1	ENSG00000184674	rs140304	T	G	0.173952	-0.45078	0.0159352	4.7733e-176	12903
GSTT1	ENSG00000184674	rs8141627	T	C	0.218122	0.187289	0.0104337	4.7646e-72	26609
GSTZ1	ENSG00000100577	rs3815626	G	A	0.332125	0.260081	0.00835072	1e-200	31354
GSTZ1	ENSG00000100577	rs138284086	C	T	0.0931374	-0.179699	0.0138886	2.7184e-38	30522
GTDC1	ENSG00000121964	rs16823566	T	G	0.0731144	-0.144516	0.0152382	2.4472e-21	31684
GTF2A1	ENSG00000165417	rs8006036	T	C	0.227733	-0.128632	0.00971568	5.1824e-40	29943
GTF2A2	ENSG00000140307	rs6151590	A	G	0.355873	0.343292	0.0120278	3.5712e-179	14263
GTF2B	ENSG00000137947	rs12057453	T	C	0.337699	0.129384	0.00836849	6.3801e-54	31683
GTF2E1	ENSG00000153767	rs75862706	C	T	0.302371	0.099046	0.00864781	2.2662e-30	31564
GTF2E2	ENSG00000197265	rs7831455	G	A	0.450795	-0.0599809	0.0080343	8.2795e-14	31231
GTF2E2	ENSG00000197265	rs35631438	C	T	0.426846	0.257431	0.00791479	1e-200	31567
GTF2F1	ENSG00000125651	rs7258689	C	T	0.155996	-0.226548	0.0110796	6.3364e-93	30518
GTF2F2	ENSG00000188342	rs10492742	G	T	0.201624	0.0976622	0.00988604	5.1548e-23	31684
GTF2F2	ENSG00000188342	rs28480516	C	A	0.0896239	-0.115032	0.0148361	8.9323e-15	27781
GTF2F2	ENSG00000188342	rs4941524	A	G	0.0565443	0.916447	0.0175277	1e-200	27774
GTF2F2	ENSG00000188342	rs6561260	C	T	0.131422	0.125087	0.0117368	1.6069e-26	31684
GTF2H1	ENSG00000110768	rs10832915	C	T	0.475653	0.239714	0.0078809	1e-200	31353
GTF2H1	ENSG00000110768	rs4757650	T	C	0.113815	0.0790797	0.012543	2.8894e-10	31470
GTF2H1	ENSG00000110768	rs10766498	T	C	0.25241	0.0635747	0.00928505	7.552e-12	30688
GTF2H2	ENSG00000145736	rs13168712	G	A	0.331641	0.594181	0.0211191	3.6776e-174	4266
GTF2H2	ENSG00000145736	rs277985	A	G	0.432354	-0.129004	0.0177396	3.5368e-13	6421
GTF2H2B	ENSG00000226259	rs28687907	T	G	0.0567466	0.328536	0.040984	1.0907e-15	5497
GTF2H2B	ENSG00000226259	rs4976210	T	C	0.227958	0.788006	0.0257546	1e-200	3347
GTF2H2C	ENSG00000183474	rs1045051	G	T	0.325503	0.247958	0.0200758	4.811e-35	5498
GTF2H3	ENSG00000111358	rs11573002	T	C	0.0191502	0.547404	0.0330052	8.9168e-62	24161
GTF2H4	ENSG00000213780	rs143919970	T	C	0.0253857	0.48808	0.0878111	2.7257e-08	2590
GTF2I	ENSG00000077809	rs17207196	T	C	0.435381	-0.37751	0.012827	2.204e-190	11496
GTF2IP1	ENSG00000232561	rs1167830	T	C	0.335883	-0.41965	0.0193749	4.935e-104	5502
GTF2IP1	ENSG00000232561	rs111647436	A	G	0.0355348	0.285331	0.0513638	2.7761e-08	5499
GTF2IP14	ENSG00000226002	rs7799424	A	T	0.401583	0.646528	0.0179433	1e-200	5164
GTF2IP14	ENSG00000226002	rs62456514	G	A	0.0535132	-0.521308	0.0470371	1.517e-28	4339
GTF2IP14	ENSG00000226002	rs117611310	A	G	0.0245235	-0.44646	0.0772396	7.4612e-09	3470
GTF2IP14	ENSG00000226002	rs143861822	G	A	0.0482666	-0.483134	0.0454154	1.9792e-26	5164
GTF2IP23	ENSG00000230295	rs35390465	T	C	0.107538	-0.523541	0.0325587	3.5238e-58	4656
GTF2IP4	ENSG00000233369	rs143788021	C	T	0.012513	-1.84537	0.270095	8.3506e-12	508
GTF2IRD2	ENSG00000196275	rs1167821	T	A	0.439393	0.0736522	0.00869463	2.433e-17	26779
GTF2IRD2	ENSG00000196275	rs34006474	A	G	0.0291873	0.169241	0.0265152	1.7411e-10	25058
GTF2IRD2B	ENSG00000174428	rs810366	C	G	0.192762	0.210949	0.0222253	2.2795e-21	6415
GTF2IRD2B	ENSG00000174428	rs10215166	C	A	0.0702314	-0.207632	0.0344434	1.6559e-09	6418
GTF3A	ENSG00000122034	rs77554041	A	G	0.0173507	-0.329196	0.0334474	7.3926e-23	26117
GTF3A	ENSG00000122034	rs57127538	G	A	0.155693	-0.119323	0.0141205	2.9031e-17	19005
GTF3A	ENSG00000122034	rs9507886	A	G	0.158055	-0.408003	0.0107651	1e-200	30986
GTF3A	ENSG00000122034	rs17085547	T	C	0.0398402	0.155885	0.0204815	2.7198e-14	31101
GTF3A	ENSG00000122034	rs74241717	C	T	0.0373427	-0.305439	0.0211758	3.6447e-47	30810
GTF3C1	ENSG00000077235	rs12448609	G	C	0.135843	-0.0788081	0.0133302	3.3798e-09	23935
GTF3C3	ENSG00000119041	rs72918690	T	C	0.0391188	-0.658146	0.0222373	1.6527e-192	26024
GTF3C4	ENSG00000125484	rs388425	C	T	0.404099	-0.0544505	0.00821188	3.3387e-11	30747
GTF3C5	ENSG00000148308	rs78063416	T	C	0.0144442	0.670116	0.0607286	2.6021e-28	9402
GTPBP10	ENSG00000105793	rs917660	A	G	0.202507	-0.272873	0.00979944	1.2042e-170	31465
GTPBP10	ENSG00000105793	rs10247140	G	A	0.128735	-0.0819763	0.0118929	5.4628e-12	31470
GTPBP2	ENSG00000172432	rs1354034	T	C	0.381863	-0.0847072	0.00816266	3.1422e-25	31684
GTPBP2	ENSG00000172432	rs505404	G	T	0.222031	0.0534792	0.00957088	2.3023e-08	31569
GTPBP3	ENSG00000130299	rs4808610	A	C	0.0225213	0.254051	0.0270267	5.4563e-21	31006
GTPBP3	ENSG00000130299	rs11666309	G	A	0.333442	0.165277	0.00944038	1.2625e-68	24936
GTPBP4	ENSG00000107937	rs2066129	T	A	0.283096	-0.0807138	0.00882273	5.7783e-20	31566
GTPBP4	ENSG00000107937	rs11253448	C	T	0.44461	-0.0561266	0.00800368	2.3393e-12	31560
GTPBP4	ENSG00000107937	rs12268008	A	T	0.458728	0.263413	0.00789028	1e-200	31231
GTPBP8	ENSG00000163607	rs9870601	T	C	0.404114	-0.0582178	0.00811805	7.4235e-13	31455
GTPBP8	ENSG00000163607	rs10934211	G	A	0.275386	-0.269547	0.00884685	1e-200	31086
GTSCR1	ENSG00000263417	rs2273669	G	A	0.144782	-0.0791566	0.0126333	3.7092e-10	25262
GTSCR1	ENSG00000263417	rs2212434	T	C	0.437984	-0.0576447	0.00895967	1.2445e-10	25262
GTSCR1	ENSG00000263417	rs3213764	G	A	0.511478	-0.0810267	0.00895381	1.4376e-19	24878
GTSCR1	ENSG00000263417	rs10513985	A	G	0.103067	-0.105443	0.0146172	5.4492e-13	25262
GTSCR1	ENSG00000263417	rs76528133	T	C	0.03042	0.148113	0.026754	3.0946e-08	23653
GTSCR1	ENSG00000263417	rs28658326	T	C	0.0193125	0.336191	0.0367345	5.5993e-20	19480
GTSCR1	ENSG00000263417	rs12455033	C	A	0.194768	0.333948	0.0110359	1e-200	25261
GTSF1	ENSG00000170627	rs2900333	T	C	0.364216	0.0789158	0.012511	2.834e-10	13755
GTSF1	ENSG00000170627	rs7979588	C	G	0.167315	0.278252	0.0156932	2.4342e-70	14258
GTSF1L	ENSG00000124196	rs420755	C	G	0.17029	-0.0846237	0.0107435	3.3587e-15	30597
GTSF1L	ENSG00000124196	rs8115331	T	C	0.164474	0.0807709	0.0108746	1.1075e-13	30712
GUCA1B	ENSG00000112599	rs1474867	A	G	0.151064	-0.362158	0.0181035	5.0019e-89	11496
GUCA1B	ENSG00000112599	rs71558790	C	T	0.0719255	0.329502	0.0253467	1.2266e-38	11490
GUCD1	ENSG00000138867	rs1354034	T	C	0.381863	0.0517738	0.00907469	1.1621e-08	25690
GUCD1	ENSG00000138867	rs875741	A	G	0.396388	0.054462	0.00901271	1.5146e-09	25690
GUCD1	ENSG00000138867	rs9399137	C	T	0.264393	-0.109764	0.0100025	5.108e-28	25575
GUCD1	ENSG00000138867	rs6592965	A	G	0.550468	0.113914	0.00884011	5.4111e-38	25690
GUCD1	ENSG00000138867	rs12445568	C	T	0.606449	0.0606695	0.00902243	1.7656e-11	25690
GUCD1	ENSG00000138867	rs35033748	C	T	0.215702	-0.0692857	0.0117617	3.8387e-09	21330
GUCD1	ENSG00000138867	rs8073060	A	T	0.305723	0.131319	0.00963466	2.6631e-42	25191
GUCD1	ENSG00000138867	rs6084653	G	C	0.36636	-0.0503568	0.00917162	4.0057e-08	25575
GUCD1	ENSG00000138867	rs8139822	A	G	0.179426	0.175619	0.0114456	3.897e-53	25688
GUCY1A1	ENSG00000164116	rs1354034	T	C	0.381863	-0.237743	0.00809408	1.2297e-189	31470
GUCY1A1	ENSG00000164116	rs72685775	C	T	0.0154623	-0.499624	0.0394	7.5557e-37	20997
GUCY1A1	ENSG00000164116	rs7698460	A	G	0.242299	0.0850371	0.00930802	6.4925e-20	31351
GUCY1A1	ENSG00000164116	rs10820606	C	A	0.763086	0.0686567	0.0103155	2.8215e-11	25947
GUCY1A1	ENSG00000164116	rs10761741	T	G	0.579184	0.0748619	0.00806284	1.6232e-20	31470
GUCY1A1	ENSG00000164116	rs505404	G	T	0.222031	0.107126	0.00958916	5.616e-29	31355
GUCY1A1	ENSG00000164116	rs145171343	T	C	0.0138172	0.323059	0.0421039	1.6828e-14	20640
GUCY1B1	ENSG00000061918	rs1354034	T	C	0.381863	-0.236245	0.00806809	1.7894e-188	31684
GUCY1B1	ENSG00000061918	rs10820606	C	A	0.763086	0.0740583	0.0102718	5.6034e-13	26161
GUCY1B1	ENSG00000061918	rs7075195	G	A	0.578747	0.0450818	0.00805607	2.1935e-08	31569
GUCY1B1	ENSG00000061918	rs505404	G	T	0.222031	0.116988	0.00955294	1.7605e-34	31569
GUCY1B1	ENSG00000061918	rs12589699	G	A	0.127908	-0.078938	0.0118859	3.1072e-11	31684
GUCY1B2	ENSG00000123201	rs7319259	A	G	0.12313	-0.0925028	0.0141889	7.0495e-11	22960
GUCY1B2	ENSG00000123201	rs7338139	C	T	0.239919	0.325878	0.0100239	1e-200	26231
GUCY1B2	ENSG00000123201	rs11618779	C	T	0.320676	-0.0929692	0.00935708	2.9083e-23	26116
GUCY2C	ENSG00000070019	rs11056020	G	C	0.377194	0.210218	0.00815312	1.3475e-146	31354
GUCY2D	ENSG00000132518	rs2816	T	C	0.467267	0.0754246	0.0079778	3.255e-21	31470
GUF1	ENSG00000151806	rs74831452	C	A	0.0165663	0.232608	0.0417263	2.4838e-08	17596
GUF1	ENSG00000151806	rs11735925	A	T	0.376891	0.28986	0.00960937	6.9866e-200	22147
GUK1	ENSG00000143774	rs75176484	A	G	0.37089	0.0891012	0.012235	3.2793e-13	14262
GUK1	ENSG00000143774	rs3896594	G	T	0.377086	0.0715426	0.0122018	4.5403e-09	14263
GUK1	ENSG00000143774	rs225245	G	A	0.559665	-0.14831	0.011862	7.1886e-36	14263
GUK1	ENSG00000143774	rs2266961	G	C	0.208085	-0.0804084	0.0145699	3.4132e-08	14263
GUSB	ENSG00000169919	rs12478601	C	T	0.574604	0.047183	0.0080797	5.2326e-09	31300
GUSB	ENSG00000169919	rs13239979	A	G	0.10543	0.419715	0.0136454	1e-200	27526
GUSBP1	ENSG00000183666	rs12519825	T	C	0.116002	0.356615	0.0279402	2.6249e-37	6083
GUSBP1	ENSG00000183666	rs12520567	A	T	0.362195	-0.114462	0.0153017	7.4097e-14	9188
GUSBP11	ENSG00000228315	rs149110519	T	C	0.0526158	0.429303	0.0481103	4.5301e-19	4254
GUSBP11	ENSG00000228315	rs7289879	G	T	0.157885	-0.450158	0.0211805	3.0533e-100	7931
GUSBP11	ENSG00000228315	rs1000470	A	C	0.103551	0.350373	0.0267824	4.1731e-39	7338
GUSBP11	ENSG00000228315	rs9608215	T	C	0.0322681	-0.305777	0.0555262	3.65e-08	5163
GUSBP2	ENSG00000241549	rs9366675	T	C	0.140433	-0.598309	0.0262278	3.4855e-115	5501
GUSBP3	ENSG00000253203	rs6449972	A	G	0.0536486	-0.302762	0.0474192	1.714e-10	4339
GUSBP3	ENSG00000253203	rs389686	T	C	0.380285	0.178616	0.0194887	4.9547e-20	5502
GUSBP3	ENSG00000253203	rs6888874	C	T	0.0302817	0.644432	0.0597316	3.8968e-27	4656
GUSBP3	ENSG00000253203	rs28431145	T	C	0.209379	0.789579	0.0308108	7.7105e-145	2525
GUSBP4	ENSG00000239650	rs4928430	T	A	0.295961	-0.172801	0.0192169	2.4233e-19	6417
GUSBP5	ENSG00000236296	rs13103597	T	C	0.135574	0.0814197	0.013632	2.335e-09	22923
GUSBP5	ENSG00000236296	rs34774226	T	C	0.207523	0.549806	0.0113335	1e-200	21316
GUSBP5	ENSG00000236296	rs62339320	T	C	0.32229	0.0625227	0.0100113	4.2326e-10	22801
GUSBP5	ENSG00000236296	rs7655235	A	G	0.268996	-0.0916378	0.0105414	3.5237e-18	22807
GUSBP5	ENSG00000236296	rs1532331	G	T	0.316115	-0.0963912	0.0100245	6.8574e-22	22923
GUSBP9	ENSG00000215630	rs12055271	G	C	0.35206	-0.404314	0.0378217	1.1337e-26	1418
GVINP1	ENSG00000254838	rs7942744	C	T	0.440246	0.372964	0.017156	8.7029e-105	6421
GVINP1	ENSG00000254838	rs7933973	A	C	0.332078	0.107543	0.0186889	8.7053e-09	6421
GVINP1	ENSG00000254838	rs597808	G	A	0.52377	-0.0983234	0.0176261	2.4274e-08	6421
GVQW1	ENSG00000241043	rs10511903	T	C	0.171956	0.160769	0.0251701	1.6895e-10	5502
GVQW1	ENSG00000241043	rs7045052	G	A	0.465782	-0.558692	0.0175637	1e-200	5502
GXYLT1	ENSG00000151233	rs6582365	T	C	0.156022	-0.0763557	0.0110137	4.1201e-12	31255
GXYLT1	ENSG00000151233	rs10880231	G	A	0.435835	0.218495	0.00797068	1.9515e-165	31256
GYG1	ENSG00000163754	rs6764975	C	A	0.459998	-0.104892	0.0120644	3.4805e-18	13754
GYG1	ENSG00000163754	rs12488889	T	G	0.301597	-0.280361	0.0126853	3.0642e-108	14263
GYG1	ENSG00000163754	rs56388170	T	G	0.289189	-0.117591	0.0130219	1.7105e-19	14263
GYPA	ENSG00000170180	rs13107492	C	T	0.57808	0.149892	0.00937758	1.652e-57	23056
GYPB	ENSG00000250361	rs13131507	A	T	0.348605	0.0757534	0.0124117	1.0384e-09	14256
GYPB	ENSG00000250361	rs9376092	A	C	0.27571	0.096924	0.0132245	2.3188e-13	14263
GYPB	ENSG00000250361	rs8073060	A	T	0.305723	-0.103	0.0128224	9.5273e-16	14263
GYPB	ENSG00000250361	rs12974711	C	T	0.0629954	0.159175	0.0243335	6.1027e-11	14263
GYPB	ENSG00000250361	rs6084653	G	C	0.36636	0.0942886	0.0122633	1.4875e-14	14263
GYPC	ENSG00000136732	rs1427407	T	G	0.157026	-0.0942862	0.0109726	8.4728e-18	31300
GYPC	ENSG00000136732	rs1550407	T	C	0.303521	-0.273838	0.00854784	1e-200	31345
GYPC	ENSG00000136732	rs111631066	A	G	0.0211862	0.289528	0.0302439	1.0385e-21	26268
GYPC	ENSG00000136732	rs7776054	G	A	0.266817	-0.0631768	0.00904606	2.8689e-12	31185
GYPC	ENSG00000136732	rs628751	C	A	0.505619	0.0730995	0.0079349	3.1951e-20	31684
GYPC	ENSG00000136732	rs6592965	A	G	0.550468	0.0554519	0.00797973	3.6788e-12	31684
GYPC	ENSG00000136732	rs12365482	T	A	0.27812	0.0505405	0.00887735	1.2483e-08	31569
GYPC	ENSG00000136732	rs79755767	A	G	0.0977363	0.0867031	0.0135713	1.6741e-10	30744
GYPC	ENSG00000136732	rs225245	G	A	0.559665	-0.11113	0.00801955	1.1476e-43	31355
GYPC	ENSG00000136732	rs6084653	G	C	0.36636	-0.104437	0.00823905	8.0533e-37	31569
GYPE	ENSG00000197465	rs11725554	T	A	0.348702	0.449076	0.0147535	1e-200	9188
GYPE	ENSG00000197465	rs35658965	A	G	0.242715	-0.577296	0.0198093	1.0307e-186	6083
GYPE	ENSG00000197465	rs192817774	C	T	0.0668207	0.782347	0.0897733	2.9179e-18	919
GYS1	ENSG00000104812	rs3810176	T	C	0.0779985	0.253353	0.0159524	8.4712e-57	27069
GZF1	ENSG00000125812	rs6132612	C	G	0.296905	0.0724497	0.0092681	5.4097e-15	27823
GZMA	ENSG00000145649	rs6891823	C	T	0.442428	-0.0667708	0.00803122	9.2529e-17	31355
GZMA	ENSG00000145649	rs58433852	T	C	0.058032	0.254658	0.0170522	1.9802e-50	31233
GZMA	ENSG00000145649	rs66846694	A	G	0.084472	0.093529	0.0143011	6.1601e-11	31569
GZMA	ENSG00000145649	rs4947311	C	T	0.378589	-0.0566465	0.00873352	8.8028e-11	27822
GZMA	ENSG00000145649	rs9303277	C	T	0.500686	0.0495141	0.00798871	5.7258e-10	31300
GZMB	ENSG00000100453	rs954134	G	A	0.122947	-0.0771374	0.0132456	5.7524e-09	26395
GZMB	ENSG00000100453	rs75259781	T	G	0.0306262	-0.197802	0.0261428	3.843e-14	24585
GZMB	ENSG00000100453	rs35328996	A	G	0.113381	-0.42187	0.0138855	1e-200	24874
GZMB	ENSG00000100453	rs854427	T	C	0.467384	-0.0578675	0.0101049	1.0234e-08	19638
GZMB	ENSG00000100453	rs9303280	T	C	0.488354	-0.0612973	0.0087179	2.0476e-12	26280
GZMH	ENSG00000100450	rs10732976	G	A	0.295276	0.0708823	0.00871518	4.181e-16	31569
GZMH	ENSG00000100450	rs2153271	C	T	0.551077	0.0641699	0.00802746	1.3105e-15	31300
GZMH	ENSG00000100450	rs9420589	T	G	0.571318	-0.0562252	0.00804631	2.7923e-12	31484
GZMH	ENSG00000100450	rs11065987	G	A	0.619322	-0.0622576	0.00823906	4.1438e-14	31185
GZMH	ENSG00000100450	rs75812942	C	T	0.118932	0.0741104	0.0125698	3.7287e-09	30165
GZMH	ENSG00000100450	rs4982988	T	C	0.47788	0.128142	0.00793482	1.1504e-58	31567
GZMK	ENSG00000113088	rs6715284	G	C	0.117026	-0.0693039	0.0123744	2.1336e-08	31569
GZMK	ENSG00000113088	rs4502545	A	G	0.820417	0.111854	0.0103491	3.1547e-27	31569
GZMK	ENSG00000113088	rs13325613	T	G	0.0854911	-0.126268	0.0142154	6.5315e-19	31569
GZMK	ENSG00000113088	rs3774959	A	G	0.352643	-0.0528365	0.00832412	2.187e-10	31569
GZMK	ENSG00000113088	rs6891823	C	T	0.442428	-0.174961	0.00797913	1.4233e-106	31355
GZMK	ENSG00000113088	rs76397434	A	G	0.0283418	-0.152422	0.0251294	1.3146e-09	28715
GZMK	ENSG00000113088	rs1055348	G	T	0.144034	0.0975305	0.0123936	3.5692e-15	26341
GZMK	ENSG00000113088	rs10982456	C	T	0.531727	-0.04924	0.00797073	6.5083e-10	31569
GZMK	ENSG00000113088	rs6590334	T	C	0.552541	-0.0472455	0.00798497	3.2827e-09	31683
GZMM	ENSG00000197540	rs34499874	C	T	0.0700976	0.187389	0.0209049	3.1368e-19	17472
GZMM	ENSG00000197540	rs16990714	T	C	0.0430648	-0.423907	0.0259139	3.7895e-60	17800
GZMM	ENSG00000197540	rs190563444	A	G	0.033676	0.429401	0.0733568	4.8162e-09	2821
H19	ENSG00000130600	rs687289	A	G	0.365478	0.0721165	0.00954098	4.0806e-14	23628
H1F0	ENSG00000189060	rs6701752	G	A	0.0966068	-0.0828599	0.0135092	8.5804e-10	31355
H1F0	ENSG00000189060	rs1354034	T	C	0.381863	-0.0550114	0.00819842	1.9462e-11	31470
H1F0	ENSG00000189060	rs7743045	A	G	0.651734	-0.0678644	0.00835779	4.6618e-16	31470
H1F0	ENSG00000189060	rs6592965	A	G	0.550468	-0.0603349	0.00800569	4.8238e-14	31470
H1F0	ENSG00000189060	rs11212617	C	A	0.434293	-0.170654	0.00803314	3.7619e-100	31086
H1F0	ENSG00000189060	rs1065656	C	G	0.325265	0.0472139	0.00853146	3.1301e-08	31270
H1F0	ENSG00000189060	rs9610795	T	G	0.344715	0.0854584	0.00914121	8.8816e-21	26402
H1F0	ENSG00000189060	rs62235968	C	T	0.318695	0.281244	0.00862919	1e-200	29863
H1F0	ENSG00000189060	rs150059113	C	G	0.0743942	0.62682	0.0148003	1e-200	31355
H1F0	ENSG00000189060	rs135736	T	G	0.327645	-0.071961	0.0085275	3.2061e-17	31141
H1FNT	ENSG00000187166	rs7304709	C	T	0.395435	0.144442	0.008322	1.7583e-67	29898
H1FX	ENSG00000184897	rs7610229	C	G	0.0589415	0.260097	0.0423513	8.1797e-10	4988
H1FX	ENSG00000184897	rs9816623	A	G	0.31413	-0.126618	0.00932763	5.6652e-42	26489
H1FX-AS1	ENSG00000206417	rs13072704	C	T	0.324138	-0.0505375	0.00883693	1.0715e-08	29194
H2AFJ	ENSG00000246705	rs7743045	A	G	0.651734	-0.0461298	0.00833421	3.1087e-08	31684
H2AFJ	ENSG00000246705	rs7977737	T	G	0.137831	0.15176	0.011514	1.1409e-39	31564
H2AFV	ENSG00000105968	rs3801403	C	T	0.177265	-0.103732	0.0103861	1.7271e-23	31682
H2AFV	ENSG00000105968	rs73104181	T	C	0.169425	-0.0682932	0.0106177	1.2577e-10	31476
H2AFX	ENSG00000188486	rs1064193	A	T	0.340148	-0.0844132	0.00844909	1.6723e-23	31106
H2AFY	ENSG00000113648	rs75925066	A	C	0.0143938	0.324643	0.0376638	6.7306e-18	24771
H2AFY	ENSG00000113648	rs6596214	G	T	0.0544106	0.131327	0.0175411	7.0681e-14	31528
H2AFY2	ENSG00000099284	rs7896632	C	G	0.360742	-0.0896983	0.00827201	2.1342e-27	31569
H2AFY2	ENSG00000099284	rs3858169	G	T	0.421866	-0.203893	0.00796199	1.2299e-144	31683
H2AFZ	ENSG00000164032	rs2276939	G	T	0.222087	-0.354898	0.0155175	9.0339e-116	11496
H2AFZ	ENSG00000164032	rs72686236	T	C	0.0720127	0.154892	0.0254706	1.1944e-09	11496
H3F3A	ENSG00000163041	rs3768543	C	T	0.244998	0.641944	0.0166491	1e-200	8265
H3F3B	ENSG00000132475	rs149110519	T	C	0.0526158	-0.14052	0.0200165	2.2123e-12	24986
H3F3B	ENSG00000132475	rs149007767	T	C	0.149708	0.0639375	0.0115667	3.2464e-08	29328
H3F3B	ENSG00000132475	rs2125345	C	T	0.274161	-0.122376	0.00904246	9.9052e-42	30546
H3F3C	ENSG00000188375	rs1150967	G	A	0.125401	0.334359	0.0129808	2.636e-146	26392
H6PD	ENSG00000049239	rs2986630	T	C	0.344935	0.0505926	0.00844279	2.0677e-09	31008
H6PD	ENSG00000049239	rs74512616	T	C	0.0310724	-0.242839	0.0252237	6.126e-22	26010
H6PD	ENSG00000049239	rs6577563	C	T	0.393136	-0.319058	0.00795332	1e-200	31522
H6PD	ENSG00000049239	rs72643827	C	G	0.030042	0.164304	0.023694	4.0853e-12	30516
H6PD	ENSG00000049239	rs2275457	G	A	0.183816	0.0699384	0.0110289	2.2769e-10	27359
HAAO	ENSG00000162882	rs3816183	T	C	0.252011	-0.1478	0.00916769	1.7873e-58	31300
HABP4	ENSG00000130956	rs1885426	T	C	0.411448	-0.193698	0.00811596	6.8427e-126	30777
HABP4	ENSG00000130956	rs3991080	C	T	0.499048	-0.0605896	0.00866283	2.664e-12	26602
HACD1	ENSG00000165996	rs12254361	C	T	0.213471	-0.080241	0.00970208	1.3329e-16	31568
HACD1	ENSG00000165996	rs2570278	C	T	0.470855	0.132915	0.00793862	6.391e-63	31563
HACD2	ENSG00000206527	rs9880326	T	C	0.036824	-0.332685	0.0211928	1.5559e-55	31141
HACD2	ENSG00000206527	rs62264564	C	A	0.0234926	0.183339	0.0320473	1.0602e-08	21189
HACD3	ENSG00000074696	rs2456015	C	T	0.236959	0.233629	0.00931277	6.8952e-139	31256
HACD3	ENSG00000074696	rs7176565	C	T	0.260833	-0.0942827	0.00909327	3.4454e-25	31256
HACD4	ENSG00000188921	rs149110519	T	C	0.0526158	0.263469	0.0425149	5.755e-10	5511
HACD4	ENSG00000188921	rs75174772	G	A	0.0929194	0.250238	0.0253943	6.5869e-23	9102
HACD4	ENSG00000188921	rs10964806	A	G	0.312075	0.328285	0.0155569	7.592e-99	9178
HACD4	ENSG00000188921	rs2383183	C	T	0.104829	-0.349273	0.0254706	8.4875e-43	8025
HACE1	ENSG00000085382	rs6922441	C	T	0.470798	-0.0964788	0.00794025	5.6807e-34	31683
HACL1	ENSG00000131373	rs56298314	G	T	0.0873966	-0.260381	0.0267301	2.0116e-22	8679
HADH	ENSG00000138796	rs28643368	T	G	0.213846	0.188868	0.0097514	1.4318e-83	30902
HADH	ENSG00000138796	rs4643888	G	A	0.381819	-0.0605117	0.00883834	7.5626e-12	27071
HADH	ENSG00000138796	rs7686569	G	T	0.475948	-0.0807493	0.00794128	2.7438e-24	31684
HADHA	ENSG00000084754	rs2384361	T	C	0.230006	-0.309988	0.0106863	5.1854e-185	23881
HADHB	ENSG00000138029	rs12185726	G	A	0.295444	0.174067	0.00910838	2.0609e-81	28588
HAGH	ENSG00000063854	rs17534202	G	C	0.535966	0.0462225	0.0081329	1.3204e-08	30362
HAGH	ENSG00000063854	rs1427407	T	G	0.157026	-0.0638475	0.0110173	6.824e-09	31086
HAGH	ENSG00000063854	rs74417235	G	A	0.0958886	0.0797426	0.0135301	3.7787e-09	31470
HAGH	ENSG00000063854	rs628751	C	A	0.505619	0.0659857	0.00796381	1.1752e-16	31470
HAGH	ENSG00000063854	rs6592965	A	G	0.550468	0.122829	0.00798294	2.0259e-53	31470
HAGH	ENSG00000063854	rs238678	A	G	0.143486	0.359247	0.0117152	1e-200	28703
HAGH	ENSG00000063854	rs2815304	A	G	0.14504	-0.171043	0.0144786	3.3203e-32	19095
HAGH	ENSG00000063854	rs9944715	A	G	0.740866	-0.0567575	0.00910816	4.617e-10	31355
HAGHL	ENSG00000103253	rs62032511	C	T	0.0973963	-0.213034	0.0197664	4.392e-27	14441
HAGHL	ENSG00000103253	rs3809665	C	G	0.237675	0.364638	0.0120352	1e-200	18134
HAL	ENSG00000084110	rs140590723	T	C	0.0139229	0.322145	0.0515646	4.1788e-10	13658
HAL	ENSG00000084110	rs12819049	G	A	0.0171618	-0.255766	0.0339492	4.9285e-14	25663
HAL	ENSG00000084110	rs113211599	A	G	0.0337092	0.166401	0.022223	7.0038e-14	31026
HAL	ENSG00000084110	rs80259931	C	T	0.0176812	-0.268093	0.0329924	4.4369e-16	26381
HAL	ENSG00000084110	rs117157837	G	A	0.0181699	0.246416	0.0326621	4.5437e-14	26215
HAL	ENSG00000084110	rs11836143	A	G	0.156278	-0.261045	0.0117752	6.8413e-109	26857
HAL	ENSG00000084110	rs3812807	C	T	0.0413512	-0.603448	0.019873	1e-200	31015
HAL	ENSG00000084110	rs61937879	A	G	0.0184371	0.389448	0.0319387	3.3623e-34	26936
HAL	ENSG00000084110	rs150337435	G	A	0.0343971	-0.496858	0.021846	1.6528e-114	31026
HAP1	ENSG00000173805	rs112122790	A	G	0.0141037	0.325559	0.0487225	2.3603e-11	15103
HAPLN3	ENSG00000140511	rs653178	T	C	0.539991	-0.0472816	0.00841144	1.8964e-08	28418
HAPLN3	ENSG00000140511	rs72767249	G	T	0.112355	0.0696638	0.0125963	3.195e-08	31567
HAPLN3	ENSG00000140511	rs2280215	G	C	0.318383	-0.11083	0.00853302	1.4237e-38	31474
HAPLN3	ENSG00000140511	rs7177453	G	T	0.243019	-0.0836489	0.00925002	1.5215e-19	31684
HAPLN3	ENSG00000140511	rs75301646	A	G	0.388353	-0.049639	0.00877883	1.5639e-08	27281
HAR1A	ENSG00000225978	rs6011532	G	C	0.310204	-0.111356	0.012165	5.4864e-20	15706
HAR1A	ENSG00000225978	rs34536346	C	T	0.270117	-0.421632	0.0131999	1e-200	13535
HAR1A	ENSG00000225978	rs16983533	A	G	0.276846	0.235617	0.0116595	8.3254e-91	17963
HAR1B	ENSG00000231133	rs8118853	A	T	0.256329	-0.348697	0.0158181	1.0858e-107	9997
HARBI1	ENSG00000180423	rs61882672	A	C	0.108614	0.1007	0.012786	3.3857e-15	31528
HARS	ENSG00000170445	rs2230361	A	G	0.0659672	0.159823	0.0168554	2.4946e-21	28473
HARS	ENSG00000170445	rs149323931	T	C	0.0116136	0.502719	0.0872943	8.4714e-09	5683
HARS2	ENSG00000112855	rs778597	A	G	0.457289	0.112711	0.00797597	2.4395e-45	31470
HARS2	ENSG00000112855	rs2014738	T	C	0.486462	-0.0879165	0.00892562	6.8544e-23	25026
HAS1	ENSG00000105509	rs420259	G	A	0.271382	-0.0638837	0.00905471	1.721e-12	30792
HAS1	ENSG00000105509	rs2167418	A	G	0.208839	0.252382	0.00974803	8.4982e-148	31176
HAT1	ENSG00000128708	rs149148283	A	G	0.0236419	0.21774	0.0276684	3.5635e-15	28233
HAT1	ENSG00000128708	rs10201430	C	T	0.322507	-0.218318	0.00842485	4.6554e-148	31569
HAUS1	ENSG00000152240	rs72903449	A	C	0.0476541	0.394189	0.01942	1.3393e-91	28801
HAUS1	ENSG00000152240	rs12454696	C	T	0.466382	-0.0598952	0.00834521	7.105e-13	28797
HAUS1P1	ENSG00000251453	rs778603	A	G	0.470193	0.233961	0.0197863	2.9198e-32	4987
HAUS2	ENSG00000137814	rs80113260	C	A	0.022229	-0.44728	0.0680397	4.9047e-11	4926
HAUS3	ENSG00000214367	rs482519	A	G	0.0719787	0.09554	0.0162849	4.4482e-09	28191
HAUS4	ENSG00000092036	rs35761953	C	T	0.206296	-0.338288	0.00987304	1e-200	30153
HAUS4	ENSG00000092036	rs141604795	C	T	0.012124	0.609278	0.0693015	1.4744e-18	8615
HAUS4	ENSG00000092036	rs77007861	T	C	0.0202843	-0.492912	0.0339406	8.6634e-48	21630
HAUS4	ENSG00000092036	rs10130976	A	T	0.0319547	0.68122	0.0226923	5.4135e-198	30488
HAUS4	ENSG00000092036	rs149352366	T	C	0.0211548	0.878679	0.0326793	3.0505e-159	21887
HAUS4	ENSG00000092036	rs189034601	A	C	0.0262301	0.866609	0.0273216	1e-200	25218
HAUS4	ENSG00000092036	rs143464957	G	A	0.0122222	-0.712908	0.077137	2.4148e-20	6875
HAUS4	ENSG00000092036	rs149391212	T	C	0.0169522	-0.261428	0.0407341	1.3808e-10	18041
HAUS4	ENSG00000092036	rs2231811	A	G	0.0459908	0.170036	0.0192726	1.1183e-18	30603
HAUS4	ENSG00000092036	rs3859192	T	C	0.455547	0.0450531	0.00806853	2.3559e-08	30935
HAUS5	ENSG00000249115	rs1532331	G	T	0.316115	-0.129353	0.00936218	2.0241e-43	26196
HAUS5	ENSG00000249115	rs35254884	T	C	0.10976	0.160445	0.0139413	1.1968e-30	26195
HAUS6	ENSG00000147874	rs7027346	C	T	0.327306	-0.152675	0.012554	4.9896e-34	14261
HAUS8	ENSG00000131351	rs11672209	T	C	0.025895	-0.162532	0.0283029	9.3234e-09	24712
HAUS8	ENSG00000131351	rs111818766	A	G	0.403261	-0.255153	0.00798466	1e-200	31569
HAVCR1	ENSG00000113249	rs1501909	T	G	0.377279	0.098251	0.00901327	1.145e-27	26078
HAVCR2	ENSG00000135077	rs116560088	T	C	0.0436719	-0.11995	0.0195655	8.7438e-10	31236
HAVCR2	ENSG00000135077	rs6891966	A	G	0.224961	0.237046	0.00943792	3.3092e-139	31564
HAX1	ENSG00000143575	rs112002587	C	A	0.298917	-0.131906	0.0103395	2.8278e-37	22155
HAX1	ENSG00000143575	rs11265425	G	T	0.285546	0.297533	0.00980328	1e-200	24581
HBBP1	ENSG00000229988	rs4671393	A	G	0.153846	0.129408	0.0131396	6.9505e-23	22150
HBBP1	ENSG00000229988	rs9376092	A	C	0.27571	0.127552	0.0106624	5.5653e-33	21881
HBBP1	ENSG00000229988	rs3759070	G	C	0.344656	-0.067286	0.0100634	2.2873e-11	21814
HBD	ENSG00000223609	rs74417235	G	A	0.0958886	0.0829961	0.013591	1.0178e-09	31186
HBD	ENSG00000223609	rs592423	A	C	0.532047	0.046556	0.0080352	6.8811e-09	31071
HBD	ENSG00000223609	rs35033748	C	T	0.215702	-0.0711695	0.0103914	7.4368e-12	27324
HBD	ENSG00000223609	rs8073060	A	T	0.305723	-0.108122	0.00873971	3.7326e-35	30687
HBD	ENSG00000223609	rs12974711	C	T	0.0629954	0.141531	0.0164918	9.34e-18	31071
HBD	ENSG00000223609	rs6084653	G	C	0.36636	0.0562851	0.00831979	1.3331e-11	31071
HBD	ENSG00000223609	rs7444	C	T	0.226173	-0.0587781	0.00956534	7.9964e-10	31186
HBEGF	ENSG00000113070	rs73257091	T	C	0.224504	0.167283	0.00952366	4.5831e-69	31355
HBG1	ENSG00000213934	rs1427407	T	G	0.157026	0.658679	0.022819	3.266e-183	6421
HBG1	ENSG00000213934	rs1847472	A	C	0.323127	0.103664	0.0188244	3.6541e-08	6421
HBG1	ENSG00000213934	rs9376090	C	T	0.262879	0.588734	0.0186515	1e-200	6421
HBG1	ENSG00000213934	rs11036455	A	G	0.285125	0.543431	0.0218537	1.7104e-136	4518
HBG1	ENSG00000213934	rs117585436	A	G	0.0265716	0.326489	0.0547341	2.4463e-09	6417
HBG2	ENSG00000196565	rs3759074	A	G	0.302203	0.53818	0.0153359	1e-200	8850
HBG2	ENSG00000196565	rs12365420	G	T	0.337857	-0.104118	0.0155639	2.2348e-11	9182
HBM	ENSG00000206177	rs2075995	C	A	0.511954	0.114043	0.00806209	1.9938e-45	30588
HBM	ENSG00000206177	rs11587735	C	A	0.173499	0.06951	0.0106228	6.0136e-11	30857
HBM	ENSG00000206177	rs2285170	C	G	0.511204	-0.0590676	0.00803083	1.9064e-13	30972
HBM	ENSG00000206177	rs1668871	C	T	0.380783	-0.0690274	0.00826517	6.7344e-17	30972
HBM	ENSG00000206177	rs35340377	A	G	0.282536	0.0535588	0.00891889	1.9133e-09	30972
HBM	ENSG00000206177	rs74417235	G	A	0.0958886	0.0881021	0.0136368	1.0429e-10	30972
HBM	ENSG00000206177	rs6459467	A	G	0.559604	0.0707174	0.00808355	2.1678e-18	30972
HBM	ENSG00000206177	rs9389269	C	T	0.272314	-0.0528809	0.00902096	4.5677e-09	30972
HBM	ENSG00000206177	rs592423	A	C	0.532047	0.122386	0.00803723	2.3337e-52	30857
HBM	ENSG00000206177	rs696281	T	G	0.783046	-0.0619939	0.0097418	1.9682e-10	30972
HBM	ENSG00000206177	rs6592965	A	G	0.550468	0.0999008	0.0080571	2.6461e-35	30972
HBM	ENSG00000206177	rs11627485	C	T	0.426962	0.086328	0.00812323	2.227e-26	30857
HBM	ENSG00000206177	rs4778581	C	T	0.350255	0.0507665	0.00848612	2.2014e-09	30473
HBM	ENSG00000206177	rs2238368	T	C	0.43713	-0.0865957	0.0087114	2.7715e-23	26679
HBM	ENSG00000206177	rs72763688	T	C	0.0621622	0.428684	0.0177753	1.6661e-128	26563
HBM	ENSG00000206177	rs7359414	G	T	0.498141	0.0653986	0.00864775	3.957e-14	26687
HBM	ENSG00000206177	rs11860403	T	C	0.0359146	-0.208932	0.0377475	3.1087e-08	10104
HBM	ENSG00000206177	rs397969	C	T	0.368923	-0.0510069	0.00841087	1.3228e-09	30321
HBM	ENSG00000206177	rs225245	G	A	0.559665	-0.0900085	0.00812073	1.5035e-28	30643
HBM	ENSG00000206177	rs2361710	C	T	0.50265	0.0610337	0.00807869	4.195e-14	30588
HBM	ENSG00000206177	rs8887	T	C	0.539821	0.110848	0.00865799	1.5774e-37	26687
HBM	ENSG00000206177	rs56397034	C	G	0.361095	0.0770126	0.0083692	3.52e-20	30857
HBM	ENSG00000206177	rs6065906	C	T	0.182288	-0.0593558	0.0104014	1.1526e-08	30972
HBM	ENSG00000206177	rs6092477	A	G	0.663108	-0.0489697	0.00854947	1.0162e-08	30588
HBP1	ENSG00000105856	rs4730220	G	A	0.334267	-0.151043	0.00840666	3.5204e-72	31470
HBP1	ENSG00000105856	rs11189181	G	A	0.702508	-0.0580563	0.00872895	2.9111e-11	31355
HBQ1	ENSG00000086506	rs3811444	T	C	0.337611	-0.0477028	0.0084629	1.7324e-08	31186
HBQ1	ENSG00000086506	rs875741	A	G	0.396388	-0.080492	0.00817319	6.9644e-23	31186
HBQ1	ENSG00000086506	rs592423	A	C	0.532047	0.0675678	0.0080304	3.9626e-17	31071
HBQ1	ENSG00000086506	rs696281	T	G	0.783046	-0.0870254	0.00970215	2.9705e-19	31186
HBQ1	ENSG00000086506	rs6592965	A	G	0.550468	-0.0616119	0.00804175	1.8363e-14	31186
HBQ1	ENSG00000086506	rs11863726	G	A	0.0930699	0.370364	0.0149086	3.1243e-136	26034
HBQ1	ENSG00000086506	rs3859141	T	C	0.498943	-0.211269	0.00912317	1.2244e-118	23493
HBQ1	ENSG00000086506	rs8063927	C	G	0.052348	-0.297263	0.0364566	3.5208e-16	7517
HBQ1	ENSG00000086506	rs6084653	G	C	0.36636	-0.0454893	0.00832192	4.5927e-08	31071
HBQ1	ENSG00000086506	rs6014993	G	A	0.509776	0.0516116	0.00879454	4.3949e-09	25834
HBS1L	ENSG00000112339	rs12526055	T	C	0.512552	-0.207638	0.00786642	1.5392e-153	31644
HBZ	ENSG00000130656	rs7606173	C	G	0.393094	-0.0714061	0.00859455	9.7001e-17	28304
HBZ	ENSG00000130656	rs2078179	G	A	0.19792	0.0789562	0.0105385	6.7729e-14	28304
HBZ	ENSG00000130656	rs9376090	C	T	0.262879	0.053441	0.00958842	2.4982e-08	28035
HBZ	ENSG00000130656	rs628751	C	A	0.505619	0.0834427	0.00837492	2.2084e-23	28419
HBZ	ENSG00000130656	rs2858048	C	G	0.132354	0.424807	0.0132983	1e-200	23600
HBZ	ENSG00000130656	rs118054833	T	G	0.0400493	1.03791	0.0243759	1e-200	20075
HBZ	ENSG00000130656	rs3929997	T	C	0.0255723	-0.40726	0.0292936	6.0911e-44	23190
HBZ	ENSG00000130656	rs9806942	T	C	0.0674656	-0.336487	0.0182891	1.358e-75	23421
HBZ	ENSG00000130656	rs143687790	C	T	0.0176665	-0.327191	0.0401447	3.6272e-16	17811
HBZ	ENSG00000130656	rs34676698	A	G	0.0226303	-0.386998	0.0385	9.0022e-24	15150
HBZ	ENSG00000130656	rs117054153	G	A	0.0268345	0.181004	0.0316873	1.1152e-08	19036
HBZ	ENSG00000130656	rs3752489	T	C	0.251211	-0.114775	0.0113309	4.0832e-24	20601
HCAR1	ENSG00000196917	rs10444445	A	T	0.377615	0.200339	0.00907433	5.1892e-108	25349
HCAR2	ENSG00000182782	rs149110519	T	C	0.0526158	-0.216063	0.0224888	7.4116e-22	19741
HCAR2	ENSG00000182782	rs149007767	T	C	0.149708	0.094254	0.0135592	3.6219e-12	21316
HCAR2	ENSG00000182782	rs648183	T	C	0.463542	-0.123712	0.0104661	3.0695e-32	18216
HCAR2	ENSG00000182782	rs111778408	A	G	0.100785	-0.115353	0.0160355	6.3105e-13	21404
HCAR2	ENSG00000182782	rs4065321	C	T	0.460388	0.0648873	0.00936055	4.1493e-12	22922
HCAR3	ENSG00000255398	rs3774937	C	T	0.320593	0.0670932	0.0100224	2.1685e-11	22808
HCAR3	ENSG00000255398	rs149110519	T	C	0.0526158	-0.21532	0.0224892	1.0225e-21	19741
HCAR3	ENSG00000255398	rs56388170	T	G	0.289189	-0.0632546	0.0103672	1.0514e-09	22594
HCAR3	ENSG00000255398	rs149007767	T	C	0.149708	0.10168	0.0135567	6.3623e-14	21316
HCAR3	ENSG00000255398	rs117994838	C	T	0.0149184	0.459705	0.0592884	8.9323e-15	9619
HCAR3	ENSG00000255398	rs7966605	T	C	0.415273	-0.348578	0.00919388	1e-200	22923
HCAR3	ENSG00000255398	rs7964876	T	C	0.0658308	-0.214592	0.0191197	3.1229e-29	22115
HCAR3	ENSG00000255398	rs61953421	T	C	0.0189167	-0.390086	0.0668196	5.2831e-09	6000
HCAR3	ENSG00000255398	rs116904769	C	T	0.0387853	0.215582	0.0270041	1.4259e-15	18328
HCAR3	ENSG00000255398	rs111778408	A	G	0.100785	-0.123584	0.0160327	1.274e-14	21404
HCAR3	ENSG00000255398	rs8078723	C	T	0.379928	0.0570164	0.0096149	3.0293e-09	22923
HCFC1R1	ENSG00000103145	rs2526263	A	T	0.466002	-0.0815737	0.00912029	3.7398e-19	24076
HCG11	ENSG00000228223	rs435759	A	G	0.381791	-0.111706	0.01812	7.0572e-10	6414
HCG11	ENSG00000228223	rs4343916	A	T	0.424623	0.414182	0.0170895	9.2895e-130	6420
HCG18	ENSG00000231074	rs188837807	T	C	0.175442	-0.246071	0.0146021	1.0177e-63	15926
HCG18	ENSG00000231074	rs3130559	T	C	0.224264	0.0781353	0.0113322	5.3941e-12	22333
HCG22	ENSG00000228789	rs1265054	C	T	0.498374	-0.46156	0.020001	7.9185e-118	4467
HCG22	ENSG00000228789	rs2523615	T	C	0.302091	-0.23423	0.0227733	8.2001e-25	4467
HCG25	ENSG00000232940	rs116262643	C	A	0.387055	-0.158462	0.0215912	2.1455e-13	4467
HCG27	ENSG00000206344	rs116307861	T	C	0.0701402	0.203869	0.0275812	1.4529e-13	10023
HCG27	ENSG00000206344	rs1265045	A	G	0.19495	0.545612	0.023531	6.1876e-119	5216
HCG27	ENSG00000206344	rs2844623	T	C	0.153676	-0.273149	0.0181094	2.0826e-51	11495
HCG27	ENSG00000206344	rs9264532	C	T	0.343707	-0.357971	0.0134795	2.1434e-155	11494
HCG4	ENSG00000176998	rs114684093	C	T	0.33692	-0.553193	0.0189399	1.5438e-187	5386
HCG4	ENSG00000176998	rs114021885	C	T	0.0225592	0.443578	0.0789538	1.9296e-08	3606
HCG4B	ENSG00000227262	rs1611318	A	C	0.27209	0.523446	0.0494862	3.7934e-26	919
HCG4B	ENSG00000227262	rs147947139	A	C	0.109436	-0.606047	0.0321434	2.6937e-79	4610
HCG9	ENSG00000204625	rs1633062	T	C	0.1841	-0.277227	0.0191063	1.0503e-47	8908
HCG9	ENSG00000204625	rs9259913	C	T	0.146163	0.187779	0.0277418	1.3003e-11	5160
HCK	ENSG00000101336	rs12600856	C	T	0.379553	0.0784458	0.00818909	9.78e-22	31569
HCK	ENSG00000101336	rs6087786	T	C	0.257398	-0.0834413	0.00909066	4.3592e-20	31569
HCK	ENSG00000101336	rs73104629	C	A	0.108187	-0.309654	0.0127378	1.5367e-130	31349
HCLS1	ENSG00000180353	rs1354034	T	C	0.381863	0.0461643	0.00817241	1.6157e-08	31684
HCLS1	ENSG00000180353	rs56343977	T	G	0.300916	0.07041	0.00888029	2.2127e-15	30077
HCLS1	ENSG00000180353	rs2331816	A	G	0.172926	-0.349822	0.0105908	1e-200	30077
HCLS1	ENSG00000180353	rs4676688	G	T	0.237896	0.329362	0.0100471	1e-200	26246
HCLS1	ENSG00000180353	rs7630625	A	G	0.383201	0.076185	0.00817524	1.1766e-20	31565
HCLS1	ENSG00000180353	rs9882772	C	T	0.437205	-0.0944088	0.00800678	4.3332e-32	31558
HCN3	ENSG00000143630	rs2297480	G	T	0.253272	-0.127112	0.0151184	4.1777e-17	11496
HCP5	ENSG00000206337	rs1800628	A	G	0.104277	-0.246199	0.022139	9.96e-29	10798
HCP5	ENSG00000206337	rs145827824	G	C	0.0170389	0.435071	0.070907	8.4838e-10	5900
HCP5	ENSG00000206337	rs1532624	A	C	0.437102	-0.0873817	0.011914	2.2272e-13	14263
HCP5	ENSG00000206337	rs7192652	G	A	0.506671	-0.0688235	0.0118286	5.9343e-09	14263
HCST	ENSG00000126264	rs2153271	C	T	0.551077	0.0465878	0.00805893	7.4346e-09	31086
HCST	ENSG00000126264	rs2285423	G	A	0.0217522	-0.199043	0.0288456	5.1856e-12	28192
HDAC1	ENSG00000116478	rs8176781	C	T	0.0225125	0.347874	0.0440676	2.9265e-15	11638
HDAC1	ENSG00000116478	rs7950726	A	C	0.130877	0.18292	0.0128038	2.6601e-46	26609
HDAC10	ENSG00000100429	rs13058062	T	C	0.255887	0.195032	0.0200977	2.8934e-22	6407
HDAC11	ENSG00000163517	rs2597516	G	C	0.437032	-0.0856853	0.00856134	1.3972e-23	27626
HDAC11	ENSG00000163517	rs11715720	T	C	0.358225	0.0465926	0.00828092	1.8401e-08	31684
HDAC3	ENSG00000171720	rs1421896	T	G	0.381804	-0.123642	0.0121849	3.4031e-24	14165
HDAC4	ENSG00000068024	rs79040455	C	T	0.034301	-0.583796	0.0238917	7.2301e-132	25847
HDAC4	ENSG00000068024	rs925738	T	C	0.410854	-0.168582	0.00801878	4.0068e-98	31683
HDAC4	ENSG00000068024	rs1354034	T	C	0.381863	0.0454785	0.00817253	2.6245e-08	31684
HDAC4	ENSG00000068024	rs7911264	T	C	0.515223	0.0485991	0.00794401	9.4995e-10	31684
HDAC4-AS1	ENSG00000222020	rs1709851	C	A	0.315903	-0.273928	0.00997933	7.0244e-166	22479
HDAC4-AS1	ENSG00000222020	rs6737580	A	G	0.439911	-0.0568333	0.00949041	2.1165e-09	22495
HDAC7	ENSG00000061273	rs56330463	T	C	0.417903	-0.0505667	0.00806397	3.592e-10	31569
HDAC7	ENSG00000061273	rs56388170	T	G	0.289189	0.0524845	0.00880273	2.4886e-09	31355
HDAC7	ENSG00000061273	rs624959	G	A	0.435116	-0.0523402	0.00800738	6.2933e-11	31684
HDAC7	ENSG00000061273	rs7972177	G	A	0.299478	0.0724245	0.00866364	6.3038e-17	31683
HDAC7	ENSG00000061273	rs11837686	C	T	0.0491687	-0.171433	0.0184772	1.7237e-20	31240
HDC	ENSG00000140287	rs514406	A	G	0.431907	-0.0442727	0.00803059	3.5237e-08	31568
HDC	ENSG00000140287	rs334782	C	T	0.591546	0.0574541	0.00807519	1.1208e-12	31684
HDC	ENSG00000140287	rs4328821	G	A	0.118714	-0.175581	0.0123395	6.0196e-46	31185
HDC	ENSG00000140287	rs2035403	G	A	0.374915	-0.0576952	0.00821447	2.1591e-12	31569
HDC	ENSG00000140287	rs964184	G	C	0.147989	-0.0834435	0.0112459	1.1712e-13	31300
HDC	ENSG00000140287	rs4982731	C	T	0.278225	-0.145104	0.00882732	1.019e-60	31683
HDC	ENSG00000140287	rs78744187	T	C	0.0806295	-0.105023	0.0168706	4.8033e-10	23660
HDC	ENSG00000140287	rs6119267	G	C	0.651779	-0.0520433	0.00839977	5.7916e-10	31185
HDDC2	ENSG00000111906	rs1008877	A	C	0.47597	0.270763	0.00784826	1e-200	31355
HDDC2	ENSG00000111906	rs11154304	A	G	0.11131	-0.367104	0.0124847	4.8245e-190	31564
HDDC2	ENSG00000111906	rs4895707	G	A	0.473207	-0.272097	0.0078102	1e-200	31668
HDDC2	ENSG00000111906	rs7911264	T	C	0.515223	0.0480484	0.00794412	1.4647e-09	31684
HDDC3	ENSG00000184508	rs11073959	T	C	0.244544	-0.175192	0.00920797	1.0349e-80	31559
HDDC3	ENSG00000184508	rs876874	T	A	0.197524	0.0906627	0.0108747	7.6199e-17	26604
HDGF	ENSG00000143321	rs76734003	T	G	0.059806	-0.237016	0.0167301	1.4622e-45	31569
HDGF	ENSG00000143321	rs3896594	G	T	0.377086	-0.0516505	0.00820631	3.0939e-10	31569
HDGF	ENSG00000143321	rs6592965	A	G	0.550468	0.0532479	0.0079802	2.5165e-11	31684
HDGF	ENSG00000143321	rs2073820	C	T	0.590876	0.052293	0.00873675	2.1612e-09	27061
HDGFL2	ENSG00000167674	rs1610091	C	T	0.516087	0.0858588	0.00853365	8.1993e-24	27391
HDGFL3	ENSG00000166503	rs7740107	T	A	0.258173	0.0686067	0.00908565	4.3193e-14	31569
HDGFL3	ENSG00000166503	rs12900374	C	T	0.159244	0.34182	0.010705	1e-200	31569
HDGFL3	ENSG00000166503	rs72753941	C	T	0.0151498	-0.278187	0.0437608	2.0573e-10	17459
HDGFL3	ENSG00000166503	rs140011088	A	G	0.0418017	0.117829	0.0206855	1.2265e-08	29141
HDGFL3	ENSG00000166503	rs9630494	G	A	0.0319767	-0.284476	0.0226895	4.6369e-36	31219
HDGFL3	ENSG00000166503	rs72760352	A	G	0.0257656	0.424997	0.0294405	3.0895e-47	22773
HDGFL3	ENSG00000166503	rs111667230	T	C	0.0515891	0.154297	0.0181718	2.0487e-17	30875
HDHD2	ENSG00000167220	rs4986207	G	A	0.202959	-0.0889688	0.00988235	2.1963e-19	31568
HDHD2	ENSG00000167220	rs79420880	T	C	0.061922	0.572124	0.0161957	1e-200	31568
HDHD3	ENSG00000119431	rs60849153	A	G	0.124432	-0.139135	0.0120098	4.8982e-31	31684
HDHD3	ENSG00000119431	rs1043836	C	T	0.378933	-0.357379	0.00836562	1e-200	28533
HDHD3	ENSG00000119431	rs514309	A	C	0.195233	0.0908043	0.0100272	1.3582e-19	31569
HDHD5	ENSG00000069998	rs9880192	C	G	0.607126	-0.0472601	0.00814436	6.5139e-09	31569
HDHD5	ENSG00000069998	rs11089393	C	T	0.207303	0.0791963	0.0100476	3.2218e-15	30077
HDHD5	ENSG00000069998	rs71326301	T	C	0.0489116	0.366	0.0186057	3.7917e-86	30662
HDHD5	ENSG00000069998	rs2159068	C	G	0.193568	-0.240893	0.00996404	3.9602e-129	31678
HDLBP	ENSG00000115677	rs749264	A	C	0.218441	-0.0657497	0.00960719	7.712e-12	31684
HDLBP	ENSG00000115677	rs3771569	T	A	0.195927	-0.184472	0.00997315	2.1829e-76	31567
HEATR1	ENSG00000119285	rs4233465	T	C	0.382991	-0.118656	0.00831014	2.9752e-46	30435
HEATR3	ENSG00000155393	rs116915980	G	A	0.225371	0.0736021	0.00968054	2.8934e-14	30504
HEATR3	ENSG00000155393	rs9922332	C	G	0.401711	-0.271096	0.00809991	1e-200	30589
HEATR3	ENSG00000155393	rs3915616	C	G	0.37504	0.215661	0.00943286	1.0951e-115	23452
HEATR4	ENSG00000187105	rs11159021	C	T	0.366015	-0.0780179	0.00836276	1.0667e-20	30723
HEATR5A	ENSG00000129493	rs111996723	A	T	0.0201972	-0.348393	0.0523506	2.833e-11	9175
HEATR5A	ENSG00000129493	rs72672697	G	T	0.0484918	0.187498	0.0185912	6.4234e-24	31251
HEATR5B	ENSG00000008869	rs2706813	A	G	0.196761	0.103008	0.0109545	5.2928e-21	26275
HEATR5B	ENSG00000008869	rs6738282	C	A	0.365729	0.172877	0.0090304	1.0902e-81	26065
HEATR6	ENSG00000068097	rs12051896	A	G	0.36718	0.0592024	0.00825029	7.1886e-13	31562
HEATR6	ENSG00000068097	rs77913816	A	G	0.0547477	0.581599	0.0174394	1e-200	30656
HEATR6	ENSG00000068097	rs72843518	T	C	0.0143819	0.933528	0.0544322	6.2637e-66	11611
HEATR6	ENSG00000068097	rs345168	T	C	0.0480023	0.91882	0.0179451	1e-200	31355
HEATR6	ENSG00000068097	rs149054239	A	G	0.0175215	-0.261676	0.0359924	3.5842e-13	22368
HEATR6	ENSG00000068097	rs117213633	A	C	0.042722	-0.155516	0.0215324	5.1078e-13	26317
HEBP1	ENSG00000013583	rs7294444	G	T	0.405915	-0.27001	0.00867074	1e-200	26609
HEBP1	ENSG00000013583	rs11834741	T	C	0.0594474	-0.155436	0.018347	2.4122e-17	26494
HEBP2	ENSG00000051620	rs7750577	A	G	0.0441842	-0.755139	0.0202003	1e-200	27617
HEBP2	ENSG00000051620	rs76623389	G	A	0.0220449	-0.990136	0.0280042	1e-200	28323
HEBP2	ENSG00000051620	rs56004125	T	G	0.0580547	-0.245306	0.0170516	6.3173e-47	31240
HECA	ENSG00000112406	rs17068343	C	T	0.049239	0.150982	0.0184365	2.6297e-16	31355
HECA	ENSG00000112406	rs11758389	G	A	0.208694	0.0729103	0.0100163	3.3581e-13	30126
HECTD1	ENSG00000092148	rs112174347	A	G	0.0331794	0.226382	0.023539	6.7648e-22	28038
HECTD2	ENSG00000165338	rs117809632	C	T	0.0305154	0.369748	0.0242647	1.9783e-52	28473
HECTD2	ENSG00000165338	rs7919792	T	C	0.0237451	0.147571	0.0270451	4.8588e-08	29459
HECTD3	ENSG00000126107	rs151098284	A	G	0.0118483	-1.43195	0.12679	1.4049e-29	2529
HECTD3	ENSG00000126107	rs1354034	T	C	0.381863	0.0489658	0.00819963	2.3494e-09	31470
HECTD4	ENSG00000173064	rs12814014	T	A	0.153393	0.799155	0.047827	1.1233e-62	1404
HECTD4	ENSG00000173064	rs11525583	A	G	0.0305093	0.381024	0.0449729	2.408e-17	8286
HECTD4	ENSG00000173064	rs181311270	A	T	0.0301829	0.208189	0.0332512	3.8252e-10	15410
HECW2	ENSG00000138411	rs10187424	C	T	0.579184	0.063584	0.00877178	4.211e-13	26609
HECW2	ENSG00000138411	rs2045277	T	C	0.0788297	-0.457551	0.0158401	1.8109e-183	26608
HECW2	ENSG00000138411	rs7584690	A	C	0.240189	0.116794	0.0101231	8.5669e-31	26602
HECW2	ENSG00000138411	rs7596132	A	G	0.297024	0.0833588	0.0094727	1.3706e-18	26609
HECW2	ENSG00000138411	rs7210990	A	C	0.481977	0.05051	0.00868854	6.1217e-09	26494
HECW2-AS1	ENSG00000229056	rs72923327	A	G	0.188659	-0.174487	0.0275812	2.5095e-10	4254
HEG1	ENSG00000173706	rs4395444	A	G	0.370824	0.215442	0.00819057	1.7534e-152	31253
HEG1	ENSG00000173706	rs6799831	C	G	0.0232625	0.56129	0.0272261	1.9802e-94	29262
HEG1	ENSG00000173706	rs28505072	C	T	0.0362391	0.156497	0.0222032	1.8099e-12	28990
HEG1	ENSG00000173706	rs16836746	C	T	0.178464	0.066939	0.0104393	1.4362e-10	31252
HELB	ENSG00000127311	rs11176120	G	A	0.515307	-0.091152	0.00794692	1.8623e-30	31567
HELLS	ENSG00000119969	rs77147243	T	C	0.0149612	0.216586	0.038932	2.6487e-08	22353
HELLS	ENSG00000119969	rs2764378	T	C	0.349713	-0.251795	0.0082371	1e-200	31470
HELLS	ENSG00000119969	rs61028335	T	C	0.086616	0.139386	0.0154744	2.11e-19	26312
HELQ	ENSG00000163312	rs10004897	A	G	0.161392	-0.108198	0.0160683	1.6552e-11	14263
HELZ	ENSG00000198265	rs12948256	A	T	0.291593	-0.0504968	0.00873587	7.4435e-09	31684
HELZ	ENSG00000198265	rs8065374	T	G	0.188912	-0.200638	0.0101661	1.0541e-86	31185
HELZ2	ENSG00000130589	rs2777939	C	T	0.156913	-0.170872	0.014436	2.5248e-32	17996
HEMGN	ENSG00000136929	rs1668873	A	G	0.358866	-0.057465	0.00830359	4.4973e-12	31470
HEMGN	ENSG00000136929	rs3796051	T	G	0.550566	-0.046355	0.00800881	7.1229e-09	31470
HEMGN	ENSG00000136929	rs875741	A	G	0.396388	0.0739713	0.00813819	9.977e-20	31470
HEMGN	ENSG00000136929	rs706027	T	A	0.380888	-0.048068	0.00821886	4.9573e-09	31355
HEMGN	ENSG00000136929	rs6592965	A	G	0.550468	-0.0628159	0.00800508	4.2611e-15	31470
HEMGN	ENSG00000136929	rs150784340	G	A	0.0152344	0.254022	0.0442918	9.7512e-09	16956
HEMGN	ENSG00000136929	rs12365482	T	A	0.27812	-0.0485714	0.00890794	4.9583e-08	31355
HEMGN	ENSG00000136929	rs10876550	G	A	0.409936	0.050275	0.00809959	5.4006e-10	31470
HEMGN	ENSG00000136929	rs34848191	G	T	0.48778	0.05917	0.00873384	1.2475e-11	26189
HEMGN	ENSG00000136929	rs35033748	C	T	0.215702	0.0906074	0.0104267	3.6308e-18	27110
HEMGN	ENSG00000136929	rs8073060	A	T	0.305723	-0.104383	0.00870102	3.693e-33	30971
HEMGN	ENSG00000136929	rs8887	T	C	0.539821	0.0725204	0.00859338	3.2006e-17	27185
HEMGN	ENSG00000136929	rs117963839	T	C	0.172794	-0.0773307	0.0112638	6.6305e-12	27524
HEMK1	ENSG00000114735	rs67425923	A	C	0.146028	-0.1509	0.0112388	4.2122e-41	31563
HEMK1	ENSG00000114735	rs2232245	A	G	0.115842	-0.215387	0.0123763	7.802e-68	31568
HENMT1	ENSG00000162639	rs35201862	C	T	0.295779	0.163732	0.00963537	9.2849e-65	25567
HENMT1	ENSG00000162639	rs11102177	T	C	0.0675885	-0.286131	0.0187667	1.729e-52	22295
HERC1	ENSG00000103657	rs17772987	G	C	0.32959	0.140995	0.00842937	8.3893e-63	31567
HERC2	ENSG00000128731	rs56839008	T	C	0.122536	0.504109	0.0123299	1e-200	28917
HERC2	ENSG00000128731	rs28488374	C	T	0.0214127	0.760418	0.0582036	5.2322e-39	6873
HERC2	ENSG00000128731	rs116242992	A	G	0.0223614	0.408467	0.0634817	1.2396e-10	5634
HERC2P10	ENSG00000259845	rs4779492	G	A	0.504549	-0.557229	0.0175498	1e-200	5486
HERC2P10	ENSG00000259845	rs142987094	T	C	0.0306207	0.563474	0.0595469	3.0038e-21	4661
HERC2P10	ENSG00000259845	rs10775137	T	C	0.021523	0.820564	0.0680333	1.6971e-33	4984
HERC2P10	ENSG00000259845	rs77575911	T	C	0.0415697	0.312992	0.0475723	4.7299e-11	5502
HERC2P10	ENSG00000259845	rs7162278	C	T	0.0460574	-0.303288	0.0453034	2.1626e-11	5500
HERC2P2	ENSG00000140181	rs11557517	G	A	0.17285	-0.860361	0.0681847	1.6761e-36	593
HERC2P9	ENSG00000206149	rs8036234	A	G	0.0713473	-0.709184	0.0412271	2.5652e-66	4144
HERC3	ENSG00000138641	rs10016030	T	C	0.192416	0.133931	0.0100493	1.6039e-40	31684
HERC4	ENSG00000148634	rs73265278	A	G	0.110865	0.113892	0.0126794	2.6541e-19	31470
HERC5	ENSG00000138646	rs1990760	C	T	0.396134	-0.0934586	0.00854104	7.2261e-28	28533
HERC5	ENSG00000138646	rs4917014	G	T	0.316454	-0.110904	0.00857068	2.6763e-38	31300
HERC5	ENSG00000138646	rs11795343	C	T	0.389023	-0.066922	0.00813958	2.0047e-16	31684
HERC5	ENSG00000138646	rs57994353	C	T	0.294804	-0.102099	0.00936842	1.173e-27	27284
HERC5	ENSG00000138646	rs2663052	A	G	0.53946	-0.0554582	0.00796379	3.3074e-12	31684
HERC5	ENSG00000138646	rs3736485	A	G	0.45075	-0.045047	0.00797983	1.6499e-08	31684
HERC6	ENSG00000138642	rs1990760	C	T	0.396134	-0.054615	0.00855283	1.705e-10	28533
HERC6	ENSG00000138642	rs62308057	G	C	0.129935	0.0939584	0.0118245	1.9263e-15	31569
HERC6	ENSG00000138642	rs79719417	C	T	0.0510844	0.577453	0.0192027	1.1536e-198	27068
HERC6	ENSG00000138642	rs187194734	G	A	0.0152834	-0.762077	0.0544127	1.4406e-44	11025
HERC6	ENSG00000138642	rs4917014	G	T	0.316454	-0.0495466	0.00858901	7.9838e-09	31300
HERPUD1	ENSG00000051108	rs149007767	T	C	0.149708	-0.063872	0.0114218	2.2421e-08	30077
HERPUD1	ENSG00000051108	rs12924698	G	T	0.499115	0.220847	0.0079251	6.7414e-171	31067
HERPUD1	ENSG00000051108	rs12924331	G	A	0.441183	0.123534	0.00798555	5.5652e-54	31564
HERPUD2	ENSG00000122557	rs343718	A	C	0.294266	-0.0870207	0.00872493	1.9809e-23	31528
HERPUD2	ENSG00000122557	rs2392376	T	C	0.498471	0.223047	0.00786525	6.5941e-177	31526
HES1	ENSG00000114315	rs73205107	C	A	0.070306	-0.221734	0.016945	3.98e-39	26470
HES4	ENSG00000188290	rs61768207	A	G	0.116631	-0.0978327	0.0144607	1.3294e-11	23162
HES4	ENSG00000188290	rs28869591	T	C	0.157691	0.478146	0.0143376	1e-200	17200
HES4	ENSG00000188290	rs12759295	A	G	0.298	0.0850783	0.010413	3.0737e-16	21976
HES4	ENSG00000188290	rs8026803	C	T	0.752076	-0.102687	0.00918162	4.8728e-29	31684
HES6	ENSG00000144485	rs3820817	A	G	0.408527	-0.16413	0.00802863	6.9059e-93	31684
HES6	ENSG00000144485	rs113905150	G	A	0.32899	0.257823	0.00835726	1e-200	31477
HES6	ENSG00000144485	rs2497306	A	C	0.499657	-0.046761	0.00798924	4.822e-09	31300
HEXA	ENSG00000213614	rs74949863	T	C	0.0472226	-0.181393	0.0187007	3.0209e-22	31683
HEXB	ENSG00000049860	rs10053091	C	T	0.100581	0.350096	0.0242556	3.1804e-47	9186
HEXB	ENSG00000049860	rs820866	G	A	0.425891	-0.340752	0.0144936	3.1778e-122	9182
HEXD	ENSG00000169660	rs72863348	T	C	0.187334	-0.0709681	0.0119046	2.4978e-09	23139
HEXD	ENSG00000169660	rs7211306	A	G	0.331309	0.291973	0.00853992	1e-200	29777
HEXD	ENSG00000169660	rs56008948	G	A	0.0909224	0.0919621	0.015385	2.2673e-09	25521
HEXIM1	ENSG00000186834	rs8064386	C	T	0.497044	0.0763137	0.00853143	3.7262e-19	27399
HEXIM2	ENSG00000168517	rs3811444	T	C	0.337611	0.0821911	0.0083877	1.1371e-22	31684
HEXIM2	ENSG00000168517	rs1354034	T	C	0.381863	-0.05104	0.0081715	4.2056e-10	31684
HEXIM2	ENSG00000168517	rs6763931	A	G	0.434026	-0.0618912	0.00800755	1.0822e-14	31684
HEXIM2	ENSG00000168517	rs113422568	A	G	0.28197	-0.057733	0.00942934	9.1945e-10	27738
HEXIM2	ENSG00000168517	rs11553699	G	A	0.10963	-0.089601	0.01305	6.5935e-12	30031
HEXIM2	ENSG00000168517	rs8070221	C	G	0.510329	0.161309	0.00849105	1.792e-80	27391
HEXIM2	ENSG00000168517	rs75330746	T	C	0.180019	-0.0637567	0.0111617	1.1152e-08	27156
HEY1	ENSG00000164683	rs28498283	T	A	0.254318	0.0611335	0.0100237	1.0687e-09	26204
HEY1	ENSG00000164683	rs2594836	G	A	0.250349	-0.0626515	0.00929065	1.5451e-11	30820
HEY1	ENSG00000164683	rs149110519	T	C	0.0526158	-0.135952	0.0200177	1.109e-11	24986
HEY1	ENSG00000164683	rs4272	G	A	0.787929	-0.0593087	0.00982925	1.5995e-09	30935
HEY1	ENSG00000164683	rs445	T	C	0.0938608	0.126981	0.0138528	4.8908e-20	30551
HEY1	ENSG00000164683	rs7846314	T	A	0.821651	-0.0984941	0.0105068	6.957e-21	30820
HEY1	ENSG00000164683	rs75488950	A	G	0.0228344	0.156636	0.0271231	7.7045e-09	30427
HEY1	ENSG00000164683	rs9657131	T	G	0.0268535	-0.323356	0.025014	3.1695e-38	30412
HEY1	ENSG00000164683	rs2034168	A	G	0.164831	0.364116	0.0106365	1e-200	30932
HEY1	ENSG00000164683	rs13279712	A	G	0.404597	0.100764	0.00868438	3.9881e-31	27386
HEY1	ENSG00000164683	rs10971930	C	T	0.133691	-0.0673256	0.0118292	1.2585e-08	30820
HEY1	ENSG00000164683	rs35979828	T	C	0.0571059	-0.341844	0.0177547	1.3118e-82	29087
HEY1	ENSG00000164683	rs9944715	A	G	0.740866	0.059375	0.00918634	1.0251e-10	30820
HEY1	ENSG00000164683	rs11881751	A	G	0.231675	0.0528924	0.00954202	2.9733e-08	30820
HEY2	ENSG00000135547	rs55908509	A	G	0.3284	-0.054776	0.0100333	4.7721e-08	22490
HFE	ENSG00000010704	rs4291093	G	A	0.355962	-0.0488651	0.00830742	4.0485e-09	31568
HGD	ENSG00000113924	rs6756513	A	G	0.707843	-0.054111	0.00956499	1.5368e-08	26395
HGD	ENSG00000113924	rs17829440	T	G	0.0832436	0.0881867	0.0159337	3.123e-08	25776
HGD	ENSG00000113924	rs10934532	A	G	0.307633	-0.0671563	0.00944267	1.1421e-12	26277
HGD	ENSG00000113924	rs114694170	C	T	0.0523176	-0.229471	0.0201361	4.3777e-30	24742
HGD	ENSG00000113924	rs385893	C	T	0.484385	0.0488356	0.00876778	2.5503e-08	26011
HGD	ENSG00000113924	rs10820606	C	A	0.763086	0.133889	0.0114738	1.8357e-31	20872
HGD	ENSG00000113924	rs10761741	T	G	0.579184	0.0843008	0.00880068	9.8179e-22	26395
HGD	ENSG00000113924	rs11057065	C	T	0.330815	-0.0525801	0.00924469	1.2884e-08	26395
HGD	ENSG00000113924	rs10876550	G	A	0.409936	0.0983599	0.00882872	7.9403e-29	26395
HGD	ENSG00000113924	rs10852622	G	A	0.706796	0.112167	0.0127179	1.1507e-18	14839
HGF	ENSG00000019991	rs2057938	C	T	0.232742	-0.068431	0.00945898	4.669e-13	31242
HGH1	ENSG00000235173	rs72695429	A	G	0.0256484	-0.842759	0.0731841	1.0984e-30	3603
HGH1	ENSG00000235173	rs4977190	T	C	0.486884	-0.117824	0.0190061	5.6679e-10	5502
HGS	ENSG00000185359	rs76645549	A	G	0.0327094	-0.19142	0.0227548	4.0171e-17	30450
HGS	ENSG00000185359	rs112645573	A	G	0.0204637	0.39365	0.0309856	5.604e-37	25819
HGSNAT	ENSG00000165102	rs78924236	G	A	0.0240553	-0.195467	0.0271553	6.1013e-13	28830
HGSNAT	ENSG00000165102	rs6999489	T	G	0.0674183	0.152544	0.0160121	1.6252e-21	30927
HHAT	ENSG00000054392	rs12143851	T	G	0.153387	0.15053	0.0111448	1.4297e-41	30817
HHAT	ENSG00000054392	rs12117360	A	G	0.364474	-0.0486384	0.00842107	7.6497e-09	30406
HHEX	ENSG00000152804	rs56388170	T	G	0.289189	-0.0504374	0.00880311	1.0067e-08	31355
HHEX	ENSG00000152804	rs149007767	T	C	0.149708	0.0712369	0.0114204	4.4434e-10	30077
HHEX	ENSG00000152804	rs11186842	T	A	0.261471	-0.0617994	0.00905194	8.6467e-12	31554
HHEX	ENSG00000152804	rs1977833	A	G	0.414365	0.137958	0.0080271	3.3574e-66	31682
HHEX	ENSG00000152804	rs11187167	T	C	0.175166	-0.27921	0.0103517	3.1157e-160	31567
HHIPL1	ENSG00000182218	rs9788495	A	G	0.2436	0.0680039	0.0098535	5.1493e-12	27901
HHLA3	ENSG00000197568	rs7536099	G	A	0.230044	-0.294333	0.0092932	1e-200	31683
HHLA3	ENSG00000197568	rs140732904	T	C	0.0261432	0.158883	0.0267111	2.7144e-09	27490
HIBADH	ENSG00000106049	rs12485444	T	A	0.490804	-0.0476862	0.00799808	2.4886e-09	31240
HIBADH	ENSG00000106049	rs6568466	T	C	0.533407	0.0477003	0.00802739	2.8157e-09	31141
HIBADH	ENSG00000106049	rs10499577	G	A	0.023287	0.155817	0.0282846	3.6129e-08	27448
HIBADH	ENSG00000106049	rs35903750	C	T	0.270947	0.277359	0.00884724	1e-200	31355
HIBADH	ENSG00000106049	rs114158298	T	A	0.0368702	-0.369482	0.0211563	2.6656e-68	31153
HIBADH	ENSG00000106049	rs12700845	G	A	0.0399285	-0.263749	0.0210991	7.409e-36	29143
HIBCH	ENSG00000198130	rs11674449	T	C	0.481547	-0.0493493	0.00794573	5.2648e-10	31683
HIBCH	ENSG00000198130	rs10209516	G	A	0.244233	-0.316923	0.0090908	1e-200	31562
HIBCH	ENSG00000198130	rs10208045	G	A	0.114406	0.119005	0.012486	1.5578e-21	31564
HIBCH	ENSG00000198130	rs113226180	G	A	0.0708339	-0.139856	0.016698	5.485e-17	27176
HIC1	ENSG00000177374	rs9901806	C	T	0.422073	0.0643402	0.00814743	2.8615e-15	30817
HIC2	ENSG00000169635	rs433704	C	G	0.381969	0.0569696	0.00818482	3.3979e-12	31568
HID1	ENSG00000167861	rs11650024	G	T	0.472306	0.0823025	0.008954	3.8704e-20	24938
HIF1A	ENSG00000100644	rs56330463	T	C	0.417903	0.125883	0.00803783	2.7859e-55	31569
HIF1A	ENSG00000100644	rs77899560	G	A	0.0167304	-0.260893	0.034678	5.337e-14	25218
HIF1A	ENSG00000100644	rs17098514	C	A	0.0718417	0.126089	0.015448	3.2952e-16	31355
HIF1A	ENSG00000100644	rs111522409	G	A	0.0444941	-0.304874	0.0192511	1.7342e-56	31483
HIF1AN	ENSG00000166135	rs10883434	C	T	0.348767	0.0512871	0.00833192	7.4888e-10	31673
HIF1AN	ENSG00000166135	rs12355942	T	C	0.20764	-0.301261	0.00972512	1e-200	31173
HIF1AN	ENSG00000166135	rs17113297	T	C	0.194795	0.0697467	0.0100414	3.7632e-12	31567
HIGD1A	ENSG00000181061	rs73087348	T	C	0.229635	-0.113239	0.0103249	5.4584e-28	26393
HIGD1A	ENSG00000181061	rs1354034	T	C	0.381863	-0.067335	0.00819549	2.1005e-16	31470
HIGD1B	ENSG00000131097	rs12451394	A	G	0.196606	0.0613741	0.0104247	3.9232e-09	29094
HIGD2A	ENSG00000146066	rs142882880	G	A	0.0125099	-0.52147	0.0629293	1.1653e-16	10152
HIGD2A	ENSG00000146066	rs78937333	C	T	0.0307591	-0.898474	0.0274431	1e-200	21197
HIGD2A	ENSG00000146066	rs71591825	G	A	0.0477587	-1.05357	0.0232738	1e-200	18248
HIGD2A	ENSG00000146066	rs2963690	G	A	0.333946	-0.0878799	0.00936227	6.1851e-21	25558
HIKESHI	ENSG00000149196	rs11601608	T	C	0.320849	0.220922	0.00844079	5.3947e-151	31521
HIKESHI	ENSG00000149196	rs73517905	T	C	0.0272079	-0.186635	0.0250577	9.4622e-14	30031
HILPDA	ENSG00000135245	rs4731451	G	A	0.352445	0.0873776	0.00975904	3.447e-19	22923
HINFP	ENSG00000172273	rs676925	G	C	0.24529	0.0582527	0.00927665	3.3988e-10	31346
HINFP	ENSG00000172273	rs640603	A	G	0.343004	-0.290108	0.00823585	1e-200	31470
HINT1	ENSG00000169567	rs3864285	G	A	0.0316935	-0.694672	0.0333016	1.2367e-96	14256
HIP1	ENSG00000127946	rs1179606	A	G	0.172184	-0.419326	0.0114058	1e-200	25613
HIP1	ENSG00000127946	rs4731227	T	C	0.311131	-0.695516	0.00844189	1e-200	25947
HIP1	ENSG00000127946	rs4367464	C	T	0.168848	0.123634	0.0118048	1.1494e-25	25457
HIP1	ENSG00000127946	rs142746230	A	T	0.0508944	-0.152745	0.0226164	1.4402e-11	20191
HIP1R	ENSG00000130787	rs4426165	T	C	0.0932651	0.158931	0.0137254	5.2412e-31	31251
HIP1R	ENSG00000130787	rs7953894	A	C	0.498092	0.0509325	0.00837347	1.1825e-09	28488
HIPK1	ENSG00000163349	rs2358996	A	G	0.397044	0.0765271	0.00815785	6.5474e-21	31295
HIPK2	ENSG00000064393	rs28469460	C	T	0.366511	-0.0717824	0.00829058	4.7843e-18	31256
HIPK2	ENSG00000064393	rs9420589	T	G	0.571318	0.0444133	0.00808897	4.0102e-08	31171
HIPK3	ENSG00000110422	rs1842499	C	T	0.45168	-0.0969299	0.00800597	9.674e-34	31351
HIRIP3	ENSG00000149929	rs79512505	C	G	0.11081	-0.0969035	0.0141029	6.3664e-12	25467
HIST1H1C	ENSG00000187837	rs2240335	A	C	0.36377	0.0546068	0.00830219	4.7939e-11	31300
HIST1H1C	ENSG00000187837	rs807214	G	C	0.350026	-0.160136	0.0082799	2.4556e-83	31683
HIST1H1C	ENSG00000187837	rs11212617	C	A	0.434293	0.197769	0.00798568	2.1162e-135	31300
HIST1H1C	ENSG00000187837	rs225245	G	A	0.559665	0.0450379	0.00804005	2.1238e-08	31355
HIST1H1E	ENSG00000168298	rs62625309	C	T	0.0164217	0.309006	0.0385342	1.0661e-15	20783
HIST1H1PS1	ENSG00000216331	rs1541777	G	A	0.466103	0.113568	0.0199937	1.3454e-08	4994
HIST1H1PS1	ENSG00000216331	rs80095925	T	C	0.14745	0.306899	0.0278852	3.5912e-28	4994
HIST1H1PS1	ENSG00000216331	rs11212617	C	A	0.434293	0.182196	0.0200218	9.0498e-20	4994
HIST1H2AC	ENSG00000180573	rs9461196	A	G	0.246853	-0.0647766	0.0100455	1.1304e-10	26609
HIST1H2AC	ENSG00000180573	rs4645	T	C	0.193254	0.102975	0.0108186	1.762e-21	27310
HIST1H2AC	ENSG00000180573	rs10820606	C	A	0.763086	0.0871994	0.0102678	2.0241e-17	26161
HIST1H2AC	ENSG00000180573	rs11212617	C	A	0.434293	0.136138	0.00802674	1.607e-64	31300
HIST1H2AC	ENSG00000180573	rs11553699	G	A	0.10963	0.0829666	0.0130514	2.06e-10	30031
HIST1H2AC	ENSG00000180573	rs4814776	A	C	0.672705	-0.0477798	0.00846184	1.6365e-08	31684
HIST1H2AE	ENSG00000168274	rs1434282	C	T	0.288638	-0.0718163	0.00875755	2.3919e-16	31684
HIST1H2AE	ENSG00000168274	rs3811444	T	C	0.337611	0.111456	0.00837703	2.1649e-40	31684
HIST1H2AE	ENSG00000168274	rs1354034	T	C	0.381863	0.0789962	0.00816447	3.8359e-22	31684
HIST1H2AE	ENSG00000168274	rs13103322	G	A	0.809701	-0.0631553	0.0108572	5.9913e-09	27494
HIST1H2AE	ENSG00000168274	rs114694170	C	T	0.0523176	-0.116054	0.0183128	2.3367e-10	30031
HIST1H2AE	ENSG00000168274	rs2183948	G	A	0.151031	-0.390637	0.0108955	1e-200	31563
HIST1H2AE	ENSG00000168274	rs7773004	G	A	0.512793	0.0552811	0.00831283	2.9309e-11	28917
HIST1H2AE	ENSG00000168274	rs9376092	A	C	0.27571	0.0552865	0.00893851	6.2102e-10	31300
HIST1H2AE	ENSG00000168274	rs342296	A	G	0.441001	0.0661688	0.0080341	1.7836e-16	31355
HIST1H2AE	ENSG00000168274	rs10984466	G	A	0.356829	-0.0662667	0.00829921	1.4075e-15	31567
HIST1H2AE	ENSG00000168274	rs10876550	G	A	0.409936	0.0612425	0.0080698	3.2238e-14	31684
HIST1H2AE	ENSG00000168274	rs12589699	G	A	0.127908	-0.0855291	0.0118845	6.1642e-13	31684
HIST1H2AE	ENSG00000168274	rs8028409	T	A	0.146378	0.0637092	0.0112529	1.4997e-08	31569
HIST1H2AE	ENSG00000168274	rs10852622	G	A	0.706796	-0.0626595	0.0109395	1.0174e-08	20128
HIST1H2AE	ENSG00000168274	rs10512472	C	T	0.179037	-0.142063	0.0103309	5.0092e-43	31684
HIST1H2AG	ENSG00000196787	rs112108849	A	G	0.0237097	0.218066	0.029643	1.8894e-13	24528
HIST1H2AK	ENSG00000184348	rs11212617	C	A	0.434293	0.0498431	0.00817959	1.1054e-09	30381
HIST1H2BC	ENSG00000180596	rs1354034	T	C	0.381863	0.0507403	0.00891683	1.2674e-08	26609
HIST1H2BC	ENSG00000180596	rs1935234	T	C	0.248971	0.0887678	0.0100317	8.8624e-19	26493
HIST1H2BC	ENSG00000180596	rs11212617	C	A	0.434293	0.133667	0.00877052	1.907e-52	26225
HIST1H2BD	ENSG00000158373	rs1142287	T	C	0.253918	-0.0563903	0.00917722	8.0064e-10	31300
HIST1H2BD	ENSG00000158373	rs3811444	T	C	0.337611	0.0481605	0.00839604	9.6939e-09	31684
HIST1H2BD	ENSG00000158373	rs10187424	C	T	0.579184	0.0581231	0.00803994	4.8585e-13	31684
HIST1H2BD	ENSG00000158373	rs1541777	G	A	0.466103	0.0552364	0.00797177	4.2383e-12	31569
HIST1H2BD	ENSG00000158373	rs74979580	T	C	0.047405	-0.266311	0.0191536	5.9898e-44	29988
HIST1H2BD	ENSG00000158373	rs72840342	A	G	0.0364925	-0.209435	0.0215431	2.4344e-22	30546
HIST1H2BD	ENSG00000158373	rs112977322	G	A	0.0235394	-0.478599	0.0310066	9.4612e-54	22388
HIST1H2BD	ENSG00000158373	rs75397441	T	C	0.0973302	-0.452061	0.0136647	1e-200	29384
HIST1H2BD	ENSG00000158373	rs148770451	T	C	0.012323	0.334766	0.0529542	2.5853e-10	14610
HIST1H2BD	ENSG00000158373	rs115341591	A	G	0.0168199	-0.436641	0.040714	7.7855e-27	18125
HIST1H2BD	ENSG00000158373	rs16891359	C	T	0.0870778	0.281842	0.0147018	6.5404e-82	28732
HIST1H2BD	ENSG00000158373	rs41266797	A	G	0.0241957	1.02686	0.0269514	1e-200	27703
HIST1H2BD	ENSG00000158373	rs183879052	G	A	0.0494734	0.163573	0.0271086	1.6015e-09	14432
HIST1H2BD	ENSG00000158373	rs7743045	A	G	0.651734	-0.0831034	0.00832516	1.8238e-23	31684
HIST1H2BD	ENSG00000158373	rs10820606	C	A	0.763086	0.0890342	0.0102672	4.2609e-18	26161
HIST1H2BD	ENSG00000158373	rs11212617	C	A	0.434293	0.197487	0.0079859	5.1653e-135	31300
HIST1H2BD	ENSG00000158373	rs12422552	C	G	0.263081	0.0690955	0.0090302	1.9849e-14	31569
HIST1H2BD	ENSG00000158373	rs10512472	C	T	0.179037	-0.0882645	0.0103498	1.4864e-17	31684
HIST1H2BE	ENSG00000197697	rs11212617	C	A	0.434293	0.0868465	0.00916025	2.5283e-21	24164
HIST1H2BF	ENSG00000197846	rs1354034	T	C	0.381863	0.0643044	0.00828965	8.6825e-15	30765
HIST1H2BF	ENSG00000197846	rs2179517	C	G	0.525066	-0.220149	0.00799026	4.1648e-167	30646
HIST1H2BF	ENSG00000197846	rs11212617	C	A	0.434293	0.045046	0.00818051	3.6625e-08	30381
HIST1H2BF	ENSG00000197846	rs10512472	C	T	0.179037	-0.0704875	0.0105077	1.9704e-11	30765
HIST1H2BG	ENSG00000187990	rs3811444	T	C	0.337611	0.0946078	0.00838357	1.56e-29	31684
HIST1H2BG	ENSG00000187990	rs2723242	G	A	0.244413	0.0580505	0.00925507	3.5598e-10	31569
HIST1H2BG	ENSG00000187990	rs1354034	T	C	0.381863	0.0941432	0.0081594	8.5073e-31	31684
HIST1H2BG	ENSG00000187990	rs13103322	G	A	0.809701	-0.0895413	0.0108505	1.5524e-16	27494
HIST1H2BG	ENSG00000187990	rs56392519	G	T	0.204141	0.0661894	0.0107468	7.3298e-10	26609
HIST1H2BG	ENSG00000187990	rs17598764	G	T	0.048508	0.661688	0.0182098	1e-200	31349
HIST1H2BG	ENSG00000187990	rs78653353	G	A	0.0932579	-0.143089	0.0136373	9.3422e-26	31684
HIST1H2BG	ENSG00000187990	rs7743045	A	G	0.651734	-0.0456061	0.0083343	4.4448e-08	31684
HIST1H2BG	ENSG00000187990	rs412332	C	T	0.184031	0.0586265	0.0107465	4.8918e-08	28802
HIST1H2BG	ENSG00000187990	rs10820606	C	A	0.763086	0.0927089	0.010266	1.7073e-19	26161
HIST1H2BG	ENSG00000187990	rs4938637	A	G	0.0746668	0.110618	0.0152731	4.4016e-13	30971
HIST1H2BG	ENSG00000187990	rs12589699	G	A	0.127908	-0.0699841	0.0118877	3.9279e-09	31684
HIST1H2BG	ENSG00000187990	rs11696739	A	G	0.365478	-0.0455705	0.00824521	3.2575e-08	31684
HIST1H2BH	ENSG00000197459	rs1142287	T	C	0.253918	-0.0609315	0.00917629	3.1326e-11	31300
HIST1H2BH	ENSG00000197459	rs3811444	T	C	0.337611	0.0577131	0.00839414	6.1903e-12	31684
HIST1H2BH	ENSG00000197459	rs78909033	A	G	0.114954	-0.0857141	0.0137039	3.9803e-10	26130
HIST1H2BH	ENSG00000197459	rs1354034	T	C	0.381863	0.0710501	0.00816678	3.3247e-18	31684
HIST1H2BH	ENSG00000197459	rs13103322	G	A	0.809701	-0.0619017	0.0108575	1.1883e-08	27494
HIST1H2BH	ENSG00000197459	rs59315883	G	A	0.186466	0.0838288	0.0101887	1.9132e-16	31683
HIST1H2BH	ENSG00000197459	rs7743045	A	G	0.651734	-0.0534942	0.00833282	1.3645e-10	31684
HIST1H2BH	ENSG00000197459	rs8181166	C	G	0.470375	0.0472707	0.00801796	3.7377e-09	31185
HIST1H2BH	ENSG00000197459	rs10820606	C	A	0.763086	0.111366	0.0102589	1.8798e-27	26161
HIST1H2BH	ENSG00000197459	rs10740118	C	G	0.578471	-0.0498258	0.00805447	6.1632e-10	31569
HIST1H2BH	ENSG00000197459	rs2274351	C	T	0.524035	-0.045006	0.00796088	1.573e-08	31599
HIST1H2BH	ENSG00000197459	rs8073060	A	T	0.305723	-0.0786626	0.00867982	1.2714e-19	31185
HIST1H2BH	ENSG00000197459	rs2239815	C	T	0.664155	0.0459904	0.00840729	4.4953e-08	31684
HIST1H2BJ	ENSG00000124635	rs1354034	T	C	0.381863	0.10167	0.0151466	1.9171e-11	9188
HIST1H2BJ	ENSG00000124635	rs12195360	T	C	0.0964092	0.329426	0.0296138	9.5875e-29	6421
HIST1H2BJ	ENSG00000124635	rs11966173	T	C	0.254942	-0.112932	0.0201982	2.2551e-08	6421
HIST1H2BJ	ENSG00000124635	rs7743045	A	G	0.651734	-0.089862	0.0154556	6.0852e-09	9188
HIST1H2BK	ENSG00000197903	rs1541777	G	A	0.466103	0.060997	0.00797044	1.9665e-14	31569
HIST1H2BK	ENSG00000197903	rs1354034	T	C	0.381863	-0.0779484	0.00816479	1.3351e-21	31684
HIST1H2BK	ENSG00000197903	rs72836448	A	G	0.10102	0.434898	0.0131866	1e-200	30575
HIST1H2BK	ENSG00000197903	rs72841505	A	G	0.0403994	-0.243003	0.0213532	5.2479e-30	28157
HIST1H2BK	ENSG00000197903	rs141342099	A	G	0.0328575	-0.1707	0.0269166	2.271e-10	21677
HIST1H2BK	ENSG00000197903	rs74964897	T	C	0.0389931	-0.129584	0.0231347	2.1263e-08	24899
HIST1H2BK	ENSG00000197903	rs117237468	G	C	0.0603976	-0.24462	0.0311836	4.3434e-15	8999
HIST1H2BK	ENSG00000197903	rs7743045	A	G	0.651734	-0.0549172	0.00833253	4.3746e-11	31684
HIST1H2BK	ENSG00000197903	rs9399137	C	T	0.264393	0.0499786	0.00901978	3.0109e-08	31569
HIST1H2BK	ENSG00000197903	rs7019033	A	G	0.774884	-0.0622412	0.00952225	6.3017e-11	31569
HIST1H2BK	ENSG00000197903	rs11212617	C	A	0.434293	0.0967601	0.00804497	2.5507e-33	31300
HIST1H2BK	ENSG00000197903	rs7961894	T	C	0.105151	0.0785215	0.013046	1.7571e-09	31185
HIST1H2BN	ENSG00000233822	rs1354034	T	C	0.381863	0.0626887	0.00829544	4.1247e-14	30725
HIST1H2BN	ENSG00000233822	rs112586220	T	C	0.022798	-0.23865	0.030723	7.9735e-15	23717
HIST1H2BO	ENSG00000196331	rs1354034	T	C	0.381863	0.0766913	0.00816517	5.8648e-21	31684
HIST1H2BO	ENSG00000196331	rs9393851	T	A	0.241742	0.0686947	0.00927053	1.2649e-13	31684
HIST1H2BO	ENSG00000196331	rs10820606	C	A	0.763086	0.056204	0.0102761	4.5156e-08	26161
HIST1H3B	ENSG00000124693	rs2213284	G	A	0.332538	-0.141662	0.00866642	4.6297e-60	29726
HIST1H3B	ENSG00000124693	rs2072803	C	G	0.112679	0.0883945	0.0130449	1.2355e-11	29342
HIST1H3D	ENSG00000197409	rs3731827	C	T	0.581434	0.0739742	0.0119858	6.7517e-10	14263
HIST1H3D	ENSG00000197409	rs1541777	G	A	0.466103	0.104669	0.0118365	9.3349e-19	14263
HIST1H3D	ENSG00000197409	rs75921373	T	C	0.151584	-0.177807	0.0164428	2.9614e-27	14263
HIST1H3D	ENSG00000197409	rs11212617	C	A	0.434293	0.193394	0.0118349	5.0585e-60	14263
HIST1H3E	ENSG00000196966	rs989710	A	C	0.053691	-0.22112	0.0215906	1.2908e-24	21006
HIST1H3E	ENSG00000196966	rs116337444	A	G	0.0894844	0.519354	0.0165833	1e-200	21334
HIST1H3E	ENSG00000196966	rs11212617	C	A	0.434293	0.0550687	0.0088363	4.6052e-10	26026
HIST1H3H	ENSG00000203813	rs1142287	T	C	0.253918	-0.138105	0.00914951	1.7628e-51	31300
HIST1H3H	ENSG00000203813	rs78909033	A	G	0.114954	-0.100693	0.0137	1.985e-13	26130
HIST1H3H	ENSG00000203813	rs1354034	T	C	0.381863	0.152326	0.00813162	2.6949e-78	31684
HIST1H3H	ENSG00000203813	rs13103322	G	A	0.809701	-0.127364	0.0108367	6.7994e-32	27494
HIST1H3H	ENSG00000203813	rs329121	G	C	0.412176	-0.0537236	0.00809042	3.1283e-11	31484
HIST1H3H	ENSG00000203813	rs7743045	A	G	0.651734	-0.0865642	0.00832404	2.495e-25	31684
HIST1H3H	ENSG00000203813	rs6993770	T	A	0.273922	-0.0502407	0.00891931	1.7731e-08	31569
HIST1H3H	ENSG00000203813	rs8181166	C	G	0.470375	0.0610301	0.00801498	2.6492e-14	31185
HIST1H3H	ENSG00000203813	rs2274351	C	T	0.524035	-0.0481757	0.00796029	1.4306e-09	31599
HIST1H3H	ENSG00000203813	rs45535039	C	T	0.295522	0.0790897	0.00874818	1.5581e-19	31300
HIST1H3H	ENSG00000203813	rs10876550	G	A	0.409936	0.0544799	0.00807133	1.4825e-11	31684
HIST1H3H	ENSG00000203813	rs11553699	G	A	0.10963	0.0947978	0.0130487	3.7359e-13	30031
HIST1H3H	ENSG00000203813	rs61237505	C	G	0.176142	0.0615772	0.0106818	8.1852e-09	30164
HIST1H3H	ENSG00000203813	rs4965426	A	G	0.145108	-0.0706535	0.0119251	3.123e-09	28308
HIST1H3H	ENSG00000203813	rs156356	C	T	0.48686	0.0568614	0.00811065	2.373e-12	30375
HIST1H3H	ENSG00000203813	rs6136489	G	T	0.655634	-0.0577399	0.00840514	6.4292e-12	31300
HIST1H3H	ENSG00000203813	rs11702779	A	G	0.631497	-0.0541216	0.00822929	4.8068e-11	31684
HIST1H4D	ENSG00000188987	rs11212617	C	A	0.434293	0.0694229	0.00805398	6.7188e-18	31300
HIST1H4E	ENSG00000198518	rs9393692	A	G	0.414897	0.151285	0.00801774	2.0592e-79	31684
HIST1H4E	ENSG00000198518	rs11212617	C	A	0.434293	0.0553677	0.00805746	6.3486e-12	31300
HIST1H4H	ENSG00000158406	rs3811444	T	C	0.337611	0.0504655	0.00842411	2.0933e-09	31470
HIST1H4H	ENSG00000158406	rs2247341	A	G	0.645853	-0.0524051	0.00838052	4.0213e-10	31086
HIST1H4H	ENSG00000158406	rs13103322	G	A	0.809701	-0.112247	0.0108852	6.2193e-25	27280
HIST1H4H	ENSG00000158406	rs114694170	C	T	0.0523176	-0.109644	0.0183797	2.4374e-09	29817
HIST1H4H	ENSG00000158406	rs447724	C	T	0.229659	-0.0706171	0.00946825	8.7579e-14	31470
HIST1H4H	ENSG00000158406	rs1543681	A	C	0.536134	-0.344704	0.0077531	1e-200	31470
HIST1H4H	ENSG00000158406	rs12211817	C	T	0.0487898	0.423122	0.0198064	2.965e-101	27007
HIST1H4H	ENSG00000158406	rs79441355	C	T	0.0220812	-0.200677	0.0315476	2.0018e-10	23225
HIST1H4H	ENSG00000158406	rs342296	A	G	0.441001	0.0927828	0.00805322	1.034e-30	31141
HIST1H4H	ENSG00000158406	rs8181166	C	G	0.470375	0.0448986	0.00804605	2.4024e-08	30971
HIST1H4H	ENSG00000158406	rs10820606	C	A	0.763086	0.109845	0.0103017	1.5195e-26	25947
HIST1H4H	ENSG00000158406	rs11212617	C	A	0.434293	0.137774	0.00805342	1.3071e-65	31086
HIST1H4H	ENSG00000158406	rs4938637	A	G	0.0746668	0.126471	0.0153221	1.5318e-16	30757
HIST1H4H	ENSG00000158406	rs10876550	G	A	0.409936	0.0677646	0.00809554	5.7423e-17	31470
HIST1H4H	ENSG00000158406	rs61237505	C	G	0.176142	0.0593218	0.0107203	3.1408e-08	29950
HIST1H4H	ENSG00000158406	rs10512472	C	T	0.179037	-0.137222	0.0103681	5.495e-40	31470
HIST1H4H	ENSG00000158406	rs3859192	T	C	0.455547	-0.0493041	0.00799886	7.093e-10	31470
HIST1H4K	ENSG00000197914	rs71557351	C	T	0.187624	-0.196337	0.0267514	2.1455e-13	4530
HIST1H4K	ENSG00000197914	rs116719739	T	C	0.0398882	0.825685	0.0522645	3.2013e-56	4530
HIST2H2BE	ENSG00000184678	rs11212617	C	A	0.434293	0.0975898	0.0119172	2.6384e-16	14263
HIST2H2BE	ENSG00000184678	rs12422552	C	G	0.263081	0.0911832	0.0134253	1.1074e-11	14263
HIST2H2BE	ENSG00000184678	rs16971217	G	C	0.177288	0.122048	0.0154693	3.0316e-15	14263
HIST2H2BF	ENSG00000203814	rs192504603	C	T	0.0185996	0.760171	0.0574507	5.7647e-40	8124
HIST2H2BF	ENSG00000203814	rs141142383	T	C	0.0639096	-0.334373	0.0328013	2.109e-24	7664
HIST2H2BF	ENSG00000203814	rs11212617	C	A	0.434293	0.155999	0.0132255	4.1322e-32	11496
HIST3H2A	ENSG00000181218	rs72756213	A	G	0.0467193	0.144334	0.0217813	3.4397e-11	23620
HIST3H2A	ENSG00000181218	rs1007686	A	G	0.200385	-0.275309	0.0109204	3.0652e-140	25531
HIST3H2A	ENSG00000181218	rs6592965	A	G	0.550468	0.0529588	0.00887007	2.3667e-09	25646
HIST3H2BB	ENSG00000196890	rs668459	C	T	0.56727	0.0458854	0.00824387	2.6065e-08	29940
HIST4H4	ENSG00000197837	rs3789999	G	T	0.419576	-0.167587	0.00802172	6.3844e-97	31470
HIVEP1	ENSG00000095951	rs105924	G	T	0.221568	-0.061288	0.0095767	1.5558e-10	31568
HIVEP1	ENSG00000095951	rs9470768	A	G	0.181607	-0.15689	0.0102852	1.5438e-52	31569
HIVEP1	ENSG00000095951	rs220018	G	A	0.298564	0.0740493	0.00867068	1.3399e-17	31684
HIVEP1	ENSG00000095951	rs149007767	T	C	0.149708	0.120364	0.0114067	4.9727e-26	30077
HIVEP1	ENSG00000095951	rs7210990	A	C	0.481977	0.0537878	0.0079589	1.3991e-11	31569
HIVEP2	ENSG00000010818	rs197476	A	G	0.361692	0.0570564	0.00826258	5.0062e-12	31675
HIVEP2	ENSG00000010818	rs1467816	T	G	0.359608	-0.07414	0.00829483	3.9556e-19	31476
HIVEP3	ENSG00000127124	rs72669009	A	G	0.0476582	0.114533	0.0188652	1.2712e-09	30917
HIVEP3	ENSG00000127124	rs588203	A	T	0.409755	0.0707679	0.00812359	3.0014e-18	31251
HIVEP3	ENSG00000127124	rs783628	G	A	0.364595	0.256668	0.00818194	1e-200	31256
HJURP	ENSG00000123485	rs13016553	G	A	0.493527	-0.0635645	0.00795223	1.3127e-15	31568
HK1	ENSG00000156515	rs149110519	T	C	0.0526158	0.108506	0.0197309	3.8152e-08	25735
HK1	ENSG00000156515	rs6592965	A	G	0.550468	0.0694565	0.00797627	3.0983e-18	31684
HK1	ENSG00000156515	rs10758658	A	G	0.203233	-0.0551876	0.00994569	2.8731e-08	31185
HK1	ENSG00000156515	rs4746829	T	C	0.444403	-0.0852368	0.00798112	1.2627e-26	31677
HK1	ENSG00000156515	rs10998709	G	T	0.0713385	-0.200382	0.015502	3.2026e-38	31239
HK1	ENSG00000156515	rs7067730	T	C	0.309108	0.138696	0.00857636	7.9734e-59	31569
HK1	ENSG00000156515	rs2305196	A	G	0.272272	-0.177888	0.00928287	7.54e-82	28917
HK2	ENSG00000159399	rs72818097	T	A	0.043267	0.159696	0.0242427	4.476e-11	20509
HK2	ENSG00000159399	rs667934	G	T	0.291039	0.465949	0.00930299	1e-200	25491
HK2	ENSG00000159399	rs114929641	A	G	0.0385914	0.395222	0.0232303	6.5557e-65	24683
HK2	ENSG00000159399	rs3732300	C	T	0.189915	0.334497	0.0110255	1e-200	25815
HK2	ENSG00000159399	rs2129602	A	G	0.0495826	-0.172652	0.0215382	1.0907e-15	22808
HK2	ENSG00000159399	rs149110519	T	C	0.0526158	0.181121	0.0224081	6.34e-16	19911
HK3	ENSG00000160883	rs191347449	C	A	0.0167849	-0.312543	0.0401349	6.8402e-15	18748
HK3	ENSG00000160883	rs7726380	C	A	0.279386	0.0879188	0.008856	3.1576e-23	31567
HK3	ENSG00000160883	rs56388170	T	G	0.289189	-0.0599301	0.00880122	9.8007e-12	31355
HK3	ENSG00000160883	rs10980797	G	A	0.472236	-0.0467855	0.00796743	4.3005e-09	31569
HKDC1	ENSG00000156510	rs13108043	A	G	0.169554	0.0741293	0.0105976	2.6564e-12	31569
HKDC1	ENSG00000156510	rs9790517	T	C	0.238961	-0.0536729	0.00931045	8.1755e-09	31684
HKDC1	ENSG00000156510	rs11755527	G	C	0.434419	0.0523585	0.00802343	6.773e-11	31569
HKDC1	ENSG00000156510	rs793108	C	T	0.504473	0.13015	0.00791162	8.3316e-61	31684
HKDC1	ENSG00000156510	rs10509309	C	T	0.364984	-0.248669	0.00813256	1e-200	31683
HKDC1	ENSG00000156510	rs10762256	G	A	0.165442	-0.152208	0.0107143	8.3854e-46	31344
HKDC1	ENSG00000156510	rs10823334	T	C	0.150858	-0.134764	0.0119458	1.6214e-29	27225
HKDC1	ENSG00000156510	rs34620768	T	C	0.0344226	0.197979	0.0237687	8.139e-17	26558
HKDC1	ENSG00000156510	rs2497306	A	C	0.499657	0.04361	0.00798981	4.8153e-08	31300
HKDC1	ENSG00000156510	rs3184504	C	T	0.542056	-0.0462689	0.00841451	3.8238e-08	28418
HKDC1	ENSG00000156510	rs55908509	A	G	0.3284	-0.0962102	0.00997214	5.0124e-22	22704
HKR1	ENSG00000181666	rs13062095	C	T	0.649908	0.190939	0.0082738	7.8094e-118	31569
HKR1	ENSG00000181666	rs1234250	C	T	0.376873	-0.252489	0.00808862	1e-200	31568
HKR1	ENSG00000181666	rs117492019	T	G	0.176463	-0.0914071	0.0104817	2.7673e-18	31240
HLA-A	ENSG00000206503	rs150878686	C	T	0.185345	0.130926	0.0140924	1.5371e-20	16588
HLA-A	ENSG00000206503	rs9259819	G	T	0.517654	-0.444565	0.0103404	1e-200	16880
HLA-A	ENSG00000206503	rs114144511	C	A	0.0570388	-0.507714	0.024947	4.4754e-92	14523
HLA-A	ENSG00000206503	rs117136783	G	A	0.0254965	-0.267384	0.0341998	5.3499e-15	17144
HLA-A	ENSG00000206503	rs1532624	A	C	0.437102	-0.0570434	0.00899214	2.2417e-10	25092
HLA-B	ENSG00000234745	rs148983519	T	C	0.0191997	-0.645941	0.100085	1.0894e-10	2609
HLA-B	ENSG00000234745	rs114789305	T	G	0.0282408	-0.570179	0.0513134	1.0992e-28	6796
HLA-B	ENSG00000234745	rs138033234	C	T	0.0152847	0.879202	0.141437	5.0999e-10	1622
HLA-B	ENSG00000234745	rs115607159	G	A	0.0284871	-0.763633	0.062836	5.5299e-34	4428
HLA-B	ENSG00000234745	rs2596503	A	G	0.191037	0.802953	0.0232221	1e-200	4804
HLA-B	ENSG00000234745	rs1532624	A	C	0.437102	-0.0880579	0.0156467	1.8231e-08	8269
HLA-C	ENSG00000204525	rs114200269	C	T	0.096984	0.526046	0.0156048	1e-200	22309
HLA-C	ENSG00000204525	rs146124178	C	T	0.053262	-0.329769	0.0199404	1.9605e-61	24664
HLA-C	ENSG00000204525	rs190274209	G	A	0.276933	0.630494	0.0111912	1e-200	16763
HLA-C	ENSG00000204525	rs7757496	A	C	0.0848835	-0.15925	0.0160856	4.1544e-23	24779
HLA-C	ENSG00000204525	rs114188606	C	T	0.0155746	0.327451	0.0472049	4.0165e-12	14587
HLA-DMA	ENSG00000204257	rs1050391	A	G	0.0755053	0.359763	0.0235825	1.5156e-52	12647
HLA-DMA	ENSG00000204257	rs6498114	G	T	0.254463	0.0765462	0.0140382	4.9639e-08	13344
HLA-DMB	ENSG00000242574	rs1135216	C	T	0.159609	0.159312	0.0221119	5.8214e-13	7572
HLA-DMB	ENSG00000242574	rs209473	A	C	0.425958	-0.180981	0.0126143	1.1061e-46	12645
HLA-DOA	ENSG00000204252	rs2071473	T	C	0.394103	-0.0811163	0.0128471	2.7191e-10	12647
HLA-DOA	ENSG00000204252	rs381218	T	G	0.268003	-0.286034	0.0139663	3.22e-93	12647
HLA-DOA	ENSG00000204252	rs1324580	T	C	0.0562482	0.159506	0.0265371	1.8484e-09	13339
HLA-DOB	ENSG00000241106	rs115277907	T	G	0.0291221	-0.309862	0.0440746	2.0565e-12	9054
HLA-DOB	ENSG00000241106	rs2857114	G	A	0.289545	0.42893	0.0133282	1e-200	12647
HLA-DOB	ENSG00000241106	rs4148879	A	G	0.129554	0.289966	0.0185455	4.1916e-55	12647
HLA-DOB	ENSG00000241106	rs146253626	T	C	0.0179715	0.444956	0.0544816	3.1615e-16	9478
HLA-DPA1	ENSG00000231389	rs140545087	A	G	0.0301606	-0.218898	0.0372129	4.0436e-09	12309
HLA-DPA1	ENSG00000231389	rs11965463	A	G	0.0434859	-0.561867	0.0304223	3.6682e-76	12647
HLA-DPA1	ENSG00000231389	rs114788682	T	A	0.114996	-0.750943	0.0212955	1e-200	9590
HLA-DPA1	ENSG00000231389	rs149607607	T	C	0.0217053	-0.819168	0.0443869	4.7186e-76	11611
HLA-DPA1	ENSG00000231389	rs139286294	A	G	0.0155409	-0.454392	0.054441	7.0256e-17	10957
HLA-DPA1	ENSG00000231389	rs139460992	C	T	0.0275743	0.213074	0.0385578	3.2761e-08	12512
HLA-DPA1	ENSG00000231389	rs13330176	A	T	0.78356	-0.108532	0.0148343	2.5471e-13	13344
HLA-DPB1	ENSG00000223865	rs13205975	A	G	0.0527952	-0.348925	0.0279455	8.9018e-36	12647
HLA-DPB1	ENSG00000223865	rs11965463	A	G	0.0434859	-0.55923	0.0304262	1.8997e-75	12647
HLA-DPB1	ENSG00000223865	rs147926086	A	G	0.0151601	0.594294	0.0604997	8.9636e-23	9053
HLA-DPB1	ENSG00000223865	rs9277935	T	G	0.211315	-0.422948	0.0149861	3.071e-175	12562
HLA-DPB1	ENSG00000223865	rs2076775	G	C	0.391317	-0.0926838	0.0125578	1.5758e-13	13257
HLA-DPB2	ENSG00000224557	rs115342543	G	A	0.0304165	-0.204842	0.0365684	2.1214e-08	12647
HLA-DPB2	ENSG00000224557	rs1799911	A	G	0.263276	-0.39108	0.0156679	1.6384e-137	9878
HLA-DPB2	ENSG00000224557	rs114176380	A	G	0.0420655	0.610928	0.0300339	5.5554e-92	13342
HLA-DQA1	ENSG00000196735	rs149088066	C	T	0.367524	0.743936	0.0177423	1e-200	5075
HLA-DQA1	ENSG00000196735	rs41288065	A	G	0.291654	-0.216259	0.0216259	1.524e-23	5075
HLA-DQA1	ENSG00000196735	rs9272309	G	A	0.333219	-0.512292	0.0154845	1e-200	8291
HLA-DQA1	ENSG00000196735	rs2071627	A	C	0.398348	-0.161235	0.0127659	1.4355e-36	12642
HLA-DQA2	ENSG00000237541	rs75635252	G	A	0.276535	1.0588	0.0346027	1e-200	1151
HLA-DQA2	ENSG00000237541	rs2760994	C	T	0.412818	-0.31038	0.0213994	1.1396e-47	4294
HLA-DQB1	ENSG00000179344	rs187570181	T	C	0.0282422	0.442133	0.0295044	9.1749e-51	20704
HLA-DQB1	ENSG00000179344	rs191785247	A	G	0.104682	0.64598	0.0166828	1e-200	17669
HLA-DQB1	ENSG00000179344	rs73401335	T	C	0.0325492	-0.22979	0.0342153	1.8678e-11	13518
HLA-DQB1	ENSG00000179344	rs9271148	T	A	0.200531	0.391073	0.0123305	1e-200	19507
HLA-DQB1-AS1	ENSG00000223534	rs2763981	T	A	0.277396	0.16834	0.0239815	2.2282e-12	4288
HLA-DQB1-AS1	ENSG00000223534	rs9270911	C	T	0.465052	0.747339	0.0198025	1e-200	3701
HLA-DQB1-AS1	ENSG00000223534	rs9271377	G	T	0.386909	-0.627926	0.02128	2.2731e-191	3784
HLA-DQB2	ENSG00000232629	rs191570792	A	G	0.271995	0.130493	0.0222305	4.3632e-09	5075
HLA-DQB2	ENSG00000232629	rs7751376	C	G	0.439631	-0.447337	0.01457	1e-200	8618
HLA-DQB2	ENSG00000232629	rs79022332	A	G	0.160554	-0.219084	0.0242577	1.6918e-19	6223
HLA-DRA	ENSG00000204287	rs9273500	T	C	0.206495	-0.209815	0.0186657	2.5704e-29	8632
HLA-DRA	ENSG00000204287	rs13330176	A	T	0.78356	-0.0980258	0.0148398	3.9538e-11	13344
HLA-DRB1	ENSG00000196126	rs2844480	T	C	0.201661	-0.198001	0.0201241	7.6315e-23	7572
HLA-DRB1	ENSG00000196126	rs75252378	T	C	0.431573	-1.03548	0.0342177	1e-200	825
HLA-DRB1	ENSG00000196126	rs71534539	G	A	0.470842	-0.467712	0.036625	2.3992e-37	1333
HLA-DRB1	ENSG00000196126	rs28383456	T	C	0.305187	-0.910704	0.0190615	1e-200	4207
HLA-DRB1	ENSG00000196126	rs3130100	T	C	0.460103	0.0970311	0.0162659	2.4433e-09	7572
HLA-DRB5	ENSG00000198502	rs2239528	A	G	0.274777	0.395644	0.00977742	1e-200	24609
HLA-DRB5	ENSG00000198502	rs6467	C	A	0.375627	-0.21635	0.0102039	8.9981e-100	20026
HLA-DRB5	ENSG00000198502	rs118043414	A	C	0.0167725	-0.264713	0.0405206	6.4465e-11	18423
HLA-DRB5	ENSG00000198502	rs144515162	A	G	0.270461	0.855884	0.0106878	1e-200	15771
HLA-DRB5	ENSG00000198502	rs192117946	A	G	0.427639	0.651576	0.010379	1e-200	15022
HLA-DRB5	ENSG00000198502	rs73395546	T	C	0.0271863	1.30384	0.0405825	1e-200	10447
HLA-DRB5	ENSG00000198502	rs114370702	C	A	0.0414458	-0.306185	0.0277276	2.3804e-28	16248
HLA-DRB5	ENSG00000198502	rs184294620	G	A	0.0658683	-0.36004	0.0243895	2.5677e-49	13443
HLA-DRB5	ENSG00000198502	rs192635440	T	C	0.115239	-0.371831	0.0186817	3.7873e-88	13655
HLA-DRB6	ENSG00000229391	rs9469082	G	A	0.108986	0.155639	0.0131491	2.5308e-32	29640
HLA-DRB6	ENSG00000229391	rs28895048	C	T	0.146438	-0.494518	0.0120363	1e-200	25924
HLA-DRB6	ENSG00000229391	rs149234868	G	A	0.353997	0.430171	0.0097323	1e-200	21130
HLA-DRB6	ENSG00000229391	rs77081502	T	C	0.386864	-0.450695	0.0100187	1e-200	18977
HLA-DRB6	ENSG00000229391	rs2070121	A	G	0.0843371	0.0902595	0.0148987	1.3765e-09	29132
HLA-E	ENSG00000204592	rs146917228	G	A	0.323629	-0.335756	0.0135261	5.0618e-136	11869
HLA-E	ENSG00000204592	rs2442718	T	C	0.297635	0.0934454	0.0142014	4.7108e-11	11816
HLA-F	ENSG00000204642	rs140090646	T	C	0.0728554	-0.166742	0.0253307	4.6167e-11	11493
HLA-F	ENSG00000204642	rs139169254	A	G	0.0249138	-0.304608	0.0462635	4.5673e-11	9573
HLA-F	ENSG00000204642	rs115019884	A	G	0.0254488	-0.184123	0.0285303	1.0908e-10	24726
HLA-F	ENSG00000204642	rs114069970	A	G	0.0578195	0.595739	0.0173771	1e-200	29220
HLA-F	ENSG00000204642	rs9258159	G	C	0.0568323	0.748926	0.0183922	1e-200	25917
HLA-F	ENSG00000204642	rs17875377	A	G	0.017534	0.687945	0.0414153	5.8212e-62	16646
HLA-F	ENSG00000204642	rs114671844	A	G	0.0195371	-0.307945	0.0377573	3.463e-16	18243
HLA-F	ENSG00000204642	rs116264926	A	G	0.060647	-0.357764	0.0190978	2.6447e-78	23713
HLA-F	ENSG00000204642	rs1532624	A	C	0.437102	-0.079304	0.00817129	2.8651e-22	30341
HLA-F-AS1	ENSG00000214922	rs115091531	C	T	0.0217305	0.199516	0.0352023	1.4481e-08	18948
HLA-F-AS1	ENSG00000214922	rs1633062	T	C	0.1841	-0.257912	0.0121738	1.2911e-99	22012
HLA-G	ENSG00000204632	rs150092096	G	A	0.0825888	-0.550229	0.0166552	1e-200	22698
HLA-G	ENSG00000204632	rs115771946	T	C	0.0271761	0.481528	0.0340439	2.0281e-45	16118
HLA-G	ENSG00000204632	rs192274703	T	C	0.0742837	-0.734309	0.0213874	1e-200	14717
HLA-G	ENSG00000204632	rs116675765	T	C	0.038973	0.409246	0.023635	3.6127e-67	23598
HLA-G	ENSG00000204632	rs116320423	T	C	0.0199474	0.421904	0.0391424	4.3445e-27	16577
HLA-G	ENSG00000204632	rs139649381	A	C	0.020538	0.343121	0.0397452	5.9763e-18	15660
HLA-G	ENSG00000204632	rs117114071	C	T	0.0244997	0.237566	0.0327365	3.9636e-13	19469
HLA-G	ENSG00000204632	rs114077552	C	A	0.0195887	0.355382	0.0402996	1.1611e-18	15953
HLA-H	ENSG00000206341	rs2982836	A	G	0.249525	0.20042	0.0186364	5.6623e-27	7572
HLA-H	ENSG00000206341	rs147947139	A	C	0.109436	0.719692	0.0338432	2.3746e-100	4027
HLA-J	ENSG00000204622	rs150702071	A	G	0.335356	0.330223	0.0218579	1.443e-51	4467
HLA-J	ENSG00000204622	rs114695428	A	C	0.108647	1.10511	0.0408857	6.708e-161	2358
HLA-K	ENSG00000230795	rs114503016	A	C	0.0150749	0.788392	0.101904	1.0211e-14	3183
HLA-K	ENSG00000230795	rs374317	T	C	0.220651	-0.789139	0.0218063	1e-200	4805
HLA-K	ENSG00000230795	rs117543560	T	C	0.0201019	0.553052	0.07339	4.8535e-14	4656
HLA-K	ENSG00000230795	rs114222883	C	T	0.0690279	-0.747662	0.0511054	1.8079e-48	2765
HLA-K	ENSG00000230795	rs114313544	C	A	0.0295856	-0.788662	0.0725333	1.5468e-27	3192
HLA-K	ENSG00000230795	rs146613800	A	G	0.0286026	0.471802	0.0693919	1.0535e-11	3691
HLA-L	ENSG00000243753	rs9295951	T	C	0.151879	0.177195	0.0174482	3.1352e-24	12647
HLA-L	ENSG00000243753	rs3094204	G	A	0.5066	0.390187	0.0156238	1.1777e-137	7571
HLA-L	ENSG00000243753	rs1793890	A	G	0.318425	0.128425	0.0152163	3.1788e-17	9879
HLA-S	ENSG00000225851	rs73730325	A	G	0.0566097	1.23968	0.0424682	2.5375e-187	4339
HLA-S	ENSG00000225851	rs2596495	C	G	0.122923	-0.487084	0.0347597	1.298e-44	3642
HLA-U	ENSG00000228078	rs2747420	C	A	0.0376839	-0.474704	0.053128	4.0644e-19	4805
HLA-U	ENSG00000228078	rs146840734	C	T	0.0273598	-0.397649	0.0635445	3.9045e-10	4614
HLA-U	ENSG00000228078	rs115128443	A	G	0.0638154	1.04354	0.0389247	2.5242e-158	4805
HLA-U	ENSG00000228078	rs114611882	A	G	0.032092	0.53208	0.0626573	2.0346e-17	4028
HLA-U	ENSG00000228078	rs145227731	T	C	0.0220083	1.17428	0.137248	1.1705e-17	1160
HLA-V	ENSG00000181126	rs148696809	C	T	0.0865583	-0.174345	0.02336	8.419e-14	11533
HLA-V	ENSG00000181126	rs140452595	T	C	0.018828	0.460465	0.057025	6.7587e-16	8258
HLA-V	ENSG00000181126	rs150853727	A	G	0.0388695	0.658908	0.0384351	7.0653e-66	8766
HLA-V	ENSG00000181126	rs115518061	T	C	0.0231639	0.414414	0.0500119	1.1692e-16	8766
HLA-W	ENSG00000235290	rs9259054	T	C	0.24942	0.807448	0.0494678	6.8169e-60	825
HLA-W	ENSG00000235290	rs2471863	T	C	0.407665	0.278375	0.0280566	3.3467e-23	2532
HLCS	ENSG00000159267	rs2835495	T	C	0.404781	0.264017	0.00797723	1e-200	31516
HLCS	ENSG00000159267	rs6517397	G	A	0.443872	0.167777	0.00795942	1.245e-98	31528
HLCS	ENSG00000159267	rs7276969	G	A	0.208559	-0.0610192	0.0098628	6.1398e-10	31102
HLF	ENSG00000108924	rs2628316	G	A	0.290672	0.0901205	0.00873396	5.8185e-25	31684
HLTF	ENSG00000071794	rs9864549	C	A	0.308467	-0.179322	0.0085419	7.5358e-98	31684
HLTF	ENSG00000071794	rs67896626	C	A	0.0855914	-0.0973483	0.0142897	9.585e-12	31240
HLX	ENSG00000136630	rs2808212	G	A	0.355895	0.110357	0.00830198	2.5486e-40	31470
HLX	ENSG00000136630	rs149110519	T	C	0.0526158	-0.204386	0.0197838	5.1026e-25	25521
HM13	ENSG00000101294	rs149110519	T	C	0.0526158	0.403348	0.0195817	2.8601e-94	25735
HM13	ENSG00000101294	rs149007767	T	C	0.149708	-0.150123	0.0113949	1.2288e-39	30077
HM13	ENSG00000101294	rs73117395	T	G	0.172621	0.35207	0.011297	1e-200	26460
HM13	ENSG00000101294	rs4911156	A	G	0.393455	-0.136299	0.00816004	1.2422e-62	31186
HM13	ENSG00000101294	rs6089139	C	T	0.0421412	-0.115268	0.0204253	1.6672e-08	29659
HM13	ENSG00000101294	rs138785671	T	C	0.0155585	0.323082	0.0362179	4.6461e-19	24807
HMBOX1	ENSG00000147421	rs4623482	G	C	0.439517	0.0538267	0.00809655	2.971e-11	30918
HMBS	ENSG00000256269	rs6459467	A	G	0.559604	0.0629755	0.00799426	3.3373e-15	31684
HMBS	ENSG00000256269	rs592423	A	C	0.532047	0.0469243	0.0079715	3.947e-09	31569
HMBS	ENSG00000256269	rs112119822	G	A	0.0967389	0.118112	0.0134468	1.5832e-18	31569
HMBS	ENSG00000256269	rs1003081	T	C	0.443327	0.277712	0.00784287	1e-200	31684
HMBS	ENSG00000256269	rs674424	T	C	0.249446	-0.136342	0.00914891	3.1605e-50	31684
HMBS	ENSG00000256269	rs225245	G	A	0.559665	-0.0818257	0.00803079	2.2158e-24	31355
HMCES	ENSG00000183624	rs6787006	C	A	0.0993432	-0.294677	0.0144099	6.0322e-93	26494
HMG20A	ENSG00000140382	rs11632999	G	T	0.208557	0.233025	0.0098405	5.7959e-124	30721
HMGB1	ENSG00000189403	rs7986681	C	A	0.421897	0.0702902	0.00895839	4.2883e-15	25483
HMGB1P31	ENSG00000233266	rs4671178	C	T	0.411039	0.432836	0.0196416	1.2843e-107	4868
HMGB1P31	ENSG00000233266	rs72800779	A	G	0.164016	-0.18091	0.0282446	1.5017e-10	4530
HMGB2	ENSG00000164104	rs7656222	T	A	0.471237	-0.0976087	0.00795903	1.4135e-34	31527
HMGB2	ENSG00000164104	rs2594836	G	A	0.250349	-0.0699182	0.00918393	2.6739e-14	31529
HMGB2P1	ENSG00000267736	rs3764640	T	G	0.230677	-0.283611	0.0293423	4.2214e-22	3179
HMGB3P22	ENSG00000225051	rs62406695	G	C	0.283134	0.12737	0.0124913	2.0534e-24	15684
HMGB3P24	ENSG00000215283	rs13289562	G	A	0.504091	-0.207598	0.0226018	4.1076e-20	3831
HMGB3P32	ENSG00000260828	rs4784831	G	A	0.260848	-0.316414	0.0213161	7.6081e-50	5487
HMGCL	ENSG00000117305	rs11714	C	T	0.0839973	0.326631	0.0142517	3.0317e-116	31469
HMGCR	ENSG00000113161	rs6453133	G	A	0.313014	0.127763	0.00853649	1.2137e-50	31684
HMGCR	ENSG00000113161	rs149007767	T	C	0.149708	-0.0962088	0.0114143	3.4863e-17	30077
HMGCR	ENSG00000113161	rs77526211	A	G	0.0432109	0.121413	0.020312	2.2673e-09	29277
HMGCS1	ENSG00000112972	rs3732378	A	G	0.165434	-0.0633571	0.0107505	3.7787e-09	31300
HMGCS1	ENSG00000112972	rs11743633	G	A	0.47359	0.0537786	0.00868938	6.0624e-10	26524
HMGN1	ENSG00000205581	rs79813337	T	G	0.0239103	-0.170584	0.0288392	3.3147e-09	25724
HMGN1	ENSG00000205581	rs2836920	G	T	0.345472	-0.288128	0.00866053	1e-200	28374
HMGN1	ENSG00000205581	rs3746886	G	A	0.0929821	0.239775	0.0157787	3.7588e-52	23582
HMGN1	ENSG00000205581	rs112472318	C	T	0.0329599	0.152842	0.0245368	4.6942e-10	26017
HMGN2	ENSG00000198830	rs2925523	C	T	0.0571228	0.261947	0.0210835	1.9315e-35	20730
HMGN3	ENSG00000118418	rs17787027	G	T	0.0720202	-0.21177	0.0154006	5.0369e-43	31354
HMGN4	ENSG00000182952	rs113343204	G	A	0.0241699	-0.516971	0.0394776	3.4983e-39	13431
HMGN4	ENSG00000182952	rs55964643	G	A	0.483425	0.128544	0.0119414	5.0691e-27	13925
HMGN4	ENSG00000182952	rs1796520	C	T	0.455917	0.383413	0.0114462	1e-200	14263
HMGXB3	ENSG00000113716	rs245055	G	A	0.259311	-0.50556	0.0191212	4.7551e-154	6421
HMGXB4	ENSG00000100281	rs7216064	A	G	0.21085	0.0818519	0.0106983	1.9973e-14	26196
HMGXB4	ENSG00000100281	rs2072705	T	C	0.362547	-0.172245	0.00902533	3.3906e-81	26196
HMOX1	ENSG00000100292	rs12485444	T	A	0.490804	0.105307	0.00798042	9.3011e-40	31240
HMOX1	ENSG00000100292	rs6929796	A	G	0.833533	0.0738096	0.0107756	7.4057e-12	30987
HMOX1	ENSG00000100292	rs1892548	T	C	0.361419	0.0517235	0.00826386	3.8745e-10	31684
HMOX1	ENSG00000100292	rs8026803	C	T	0.752076	-0.0765527	0.00918967	8.057e-17	31684
HMOX1	ENSG00000100292	rs743814	T	C	0.439395	0.068507	0.00800971	1.2014e-17	31566
HMOX1	ENSG00000100292	rs4645771	G	A	0.137134	-0.350126	0.0113796	1e-200	31684
HMOX2	ENSG00000103415	rs1898737	G	A	0.264365	0.115319	0.00900195	1.4376e-37	31563
HNF1A	ENSG00000135100	rs1169307	T	C	0.371411	-0.0965021	0.0082989	2.9559e-31	30961
HNMT	ENSG00000150540	rs7591597	C	T	0.486283	0.237952	0.00783478	1e-200	31684
HNMT	ENSG00000150540	rs12466416	C	T	0.292194	-0.0721395	0.00872578	1.3668e-16	31684
HNMT	ENSG00000150540	rs149007767	T	C	0.149708	-0.0688347	0.0114209	1.6682e-09	30077
HNMT	ENSG00000150540	rs1991866	G	C	0.417571	0.0697252	0.00806035	5.1409e-18	31569
HNMT	ENSG00000150540	rs17196752	T	C	0.20106	-0.0557776	0.00990668	1.7979e-08	31684
HNRNPA0	ENSG00000177733	rs147725402	C	G	0.15137	-0.0991325	0.0120705	2.1609e-16	26648
HNRNPA1	ENSG00000135486	rs35979828	T	C	0.0571059	0.169619	0.0193355	1.7521e-18	24761
HNRNPA1L2	ENSG00000139675	rs9536233	C	T	0.0445898	0.319224	0.042574	6.4799e-14	6419
HNRNPA1P21	ENSG00000228168	rs11707489	G	C	0.0795729	0.222949	0.0362266	7.5457e-10	5164
HNRNPA1P21	ENSG00000228168	rs59744905	A	G	0.287914	-0.247691	0.0207871	9.8157e-33	5502
HNRNPA1P21	ENSG00000228168	rs760517	T	C	0.32952	0.116726	0.0202199	7.8058e-09	5502
HNRNPA1P34	ENSG00000213049	rs1805673	A	G	0.281916	-0.276624	0.0249947	1.8056e-28	3831
HNRNPA1P49	ENSG00000233231	rs9356478	C	T	0.26134	0.452678	0.0218544	2.6337e-95	4994
HNRNPA1P52	ENSG00000269119	rs7258053	G	A	0.363127	-0.342296	0.0111193	1e-200	16539
HNRNPA1P70	ENSG00000236946	rs73137883	G	A	0.0250142	0.367304	0.0618326	2.8467e-09	5327
HNRNPA1P70	ENSG00000236946	rs11177008	T	C	0.325803	-0.561986	0.0188781	9.7871e-195	5501
HNRNPAB	ENSG00000197451	rs13185763	G	A	0.157381	-0.0681651	0.0109592	4.9715e-10	31354
HNRNPAB	ENSG00000197451	rs2961675	A	T	0.150625	0.304024	0.0110317	3.4523e-167	31354
HNRNPAB	ENSG00000197451	rs149501030	C	T	0.121764	0.0751057	0.0135265	2.8177e-08	25524
HNRNPCP1	ENSG00000258900	rs12588976	T	C	0.360057	0.324347	0.0193933	8.6757e-63	5490
HNRNPCP7	ENSG00000228653	rs1165205	T	A	0.525913	-0.123036	0.0218493	1.7896e-08	4169
HNRNPCP7	ENSG00000228653	rs57196191	C	A	0.243338	0.259117	0.0252044	8.6189e-25	4169
HNRNPDL	ENSG00000152795	rs8732	G	A	0.0812443	0.112145	0.0159116	1.8151e-12	26408
HNRNPF	ENSG00000169813	rs57479451	T	G	0.0423897	0.221656	0.0197992	4.314e-29	31296
HNRNPF	ENSG00000169813	rs2393949	T	C	0.322299	-0.193669	0.00844537	2.2285e-116	31569
HNRNPF	ENSG00000169813	rs138207630	A	C	0.0704584	0.138064	0.0187909	2.021e-13	21567
HNRNPH1	ENSG00000169045	rs11249631	T	G	0.37205	0.0458484	0.0082479	2.7195e-08	31429
HNRNPH1	ENSG00000169045	rs6601043	G	A	0.406664	-0.248172	0.00801403	1e-200	31306
HNRNPH1	ENSG00000169045	rs4700817	A	G	0.109232	0.375886	0.0127365	1.996e-191	30807
HNRNPH1	ENSG00000169045	rs149436082	T	C	0.0268215	-0.215118	0.0280796	1.8449e-14	24236
HNRNPH3	ENSG00000096746	rs12218103	A	G	0.151385	0.133889	0.0131726	2.8646e-24	22327
HNRNPK	ENSG00000165119	rs77483198	G	A	0.483724	0.0535778	0.0097588	4.0148e-08	20993
HNRNPLL	ENSG00000143889	rs13425086	A	G	0.112086	-0.305725	0.0136123	1.0311e-111	26609
HNRNPLL	ENSG00000143889	rs4670265	T	G	0.479104	0.125689	0.0086431	6.5646e-48	26608
HNRNPM	ENSG00000099783	rs187696124	C	T	0.224392	-0.0887935	0.0125024	1.2279e-12	18329
HNRNPUL1	ENSG00000105323	rs34075897	G	A	0.17622	0.243576	0.0119987	1.2858e-91	23512
HNRNPUL2	ENSG00000214753	rs144419827	C	G	0.0354955	0.492336	0.0407078	1.1334e-33	8667
HOMER2	ENSG00000103942	rs4670221	G	C	0.332826	-0.0544206	0.00842463	1.0484e-10	31684
HOMER2	ENSG00000103942	rs1354034	T	C	0.381863	-0.30407	0.00799609	1e-200	31684
HOMER2	ENSG00000103942	rs11602954	A	G	0.211758	0.115588	0.0106871	2.9102e-27	26110
HOMER2	ENSG00000103942	rs10876550	G	A	0.409936	-0.0706283	0.00806738	2.0447e-18	31684
HOMER2	ENSG00000103942	rs12438371	G	A	0.0706198	-0.129572	0.0155173	6.8032e-17	31569
HOMER2	ENSG00000103942	rs12442894	A	G	0.212649	-0.199707	0.00966124	6.3193e-95	31567
HOMER2	ENSG00000103942	rs10512472	C	T	0.179037	0.0595053	0.0103563	9.1596e-09	31684
HOMER2	ENSG00000103942	rs1610096	G	A	0.491494	0.0585367	0.0103895	1.7587e-08	18502
HOMER3	ENSG00000051128	rs4808883	C	T	0.268259	-0.0567634	0.0104096	4.9527e-08	23477
HOMER3	ENSG00000051128	rs2902940	G	A	0.725251	0.0714193	0.00890637	1.0678e-15	31569
HOMEZ	ENSG00000215271	rs34529371	A	G	0.174602	0.30995	0.0173883	4.5209e-71	11157
HOOK1	ENSG00000134709	rs76210580	A	G	0.0382331	-0.592468	0.0211328	5.985e-173	29661
HOOK1	ENSG00000134709	rs113183213	T	C	0.0372895	-0.490418	0.0260005	2.3419e-79	20247
HOOK2	ENSG00000095066	rs2861412	G	A	0.103593	-0.0783075	0.0130287	1.8507e-09	31684
HOOK2	ENSG00000095066	rs76211352	A	G	0.0742049	0.203941	0.0156855	1.195e-38	29413
HOPX	ENSG00000171476	rs74676891	C	T	0.0196484	0.289632	0.031603	4.9731e-20	25906
HOPX	ENSG00000171476	rs77598569	C	T	0.0456003	-0.249073	0.0191817	1.4884e-38	31056
HOPX	ENSG00000171476	rs4864602	C	A	0.22197	-0.204022	0.0101379	4.4757e-90	27765
HOPX	ENSG00000171476	rs4947311	C	T	0.378589	-0.0501703	0.00876873	1.0553e-08	27608
HOPX	ENSG00000171476	rs1250546	G	A	0.413855	-0.0578967	0.00918354	2.8931e-10	24400
HOPX	ENSG00000171476	rs7911264	T	C	0.515223	0.0597468	0.00796857	6.4898e-14	31470
HOPX	ENSG00000171476	rs7127307	C	T	0.499077	0.0693319	0.00918924	4.5298e-14	23628
HOPX	ENSG00000171476	rs12453507	C	G	0.492239	0.0681274	0.00797828	1.3539e-17	31355
HORMAD1	ENSG00000143452	rs185775380	G	A	0.0145835	-0.245685	0.0437186	1.9118e-08	18172
HORMAD1	ENSG00000143452	rs12402939	C	A	0.399339	0.242717	0.00800071	1e-200	31644
HOTAIRM1	ENSG00000233429	rs212837	T	C	0.360645	0.571447	0.0182967	1e-200	5502
HOTAIRM1	ENSG00000233429	rs673502	T	G	0.228146	0.757057	0.0202951	1e-200	5502
HOTAIRM1	ENSG00000233429	rs10259620	A	G	0.221061	0.340339	0.0225121	1.2323e-51	5501
HOTAIRM1	ENSG00000233429	rs117082677	C	A	0.0668682	0.243485	0.042815	1.2944e-08	4339
HOXA-AS2	ENSG00000253552	rs2030137	G	C	0.513985	0.229411	0.00840807	6.4965e-164	27568
HOXA-AS2	ENSG00000253552	rs11983200	G	A	0.0965227	0.0920215	0.0144124	1.7162e-10	27562
HOXA1	ENSG00000105991	rs2106904	T	C	0.276463	-0.0489372	0.00894287	4.4398e-08	31225
HOXA1	ENSG00000105991	rs774267	C	T	0.513929	0.179294	0.00789862	4.5622e-114	31567
HOXA10	ENSG00000253293	rs875897	C	G	0.138164	-0.0704142	0.0115422	1.0567e-09	31482
HOXA2	ENSG00000105996	rs2023821	A	G	0.46333	0.247108	0.0079281	1e-200	31020
HOXA2	ENSG00000105996	rs706019	T	C	0.182683	0.153337	0.0103343	8.3697e-50	31136
HOXA3	ENSG00000105997	rs2960785	C	T	0.514038	0.107562	0.00875319	1.0481e-34	25973
HOXA5	ENSG00000106004	rs2960785	C	T	0.514038	0.218388	0.00805299	5.9106e-162	30129
HOXA5	ENSG00000106004	rs12533947	G	A	0.195523	-0.085401	0.0102792	9.7165e-17	30015
HOXA5	ENSG00000106004	rs2632516	C	G	0.538712	0.050811	0.00816648	4.9148e-10	30131
HOXA9	ENSG00000078399	rs10239073	T	C	0.0402397	-0.154801	0.0221749	2.9309e-12	26280
HOXA9	ENSG00000078399	rs10259620	A	G	0.221061	-0.290852	0.0102932	1.1743e-175	26608
HOXA9	ENSG00000078399	rs4917014	G	T	0.316454	0.0781735	0.00937591	7.5814e-17	26225
HOXB-AS1	ENSG00000230148	rs12051	G	A	0.402338	0.147904	0.0193377	2.035e-14	5502
HOXB-AS1	ENSG00000230148	rs8077407	A	G	0.503049	0.5829	0.0175136	1e-200	5413
