## Supplemental Table for "Multi-ancestry omic Mendelian randomization revealing putative drug targets of COVID-19 severity" (part 3 of 3)

### Sheet: ST2.eQTL-ins (continued)
Supplementary Table 2. The available eQTL instruments of 16,059 blood transcripts.
HOXB2	ENSG00000173917	rs3774937	C	T	0.320593	0.0513016	0.00852243	1.7485e-09	31569
HOXB2	ENSG00000173917	rs7911264	T	C	0.515223	0.102359	0.00792788	3.8919e-38	31684
HOXB2	ENSG00000173917	rs11190134	A	G	0.407148	-0.0642053	0.00807787	1.8894e-15	31682
HOXB2	ENSG00000173917	rs79755767	A	G	0.0977363	0.0753507	0.0135735	2.8372e-08	30744
HOXB2	ENSG00000173917	rs3809627	A	C	0.561096	-0.062578	0.00800803	5.5138e-15	31599
HOXB2	ENSG00000173917	rs4793658	C	A	0.0990079	-0.232848	0.0132361	2.8369e-69	31684
HOXB2	ENSG00000173917	rs55977020	G	T	0.190692	-0.340907	0.0100539	1e-200	30902
HOXB2	ENSG00000173917	rs1022086	G	C	0.299898	-0.335192	0.00847799	1e-200	31569
HOXB2	ENSG00000173917	rs117129726	A	G	0.0334609	0.345559	0.0241819	2.5261e-46	26234
HOXB2	ENSG00000173917	rs76026873	C	A	0.124212	-0.105249	0.012115	3.7018e-18	31240
HOXB2	ENSG00000173917	rs79649161	T	C	0.0252309	0.192757	0.0276636	3.2194e-12	26517
HOXB2	ENSG00000173917	rs2836441	G	A	0.135293	0.0850683	0.0116652	3.0448e-13	31355
HOXB3	ENSG00000120093	rs16949651	G	A	0.128299	0.0907653	0.0118691	2.054e-14	31677
HOXB3	ENSG00000120093	rs8077407	A	G	0.503049	0.273143	0.00782079	1e-200	31480
HOXB4	ENSG00000182742	rs16949651	G	A	0.128299	0.102477	0.0119064	7.5128e-18	31463
HOXB4	ENSG00000182742	rs8077407	A	G	0.503049	0.312478	0.00780043	1e-200	31266
HOXB7	ENSG00000260027	rs11649801	G	C	0.16	-0.139538	0.0123016	8.0159e-30	24455
HOXC4	ENSG00000198353	rs11190133	T	C	0.306588	-0.0946656	0.00959562	5.8683e-23	25446
HOXC4	ENSG00000198353	rs1133773	G	A	0.231144	-0.178554	0.0106786	9.216e-63	24393
HOXC4	ENSG00000198353	rs7300912	A	C	0.457894	-0.0566243	0.00898015	2.8708e-10	24938
HP	ENSG00000257017	rs1375493	G	A	0.434923	-0.0644447	0.00808358	1.5562e-15	31071
HP	ENSG00000257017	rs7846314	T	A	0.821651	-0.0778081	0.0104699	1.0729e-13	31071
HP	ENSG00000257017	rs2293889	T	G	0.399397	0.0493531	0.00829004	2.6295e-09	30294
HP	ENSG00000257017	rs9928243	C	A	0.4212	0.0728529	0.00811442	2.7573e-19	31068
HP	ENSG00000257017	rs77147683	A	C	0.27572	-0.290296	0.00951596	1e-200	26719
HP	ENSG00000257017	rs7203307	C	G	0.261868	-0.411184	0.00888376	1e-200	30634
HP	ENSG00000257017	rs9646279	G	A	0.335831	0.16525	0.00853412	1.5716e-83	30404
HP1BP3	ENSG00000127483	rs11805363	G	A	0.118437	-0.140961	0.0122685	1.4846e-30	31684
HP1BP3	ENSG00000127483	rs12742244	C	G	0.0729222	0.0914959	0.0152975	2.2177e-09	31569
HPCAL1	ENSG00000115756	rs12992149	T	A	0.16308	-0.0616105	0.0107675	1.0528e-08	31565
HPCAL1	ENSG00000115756	rs61671894	T	C	0.0380032	0.369135	0.0217689	1.7085e-64	28573
HPCAL1	ENSG00000115756	rs7582990	C	T	0.436287	-0.275912	0.00903203	1e-200	23988
HPCAL1	ENSG00000115756	rs2430420	A	G	0.349699	0.14564	0.00905922	3.7467e-58	26532
HPCAL4	ENSG00000116983	rs260983	G	T	0.0175185	0.299633	0.039156	1.9757e-14	18889
HPCAL4	ENSG00000116983	rs41270815	A	G	0.0801941	0.454732	0.0144772	1e-200	31355
HPCAL4	ENSG00000116983	rs138072528	A	G	0.0197068	-0.225423	0.0383561	4.1726e-09	17558
HPCAL4	ENSG00000116983	rs76275658	G	C	0.0476395	-0.473496	0.0191312	3.085e-135	29498
HPCAL4	ENSG00000116983	rs545367	T	C	0.116352	0.18955	0.0123432	3.1992e-53	31684
HPCAL4	ENSG00000116983	rs61779765	A	G	0.0366393	0.338306	0.0221699	1.4212e-52	28588
HPCAL4	ENSG00000116983	rs112215807	T	G	0.102741	0.093118	0.0132377	2.0041e-12	30902
HPD	ENSG00000158104	rs12315280	G	A	0.147175	-0.127734	0.0167308	2.2617e-14	14173
HPD	ENSG00000158104	rs12310752	G	A	0.492032	-0.431908	0.0112825	1e-200	14250
HPF1	ENSG00000056050	rs10016129	C	T	0.183369	-0.285739	0.0248899	1.659e-30	5258
HPGD	ENSG00000164120	rs34429829	A	G	0.0173681	0.212923	0.0363535	4.713e-09	22134
HPGD	ENSG00000164120	rs11726315	C	G	0.32136	-0.387053	0.00831181	1e-200	31017
HPGD	ENSG00000164120	rs2257187	T	A	0.413109	0.188343	0.00802537	8.5782e-122	31469
HPGD	ENSG00000164120	rs35182296	C	T	0.0430934	-0.154255	0.0204542	4.6424e-14	28925
HPN	ENSG00000105707	rs295776	G	A	0.389789	0.052008	0.00825222	2.9345e-10	30829
HPS1	ENSG00000107521	rs11587735	C	A	0.173499	-0.0593204	0.01054	1.821e-08	31355
HPS1	ENSG00000107521	rs3896594	G	T	0.377086	-0.0535976	0.00823387	7.5452e-11	31355
HPS1	ENSG00000107521	rs592423	A	C	0.532047	-0.078173	0.00799086	1.332e-22	31355
HPS1	ENSG00000107521	rs6592965	A	G	0.550468	0.118907	0.00798483	3.7484e-50	31470
HPS1	ENSG00000107521	rs75170506	G	T	0.0153837	-0.358238	0.0444514	7.6795e-16	16641
HPS1	ENSG00000107521	rs17109650	C	T	0.0586697	0.548265	0.0175636	1e-200	28374
HPS1	ENSG00000107521	rs113326219	C	T	0.0555139	0.151571	0.0177519	1.3633e-17	30188
HPS1	ENSG00000107521	rs140592176	A	G	0.0195367	-0.350084	0.0332122	5.5901e-26	23553
HPS1	ENSG00000107521	rs79755767	A	G	0.0977363	-0.228425	0.013565	1.255e-63	30530
HPS1	ENSG00000107521	rs8073060	A	T	0.305723	0.055033	0.00871561	2.7156e-10	30971
HPS1	ENSG00000107521	rs9944715	A	G	0.740866	-0.0665934	0.00910604	2.6085e-13	31355
HPS1	ENSG00000107521	rs8887	T	C	0.539821	-0.0800339	0.00859092	1.2058e-20	27185
HPS1	ENSG00000107521	rs6084653	G	C	0.36636	-0.0456207	0.00828412	3.65e-08	31355
HPS3	ENSG00000163755	rs34291400	T	C	0.0334092	0.533352	0.0223059	2.3648e-126	30547
HPS3	ENSG00000163755	rs13066371	A	T	0.181622	-0.180023	0.010906	3.2673e-61	28010
HPS4	ENSG00000100099	rs78107287	G	T	0.107233	0.109681	0.0129855	3.0094e-17	30902
HPS4	ENSG00000100099	rs75229840	T	C	0.0136366	-0.600103	0.0406227	2.2006e-49	22308
HPS4	ENSG00000100099	rs1981493	A	G	0.391236	-0.0466965	0.00813584	9.49e-09	31683
HPS5	ENSG00000110756	rs72875772	T	C	0.0339678	-0.130071	0.0228925	1.3328e-08	29043
HPS5	ENSG00000110756	rs138310178	C	T	0.0202139	-0.365795	0.0370853	5.9864e-23	18259
HPS5	ENSG00000110756	rs2445166	A	G	0.0913366	-0.427755	0.0136851	1e-200	31191
HPS5	ENSG00000110756	rs73438690	C	A	0.124916	0.0843569	0.0122941	6.8189e-12	30216
HPS6	ENSG00000166189	rs61874100	A	G	0.0542781	0.604263	0.0285575	2.2608e-99	11496
HPS6	ENSG00000166189	rs35002361	A	G	0.0978627	-0.16665	0.0201175	1.1931e-16	13925
HPSE	ENSG00000173083	rs143771689	T	C	0.0184373	-0.785281	0.0332279	1.7488e-123	24465
HPSE	ENSG00000173083	rs4410520	C	T	0.220246	-0.334918	0.00943281	1e-200	31460
HPSE	ENSG00000173083	rs11723311	C	A	0.231632	-0.0983315	0.00943201	1.8986e-25	31470
HPX	ENSG00000110169	rs9787849	G	A	0.215281	-0.0896275	0.00980286	6.0631e-20	30716
HRAS	ENSG00000174775	rs1870726	A	G	0.177329	-0.315593	0.011736	2.7986e-159	24161
HRAS	ENSG00000174775	rs7942030	C	T	0.174949	0.105172	0.0123217	1.3967e-17	22743
HRAS	ENSG00000174775	rs61876744	T	C	0.414818	0.0617187	0.00995045	5.5609e-10	20765
HRASLS	ENSG00000127252	rs1354034	T	C	0.381863	-0.178721	0.0150688	1.9006e-32	9188
HRASLS	ENSG00000127252	rs11925728	G	A	0.186384	-0.234215	0.0187853	1.1131e-35	9188
HRASLS	ENSG00000127252	rs10876550	G	A	0.409936	-0.0958007	0.0149658	1.5396e-10	9188
HRASLS2	ENSG00000133328	rs11231521	G	A	0.0663188	0.286361	0.0168745	1.3693e-64	28070
HRASLS5	ENSG00000168004	rs4086049	C	T	0.413563	-0.108312	0.0121702	5.5947e-19	13840
HRAT92	ENSG00000223855	rs1354034	T	C	0.381863	-0.156843	0.0195071	8.9546e-16	5502
HRAT92	ENSG00000223855	rs9801322	G	A	0.138557	-0.858224	0.0425939	2.7461e-90	1903
HRAT92	ENSG00000223855	rs73047913	T	C	0.107593	0.193162	0.0347032	2.6065e-08	4293
HRAT92	ENSG00000223855	rs112938971	G	A	0.0656552	-0.324383	0.0569573	1.2323e-08	2480
HRAT92	ENSG00000223855	rs10876550	G	A	0.409936	0.106287	0.0193298	3.8325e-08	5502
HRH1	ENSG00000196639	rs75932968	G	T	0.0228924	0.345696	0.0303578	4.843e-30	24125
HRH2	ENSG00000113749	rs149007767	T	C	0.149708	-0.166898	0.0113872	1.2188e-48	30077
HRH4	ENSG00000134489	rs673819	T	C	0.106092	-0.0758804	0.0130477	6.0345e-09	30935
HRK	ENSG00000135116	rs148591439	A	G	0.014734	0.260311	0.0460825	1.6157e-08	16187
HRK	ENSG00000135116	rs111256849	C	T	0.139791	0.276119	0.0117841	2.0459e-121	29394
HRK	ENSG00000135116	rs17501002	C	T	0.037442	0.727804	0.0222908	1e-200	26855
HRK	ENSG00000135116	rs117510704	C	T	0.0480147	-0.149737	0.0209133	8.0677e-13	24959
HS1BP3	ENSG00000118960	rs10164749	G	A	0.143882	-0.0617937	0.0113339	4.975e-08	31569
HS1BP3	ENSG00000118960	rs2305459	T	C	0.344583	-0.0994696	0.00898795	1.8097e-28	27283
HS1BP3-IT1	ENSG00000231948	rs12987883	T	C	0.2198	0.331232	0.0270635	1.9239e-34	3831
HS2ST1	ENSG00000153936	rs61800752	C	T	0.209444	-0.199543	0.00971566	9.7729e-94	31569
HS2ST1	ENSG00000153936	rs149007767	T	C	0.149708	0.0688929	0.0114209	1.6174e-09	30077
HS3ST1	ENSG00000002587	rs224488	A	G	0.466713	0.153322	0.00800811	1.0491e-81	30959
HS3ST1	ENSG00000002587	rs6853685	C	T	0.216361	-0.0546834	0.00980605	2.4526e-08	30637
HS3ST3A1	ENSG00000153976	rs3785655	C	T	0.349205	-0.0714099	0.00996649	7.7673e-13	22098
HS3ST3B1	ENSG00000125430	rs4792444	G	A	0.0940511	0.194781	0.0136631	4.1255e-46	31231
HS6ST1	ENSG00000136720	rs12622112	A	G	0.272426	0.361	0.019302	4.7149e-78	6421
HS6ST1	ENSG00000136720	rs72845288	T	C	0.0894711	-0.146136	0.0258076	1.491e-08	9183
HSBP1	ENSG00000230989	rs10820606	C	A	0.763086	0.0563888	0.010276	4.0835e-08	26161
HSBP1	ENSG00000230989	rs10153178	C	T	0.251522	-0.119682	0.00917867	7.3221e-39	31355
HSBP1	ENSG00000230989	rs254345	T	C	0.302398	-0.263176	0.00852181	1e-200	31684
HSBP1	ENSG00000230989	rs57930285	A	G	0.225066	0.0787443	0.00951973	1.3217e-16	31565
HSBP1L1	ENSG00000226742	rs12456482	C	T	0.434327	-0.0963462	0.00993844	3.185e-22	20510
HSBP1L1	ENSG00000226742	rs8083990	A	G	0.397942	0.266505	0.00877644	1e-200	26172
HSCB	ENSG00000100209	rs6519752	G	A	0.173737	0.0785753	0.0114643	7.1914e-12	26454
HSD11B1-AS1	ENSG00000227591	rs11119340	A	T	0.209799	0.519851	0.0223433	9.7074e-120	5500
HSD17B1	ENSG00000108786	rs2292751	C	T	0.44408	0.162604	0.00889531	1.2031e-74	25262
HSD17B11	ENSG00000198189	rs141922939	G	A	0.0305992	0.140374	0.0240862	5.6163e-09	29021
HSD17B11	ENSG00000198189	rs4352444	G	A	0.243555	-0.277542	0.00917648	1e-200	31314
HSD17B11	ENSG00000198189	rs148456659	C	T	0.0187362	0.43199	0.0316611	2.186e-42	26944
HSD17B11	ENSG00000198189	rs28696943	G	A	0.143784	0.230793	0.0114359	1.4265e-90	30648
HSD17B11	ENSG00000198189	rs1381635	G	A	0.0229442	0.168536	0.0291973	7.8243e-09	26130
HSD17B12	ENSG00000149084	rs149007767	T	C	0.149708	-0.0825235	0.0125771	5.3305e-11	24788
HSD17B12	ENSG00000149084	rs17580259	T	C	0.271243	-0.0923824	0.00977282	3.2863e-21	26395
HSD17B12	ENSG00000149084	rs2679059	A	T	0.382304	-0.40408	0.00862324	1e-200	26278
HSD17B12	ENSG00000149084	rs11037593	A	G	0.0596499	0.512485	0.0182599	2.534e-173	25947
HSD17B12	ENSG00000149084	rs12802346	T	C	0.176219	0.0718624	0.0115142	4.3423e-10	25941
HSD17B13	ENSG00000170509	rs10028892	C	T	0.186114	0.331097	0.0102387	1e-200	30442
HSD17B13	ENSG00000170509	rs34148107	C	T	0.0797003	0.289992	0.01479	1.3422e-85	30779
HSD17B13	ENSG00000170509	rs17012785	C	T	0.281634	-0.10659	0.00892329	6.8785e-33	30895
HSD17B14	ENSG00000087076	rs8110220	C	T	0.231153	-0.392812	0.0092171	1e-200	31300
HSD17B14	ENSG00000087076	rs4801782	T	G	0.217362	0.0611099	0.0109648	2.501e-08	24416
HSD17B1P1	ENSG00000108785	rs8073311	G	T	0.443158	0.304085	0.0138581	1.0146e-106	10069
HSD17B3	ENSG00000130948	rs342293	G	C	0.450728	0.0553128	0.00804141	6.0529e-12	31185
HSD17B3	ENSG00000130948	rs416699	C	T	0.279605	0.129299	0.00882145	1.2117e-48	31684
HSD17B4	ENSG00000133835	rs112337864	A	G	0.0206091	-0.207349	0.0337537	8.0977e-10	21705
HSD17B4	ENSG00000133835	rs13154090	G	A	0.041353	0.549886	0.0217736	1.0082e-140	25966
HSD17B4	ENSG00000133835	rs148439041	G	A	0.0494548	-0.135746	0.0203768	2.7013e-11	25572
HSD17B7	ENSG00000132196	rs79453712	A	G	0.0243208	0.42276	0.0635509	2.8874e-11	5173
HSD17B7	ENSG00000132196	rs1780019	C	T	0.205982	0.405232	0.0218075	4.4944e-77	6083
HSD17B7P2	ENSG00000099251	rs77629248	A	G	0.0546935	0.316485	0.0386193	2.5101e-16	6417
HSD17B7P2	ENSG00000099251	rs176838	A	T	0.400152	0.581819	0.0164845	1e-200	6420
HSD17B8	ENSG00000204228	rs2855423	A	G	0.26316	0.343009	0.0134686	4.5299e-143	13566
HSD17B8	ENSG00000204228	rs147365298	T	C	0.0306504	-0.318691	0.035225	1.4641e-19	13481
HSD3B7	ENSG00000099377	rs4788415	T	C	0.0903033	0.0828181	0.0142748	6.5685e-09	29836
HSD3B7	ENSG00000099377	rs4889606	G	A	0.372393	0.197513	0.00818447	1.1373e-128	31355
HSDL1	ENSG00000103160	rs34492560	A	G	0.204497	0.31219	0.00969362	1e-200	31672
HSDL1	ENSG00000103160	rs2303238	T	C	0.232694	-0.131343	0.00950323	1.9041e-43	30817
HSDL2	ENSG00000119471	rs149110519	T	C	0.0526158	0.158824	0.0197176	7.9609e-16	25735
HSDL2	ENSG00000119471	rs149007767	T	C	0.149708	0.0927739	0.0114152	4.3932e-16	30077
HSDL2	ENSG00000119471	rs10817268	C	A	0.209436	0.0816165	0.00982242	9.6349e-17	31231
HSDL2	ENSG00000119471	rs4979108	T	C	0.281935	-0.423141	0.00850289	1e-200	31684
HSDL2	ENSG00000119471	rs10732372	A	G	0.101522	-0.156247	0.0132889	6.439e-32	30902
HSF1	ENSG00000185122	rs3757976	G	A	0.524023	-0.0891607	0.0119745	9.6213e-14	13925
HSF2	ENSG00000025156	rs139360283	T	C	0.0141159	-0.394896	0.037977	2.5213e-25	24803
HSF2	ENSG00000025156	rs12665320	T	G	0.0518227	-0.307424	0.0181043	1.1392e-64	30757
HSF2	ENSG00000025156	rs530928	T	C	0.292119	0.261916	0.00864026	1e-200	31470
HSF2	ENSG00000025156	rs12196116	G	A	0.213497	0.0835709	0.00979855	1.4787e-17	30941
HSF2BP	ENSG00000160207	rs2838340	A	G	0.436243	0.0714741	0.00830698	7.6985e-18	29388
HSF5	ENSG00000176160	rs1532331	G	T	0.316115	-0.0567287	0.00935422	1.3228e-09	26395
HSH2D	ENSG00000196684	rs138188218	A	G	0.0240436	0.248665	0.0297155	5.8505e-17	24061
HSP90AA1	ENSG00000080824	rs516805	G	T	0.303813	-0.0566532	0.00865304	5.8626e-11	31529
HSP90AA1	ENSG00000080824	rs2403017	G	A	0.174106	-0.276933	0.0110292	3.9462e-139	27955
HSP90AB1	ENSG00000096384	rs575034	C	A	0.549954	-0.0451942	0.00817359	3.2133e-08	30208
HSP90B1	ENSG00000166598	rs66467677	A	G	0.138791	-0.133024	0.0170899	7.0267e-15	14262
HSP90B1	ENSG00000166598	rs56378716	G	A	0.0168293	-0.428894	0.06279	8.4442e-12	7618
HSP90B1	ENSG00000166598	rs741702	A	C	0.354481	0.0681145	0.0123642	3.6129e-08	14263
HSPA12B	ENSG00000132622	rs45495794	C	T	0.0539606	0.433895	0.0178854	5.2366e-130	30030
HSPA12B	ENSG00000132622	rs6139201	G	C	0.111428	0.11327	0.013709	1.4277e-16	26802
HSPA14	ENSG00000187522	rs12770830	A	G	0.0880199	-0.192341	0.0140048	6.3527e-43	31569
HSPA1A	ENSG00000204389	rs139398096	G	A	0.192372	-0.113487	0.0186779	1.2322e-09	9188
HSPA1B	ENSG00000204388	rs2239708	T	A	0.05271	0.301884	0.0271301	9.2495e-29	13481
HSPA1B	ENSG00000204388	rs1144708	T	C	0.375411	-0.216337	0.0123991	3.5775e-68	13566
HSPA1B	ENSG00000204388	rs146341946	G	A	0.0554665	-0.247585	0.0272287	9.6343e-20	12790
HSPA1B	ENSG00000204388	rs9270979	A	G	0.285434	0.0919728	0.0154105	2.4018e-09	10287
HSPA1L	ENSG00000204390	rs6763931	A	G	0.434026	-0.0676554	0.0119326	1.4296e-08	14263
HSPA1L	ENSG00000204390	rs143479464	C	A	0.0220682	-0.29257	0.0439611	2.8253e-11	11944
HSPA1L	ENSG00000204390	rs34814308	T	C	0.0235226	-0.815434	0.0443812	2.1454e-75	10714
HSPA4	ENSG00000170606	rs4705986	G	T	0.0734175	-0.515666	0.01639	1e-200	26371
HSPA4	ENSG00000170606	rs112575501	G	C	0.0224149	-0.322449	0.0287083	2.8398e-29	27560
HSPA5	ENSG00000044574	rs11790965	C	T	0.118492	-0.0795227	0.0123072	1.036e-10	31562
HSPA5	ENSG00000044574	rs2416962	G	A	0.0239091	0.456062	0.0287706	1.3705e-56	25632
HSPA6	ENSG00000173110	rs12142755	G	A	0.280808	-0.187963	0.0130825	8.2646e-47	14259
HSPA6	ENSG00000173110	rs72702109	G	T	0.341804	0.17983	0.0140102	1.036e-37	11158
HSPA6	ENSG00000173110	rs10917686	T	C	0.210112	-0.105083	0.0145074	4.3693e-13	14262
HSPA6	ENSG00000173110	rs149007767	T	C	0.149708	0.106394	0.0172908	7.6031e-10	13100
HSPA7	ENSG00000225217	rs55971447	T	C	0.114667	-0.324238	0.0146475	1.4232e-108	22466
HSPA7	ENSG00000225217	rs5030738	T	G	0.0249612	0.25874	0.0316839	3.1826e-16	20398
HSPA8	ENSG00000109971	rs11218941	G	A	0.199744	0.112495	0.00998359	1.8924e-29	31256
HSPA8P15	ENSG00000219395	rs12528339	T	C	0.26157	0.130784	0.0225102	6.2548e-09	5075
HSPB1	ENSG00000106211	rs2868371	G	C	0.248726	-0.124305	0.0136596	9e-20	14258
HSPB11	ENSG00000081870	rs10888825	T	C	0.123559	-0.153321	0.0121789	2.4211e-36	30970
HSPB9	ENSG00000197723	rs11079035	A	G	0.180146	-0.109466	0.0167589	6.4984e-11	12011
HSPBAP1	ENSG00000169087	rs76784981	T	C	0.0149331	0.343438	0.0518014	3.3614e-11	12623
HSPBAP1	ENSG00000169087	rs2036342	T	C	0.306539	-0.0804633	0.00945981	1.8035e-17	26212
HSPBAP1	ENSG00000169087	rs16834903	A	G	0.331616	0.276962	0.00906987	1e-200	26490
HSPBAP1	ENSG00000169087	rs73856258	A	G	0.0438795	-0.639683	0.0208423	1e-200	26493
HSPBAP1	ENSG00000169087	rs6781240	C	T	0.278177	-0.0972989	0.00965535	6.9542e-24	26609
HSPBP1	ENSG00000133265	rs117688219	A	G	0.0428675	-0.229261	0.0334643	7.3336e-12	10835
HSPE1	ENSG00000115541	rs2565163	T	C	0.330383	0.134256	0.0139653	7.0192e-22	11496
HSPE1P18	ENSG00000255163	rs11216816	A	C	0.161336	0.65538	0.0243631	2.1727e-159	5502
HSPG2	ENSG00000142798	rs11799527	A	G	0.0875689	-0.157697	0.0260627	1.4413e-09	9176
HSPG2	ENSG00000142798	rs747546	T	C	0.0909655	-0.227976	0.025543	4.4409e-19	9188
HSPG2	ENSG00000142798	rs11587857	C	T	0.241946	0.392613	0.0167366	1.0902e-121	9182
HSPH1	ENSG00000120694	rs516805	G	T	0.303813	-0.108467	0.00863187	3.2474e-36	31569
HSPH1	ENSG00000120694	rs2007622	A	G	0.242803	0.216261	0.00918488	1.4059e-122	31683
HTATIP2	ENSG00000109854	rs11025442	C	A	0.289142	0.076792	0.00879845	2.5967e-18	31348
HTATIP2	ENSG00000109854	rs1520915	A	G	0.319152	0.265356	0.0084192	1e-200	31469
HTATIP2	ENSG00000109854	rs117021823	T	C	0.0183297	-0.293275	0.0333108	1.3155e-18	24965
HTATIP2	ENSG00000109854	rs74762927	T	C	0.027547	0.187895	0.0253768	1.3214e-13	28929
HTR3A	ENSG00000166736	rs842639	G	A	0.654591	-0.048218	0.00837831	8.6539e-09	31470
HTR3A	ENSG00000166736	rs45438696	A	G	0.117918	0.138488	0.0123574	3.776e-29	31354
HTR3B	ENSG00000149305	rs34614384	G	T	0.264159	0.075089	0.00942725	1.6522e-15	28880
HTR6	ENSG00000158748	rs6693503	A	G	0.365872	-0.254172	0.00812275	1e-200	31684
HTRA1	ENSG00000166033	rs4129267	T	C	0.369762	0.050243	0.00827454	1.2648e-09	31300
HTRA1	ENSG00000166033	rs149007767	T	C	0.149708	0.0670277	0.0114212	4.3949e-09	30077
HTRA1	ENSG00000166033	rs61863818	T	C	0.767227	-0.0536707	0.00941245	1.1827e-08	31569
HTRA1	ENSG00000166033	rs148009862	A	G	0.0365514	0.135558	0.022076	8.2314e-10	29096
HTRA1	ENSG00000166033	rs11200641	C	A	0.025012	-0.408847	0.026	1.0195e-55	30083
HTRA1	ENSG00000166033	rs3019484	A	C	0.297123	-0.243973	0.00892579	1.6919e-164	29304
HTRA1	ENSG00000166033	rs2902940	G	A	0.725251	-0.0521555	0.0089106	4.822e-09	31569
HTRA2	ENSG00000115317	rs4853026	C	G	0.0226717	-0.204864	0.0297089	5.3563e-12	25519
HTRA2	ENSG00000115317	rs72470544	T	G	0.0223257	-0.296583	0.0291439	2.5222e-24	26866
HTRA3	ENSG00000170801	rs9985550	A	G	0.444069	0.151972	0.00913555	3.8746e-62	23991
HTRA4	ENSG00000169495	rs7826010	G	A	0.404414	0.0516975	0.00905464	1.1338e-08	25287
HTT	ENSG00000197386	rs67950027	C	A	0.325521	0.0966917	0.0104764	2.7215e-20	20664
HTT-AS	ENSG00000251075	rs2857847	G	A	0.470348	0.598499	0.0207461	5.2456e-183	3831
HUS1	ENSG00000136273	rs35796271	T	C	0.0999098	0.289779	0.0131912	5.9054e-107	31470
HVCN1	ENSG00000122986	rs12466022	A	C	0.260124	-0.0600439	0.00986655	1.1606e-09	26650
HVCN1	ENSG00000122986	rs56388170	T	G	0.289189	0.0498468	0.00891029	2.2164e-08	30606
HVCN1	ENSG00000122986	rs113511140	C	T	0.0803511	-0.319939	0.0147055	6.0084e-105	30816
HYAL3	ENSG00000186792	rs11709788	G	C	0.429787	-0.211145	0.00917167	2.8461e-117	23724
HYAL3	ENSG00000186792	rs1060970	C	T	0.238506	0.332734	0.0106007	1e-200	23513
HYAL3	ENSG00000186792	rs9852677	A	G	0.0636438	0.254532	0.0194683	4.6362e-39	21966
HYAL3	ENSG00000186792	rs146695916	A	C	0.0154718	-0.584079	0.0558714	1.4047e-25	10406
HYAL3	ENSG00000186792	rs8887	T	C	0.539821	0.0739668	0.0101311	2.8564e-13	19557
HYDIN	ENSG00000157423	rs2106861	T	C	0.0289274	0.384656	0.0246133	4.693e-55	29137
HYI	ENSG00000178922	rs76148363	T	G	0.165168	-0.150045	0.0186748	9.3885e-16	10333
HYI	ENSG00000178922	rs78197863	A	G	0.0155892	0.806242	0.0539076	1.4233e-50	10988
HYKK	ENSG00000188266	rs931794	G	A	0.33592	-0.0547641	0.00920885	2.731e-09	26395
HYLS1	ENSG00000198331	rs1124709	T	G	0.239764	0.0912758	0.00942027	3.3514e-22	30817
IAH1	ENSG00000134330	rs61732203	G	C	0.0245469	-0.578086	0.0527157	5.5559e-28	7394
IARS	ENSG00000196305	rs72750419	T	C	0.0490931	-0.430777	0.0185621	3.8336e-119	30547
IARS	ENSG00000196305	rs4743871	T	A	0.134469	0.278223	0.0115601	5.4621e-128	31568
IARS2	ENSG00000067704	rs149324758	T	G	0.0257822	0.165158	0.0264096	4.011e-10	28502
IARS2	ENSG00000067704	rs114623119	C	A	0.0132574	-0.336636	0.0458065	1.994e-13	18162
IATPR	ENSG00000233387	rs752251	G	T	0.330114	-0.380798	0.019611	5.4791e-84	5502
IATPR	ENSG00000233387	rs11009336	T	G	0.130871	-0.165404	0.0281802	4.3685e-09	5501
IBA57	ENSG00000181873	rs10916277	T	C	0.360939	0.159592	0.0091525	4.3369e-68	25573
IBTK	ENSG00000005700	rs477776	A	G	0.466934	0.0857958	0.00804778	1.5526e-26	30902
ICA1	ENSG00000003147	rs6972885	C	T	0.162376	-0.0757531	0.0107901	2.2092e-12	31526
ICA1	ENSG00000003147	rs2302551	T	C	0.448877	-0.102427	0.00808265	8.3887e-37	30777
ICA1L	ENSG00000163596	rs6715275	C	G	0.220098	-0.0677322	0.00972758	3.331e-12	30734
ICA1L	ENSG00000163596	rs7598328	G	A	0.45945	-0.25703	0.00785466	1e-200	31561
ICAM1	ENSG00000090339	rs10774625	G	A	0.53123	-0.0582232	0.00839847	4.1318e-12	28418
ICAM1	ENSG00000090339	rs281437	T	C	0.243345	0.181679	0.00996475	2.8761e-74	27015
ICAM2	ENSG00000108622	rs885633	T	C	0.0283365	0.207045	0.0297766	3.5709e-12	20433
ICAM2	ENSG00000108622	rs58370062	G	A	0.348615	-0.207645	0.00902696	4.37e-117	26492
ICAM3	ENSG00000076662	rs149007767	T	C	0.149708	0.085258	0.011458	1.0008e-13	29863
ICAM3	ENSG00000076662	rs61198164	A	C	0.0665915	0.11325	0.0160924	1.9586e-12	31013
ICAM3	ENSG00000076662	rs7409490	G	A	0.164993	0.443411	0.0112618	1e-200	27065
ICAM5	ENSG00000105376	rs281440	G	A	0.238226	-0.180571	0.0106055	5.2505e-65	24206
ICE1	ENSG00000164151	rs2918261	C	G	0.33519	-0.0507508	0.00925333	4.1441e-08	26175
ICE2	ENSG00000128915	rs75712029	A	G	0.0437341	0.387837	0.0246579	9.6317e-56	19416
ICE2	ENSG00000128915	rs7183894	A	G	0.156239	0.457379	0.0117512	1e-200	25951
ICE2	ENSG00000128915	rs339976	G	C	0.198826	0.0985146	0.0109142	1.7774e-19	26269
ICK	ENSG00000112144	rs36012838	T	G	0.066553	-0.105262	0.0161452	7.0401e-11	30834
ICK	ENSG00000112144	rs148147568	C	T	0.0212089	-0.29355	0.0398829	1.8336e-13	15088
ICMT	ENSG00000116237	rs6680884	A	G	0.0356075	-0.810345	0.022772	1e-200	26812
ICMT	ENSG00000116237	rs59876019	T	C	0.0349634	0.139186	0.0234316	2.8502e-09	26955
ICOS	ENSG00000163600	rs11571305	A	G	0.208376	0.124287	0.00977392	4.8067e-37	31568
ICOS	ENSG00000163600	rs4355090	G	A	0.260315	-0.0601384	0.00962722	4.1895e-10	27978
ICOS	ENSG00000163600	rs72928038	A	G	0.158151	0.0805877	0.0113478	1.2332e-12	29113
ICOSLG	ENSG00000160223	rs11558819	T	C	0.258797	0.091378	0.00980703	1.1923e-20	27015
ICOSLG	ENSG00000160223	rs2847224	A	C	0.437766	-0.233747	0.00906135	9.8325e-147	24076
ID2	ENSG00000115738	rs2630709	T	A	0.493998	0.118168	0.00831071	7.0244e-46	28759
ID2	ENSG00000115738	rs4669320	C	A	0.388658	-0.0985093	0.00949844	3.3529e-25	23217
ID2	ENSG00000115738	rs10806425	A	C	0.377483	-0.047436	0.00863698	3.9651e-08	28493
ID3	ENSG00000117318	rs2742946	C	T	0.433104	0.142311	0.00870353	4.2931e-60	26616
ID3	ENSG00000117318	rs671565	G	A	0.38857	-0.0502903	0.00816017	7.138e-10	31567
IDE	ENSG00000119912	rs139796044	A	C	0.0141695	0.631689	0.0747773	2.9786e-17	6330
IDH1	ENSG00000138413	rs59522113	G	T	0.110394	-0.314725	0.0187132	1.7893e-63	14256
IDH1	ENSG00000138413	rs149007767	T	C	0.149708	-0.12649	0.0172805	2.4834e-13	13100
IDH2	ENSG00000182054	rs1256836	G	C	0.183697	-0.0822148	0.0108665	3.8489e-14	28181
IDH2	ENSG00000182054	rs17523637	A	T	0.1161	-0.150682	0.0125528	3.3853e-33	30777
IDH2	ENSG00000182054	rs2048707	C	G	0.322778	0.0613682	0.00858044	8.5523e-13	31017
IDH2	ENSG00000182054	rs149866946	C	T	0.0272945	-0.947605	0.0733441	3.4714e-38	3334
IDH3A	ENSG00000166411	rs4917014	G	T	0.316454	-0.0697106	0.012717	4.2102e-08	14263
IDH3A	ENSG00000166411	rs11855127	G	A	0.276192	-0.099732	0.0149427	2.4825e-11	11157
IDH3B	ENSG00000101365	rs1532331	G	T	0.316115	0.0486866	0.00853942	1.1883e-08	31684
IDH3B	ENSG00000101365	rs2235954	C	T	0.18204	-0.169869	0.0103041	4.6411e-61	31355
IDI1	ENSG00000067064	rs149110519	T	C	0.0526158	0.484763	0.0195099	2.7863e-136	25735
IDI1	ENSG00000067064	rs4880757	C	G	0.347967	-0.13023	0.00832327	3.5045e-55	31566
IDNK	ENSG00000148057	rs77843119	C	T	0.177839	-0.118334	0.0115399	1.1308e-24	25574
IDNK	ENSG00000148057	rs116981336	T	C	0.0394845	-1.00745	0.0498952	1.1652e-90	4888
IDO1	ENSG00000131203	rs6474166	A	G	0.238979	0.0606302	0.0102376	3.1766e-09	26196
IDO1	ENSG00000131203	rs7005763	C	A	0.357003	0.274139	0.00898152	1e-200	26070
IDO1	ENSG00000131203	rs2729483	C	A	0.183225	-0.12154	0.0116308	1.4653e-25	24589
IDO1	ENSG00000131203	rs11066301	G	A	0.599264	0.0650663	0.00899215	4.6279e-13	25697
IDO1	ENSG00000131203	rs395892	A	G	0.672247	-0.0526976	0.00932222	1.5767e-08	26081
IDO2	ENSG00000188676	rs7828760	T	A	0.401896	-0.0966167	0.00931129	3.1752e-25	23884
IDUA	ENSG00000127415	rs6964	A	G	0.282261	-0.114911	0.0132779	4.9551e-18	13924
IDUA	ENSG00000127415	rs11724804	A	G	0.422792	0.288681	0.0118807	2.0481e-130	13925
IDUA	ENSG00000127415	rs35571200	G	A	0.110933	0.142629	0.0188185	3.4823e-14	14258
IER2	ENSG00000160888	rs149007767	T	C	0.149708	0.114731	0.0172868	3.2057e-11	13100
IER2	ENSG00000160888	rs140590663	G	T	0.0446624	-0.231508	0.033599	5.5636e-12	10333
IER3	ENSG00000137331	rs56330463	T	C	0.417903	0.0747594	0.0119882	4.489e-10	14263
IER3	ENSG00000137331	rs115855251	A	G	0.0225637	-0.242942	0.0420518	7.5864e-09	12787
IER3	ENSG00000137331	rs1265065	C	T	0.020626	-0.305041	0.0459399	3.1368e-11	11684
IER3	ENSG00000137331	rs3094222	G	A	0.112029	0.562567	0.0186339	3.166e-200	13564
IER3	ENSG00000137331	rs114170382	A	G	0.0350028	-0.259015	0.032959	3.8783e-15	13565
IER3	ENSG00000137331	rs149110519	T	C	0.0526158	-0.334771	0.0306096	7.6696e-28	10586
IER3	ENSG00000137331	rs77526211	A	G	0.0432109	-0.196329	0.0290724	1.4462e-11	14263
IER3	ENSG00000137331	rs7210990	A	C	0.481977	0.0783904	0.0118311	3.4584e-11	14263
IER3IP1	ENSG00000134049	rs2635056	G	A	0.409715	-0.0548919	0.0080866	1.137e-11	31569
IER5	ENSG00000162783	rs72707403	C	A	0.025648	-0.165035	0.0281509	4.5568e-09	25213
IER5	ENSG00000162783	rs4652551	G	A	0.419476	0.282058	0.00790759	1e-200	31564
IER5	ENSG00000162783	rs113448263	T	C	0.0611147	-0.121372	0.0166029	2.6635e-13	31558
IER5	ENSG00000162783	rs8026803	C	T	0.752076	-0.0621756	0.00919309	1.3479e-11	31684
IFFO1	ENSG00000010295	rs149007767	T	C	0.149708	-0.0928777	0.0116025	1.1927e-15	29114
IFFO1	ENSG00000010295	rs7297283	G	C	0.256201	-0.2925	0.00910753	1e-200	30601
IFFO1	ENSG00000010295	rs11064282	G	T	0.0333348	-0.266849	0.0239888	9.5875e-29	26840
IFFO2	ENSG00000169991	rs28671457	C	T	0.0918602	0.10324	0.0188367	4.2389e-08	16862
IFFO2	ENSG00000169991	rs11516518	A	G	0.436423	-0.297444	0.00969725	1e-200	20677
IFFO2	ENSG00000169991	rs58772762	G	A	0.110218	0.115184	0.0155593	1.3334e-13	21005
IFI16	ENSG00000163565	rs1057027	C	A	0.199502	0.238139	0.00999893	2.2586e-125	30748
IFI16	ENSG00000163565	rs2594836	G	A	0.250349	-0.0514431	0.00921326	2.3559e-08	31355
IFI16	ENSG00000163565	rs56388170	T	G	0.289189	-0.0569446	0.00883204	1.1364e-10	31141
IFI16	ENSG00000163565	rs3859192	T	C	0.455547	0.0488775	0.00799894	9.9382e-10	31470
IFI27	ENSG00000165949	rs4895441	G	A	0.273956	0.049564	0.00898811	3.4997e-08	31086
IFI27	ENSG00000165949	rs6592965	A	G	0.550468	-0.0684773	0.00800361	1.1705e-17	31470
IFI27	ENSG00000165949	rs7141881	A	G	0.388496	0.227556	0.00807671	1.2112e-174	31470
IFI27	ENSG00000165949	rs56784229	A	G	0.0192687	-0.168696	0.0295896	1.1897e-08	30187
IFI27	ENSG00000165949	rs2834188	A	G	0.278914	-0.139117	0.00886963	1.9217e-55	31355
IFI27L1	ENSG00000165948	rs34150461	G	C	0.142883	0.15941	0.0128233	1.7696e-35	24674
IFI27L1	ENSG00000165948	rs1122361	T	C	0.45243	-0.296361	0.00882414	1e-200	24792
IFI27L2	ENSG00000119632	rs1354034	T	C	0.381863	-0.0574386	0.0089853	1.6309e-10	26196
IFI27L2	ENSG00000119632	rs10132476	T	G	0.356968	0.0597782	0.0100138	2.3813e-09	21687
IFI27L2	ENSG00000119632	rs2273514	C	T	0.188815	-0.49073	0.0109014	1e-200	25443
IFI30	ENSG00000216490	rs12459300	A	G	0.137268	-0.501942	0.019511	5.9532e-146	10429
IFI35	ENSG00000068079	rs7950726	A	C	0.130877	0.073813	0.0117713	3.6012e-10	31684
IFI35	ENSG00000068079	rs138923296	G	A	0.0327085	-0.176937	0.0232665	2.849e-14	29136
IFI35	ENSG00000068079	rs77106873	T	C	0.0129271	-0.702972	0.0394054	3.4818e-71	24917
IFI44	ENSG00000137965	rs695172	G	A	0.35644	0.0973175	0.00827621	6.3783e-32	31684
IFI44	ENSG00000137965	rs1990760	C	T	0.396134	-0.0970461	0.00853964	6.3039e-30	28533
IFI44	ENSG00000137965	rs4917014	G	T	0.316454	-0.0984916	0.00857552	1.5621e-30	31300
IFI44	ENSG00000137965	rs7045087	C	T	0.673025	0.0620837	0.00846103	2.1746e-13	31684
IFI44	ENSG00000137965	rs57994353	C	T	0.294804	-0.0985115	0.00936983	7.4625e-26	27284
IFI44	ENSG00000137965	rs2663052	A	G	0.53946	-0.0575199	0.00796332	5.0778e-13	31684
IFI44	ENSG00000137965	rs3736485	A	G	0.45075	-0.0481174	0.00797927	1.6355e-09	31684
IFI44L	ENSG00000137959	rs75417281	C	G	0.313565	0.0612499	0.0091441	2.11e-11	27737
IFI44L	ENSG00000137959	rs1990760	C	T	0.396134	-0.109428	0.00853439	1.2316e-37	28533
IFI44L	ENSG00000137959	rs4917014	G	T	0.316454	-0.119532	0.00856697	3.0249e-44	31300
IFI44L	ENSG00000137959	rs11795343	C	T	0.389023	-0.0633996	0.00814047	6.7863e-15	31684
IFI44L	ENSG00000137959	rs57994353	C	T	0.294804	-0.0997032	0.00936936	1.9082e-26	27284
IFI44L	ENSG00000137959	rs2663052	A	G	0.53946	-0.0579023	0.00796324	3.5578e-13	31684
IFI44L	ENSG00000137959	rs3736485	A	G	0.45075	-0.0509202	0.00797872	1.7456e-10	31684
IFI6	ENSG00000126709	rs17849501	T	C	0.0420872	0.11755	0.0215462	4.8808e-08	26685
IFI6	ENSG00000126709	rs1990760	C	T	0.396134	-0.0922763	0.00854149	3.3169e-27	28533
IFI6	ENSG00000126709	rs4917014	G	T	0.316454	-0.109	0.00857146	4.77e-37	31300
IFI6	ENSG00000126709	rs2663052	A	G	0.53946	-0.0470784	0.00796549	3.4128e-09	31684
IFI6	ENSG00000126709	rs3736485	A	G	0.45075	-0.0484497	0.0079792	1.2633e-09	31684
IFIH1	ENSG00000115267	rs148024969	C	T	0.0174386	-0.446011	0.0606843	1.985e-13	7870
IFIH1	ENSG00000115267	rs111778408	A	G	0.100785	-0.10959	0.0196461	2.4302e-08	14263
IFIT1	ENSG00000185745	rs1990760	C	T	0.396134	-0.0964536	0.00853987	1.3954e-29	28533
IFIT1	ENSG00000185745	rs4917014	G	T	0.316454	-0.129076	0.00856255	2.3795e-51	31300
IFIT1	ENSG00000185745	rs11795343	C	T	0.389023	-0.091764	0.00813194	1.5635e-29	31684
IFIT1	ENSG00000185745	rs57994353	C	T	0.294804	-0.109591	0.00936532	1.2478e-31	27284
IFIT1	ENSG00000185745	rs2663052	A	G	0.53946	-0.0713301	0.0079598	3.2058e-19	31684
IFIT1	ENSG00000185745	rs304500	A	C	0.212052	-0.174196	0.009669	1.4592e-72	31684
IFIT1	ENSG00000185745	rs3736485	A	G	0.45075	-0.0499074	0.00797892	3.9752e-10	31684
IFIT1B	ENSG00000204010	rs1172129	A	T	0.384257	0.0572533	0.00892408	1.4027e-10	26494
IFIT1B	ENSG00000204010	rs7606173	C	G	0.393094	-0.109305	0.00886872	6.6443e-35	26494
IFIT1B	ENSG00000204010	rs2481931	A	G	0.236947	0.177801	0.010159	1.393e-68	26489
IFIT1B	ENSG00000204010	rs79755767	A	G	0.0977363	-0.156052	0.0148303	6.7972e-26	25669
IFIT1B	ENSG00000204010	rs35033748	C	T	0.215702	-0.145144	0.0114844	1.2967e-36	22249
IFIT1B	ENSG00000204010	rs16989695	A	G	0.487856	0.0668652	0.0101043	3.6557e-11	19557
IFIT1B	ENSG00000204010	rs6014993	G	A	0.509776	0.0640536	0.00969173	3.8692e-11	21257
IFIT2	ENSG00000119922	rs4917014	G	T	0.316454	-0.073028	0.00858365	1.7726e-17	31300
IFIT2	ENSG00000119922	rs11795343	C	T	0.389023	-0.0520485	0.00814301	1.6394e-10	31684
IFIT2	ENSG00000119922	rs57994353	C	T	0.294804	-0.0590371	0.00938198	3.1179e-10	27284
IFIT2	ENSG00000119922	rs2102698	G	A	0.0277053	0.279126	0.0248299	2.553e-29	29980
IFIT2	ENSG00000119922	rs10881596	T	C	0.448444	-0.0469075	0.00819374	1.0356e-08	30077
IFIT3	ENSG00000119917	rs4934475	T	C	0.499113	0.105302	0.00793752	3.6355e-40	31568
IFIT5	ENSG00000152778	rs10781543	C	T	0.579976	-0.0506028	0.00868151	5.5761e-09	27199
IFIT5	ENSG00000152778	rs7072187	G	A	0.27969	0.060187	0.00886067	1.1013e-11	31565
IFIT5	ENSG00000152778	rs10887942	A	G	0.241252	-0.32035	0.0091259	1e-200	31566
IFIT5	ENSG00000152778	rs304465	T	A	0.431838	-0.0756238	0.00802486	4.3505e-21	31556
IFIT5	ENSG00000152778	rs11185802	T	C	0.177361	-0.0610901	0.0104132	4.4482e-09	31569
IFITM1	ENSG00000185885	rs149110519	T	C	0.0526158	0.125452	0.019727	2.0281e-10	25735
IFITM1	ENSG00000185885	rs149007767	T	C	0.149708	0.0751509	0.0114195	4.6792e-11	30077
IFITM1	ENSG00000185885	rs11246044	A	G	0.0916041	0.0957133	0.0137868	3.8604e-12	31564
IFITM1	ENSG00000185885	rs7104019	G	A	0.230887	-0.069778	0.0111386	3.7378e-10	22655
IFITM1	ENSG00000185885	rs6598043	G	C	0.323786	-0.35367	0.0106767	1e-200	18936
IFITM1	ENSG00000185885	rs11246117	A	G	0.0351638	-0.199907	0.0248718	9.1615e-16	23759
IFITM10	ENSG00000244242	rs2230067	A	G	0.0702206	-0.289701	0.0201916	1.1029e-46	18578
IFITM2	ENSG00000185201	rs61876177	G	A	0.154391	-0.0994829	0.0120584	1.5813e-16	26271
IFITM2	ENSG00000185201	rs3809112	C	T	0.327913	0.116626	0.0100025	2.05e-31	22540
IFITM2	ENSG00000185201	rs6598043	G	C	0.323786	-0.245634	0.0108357	9.0629e-114	18936
IFITM3	ENSG00000142089	rs3782123	C	A	0.288643	-0.121906	0.00874	3.2265e-44	31684
IFITM3	ENSG00000142089	rs140588051	T	C	0.0192212	0.406309	0.037152	7.7375e-28	19096
IFITM3	ENSG00000142089	rs2293744	T	C	0.0691643	0.184668	0.0194959	2.7454e-21	20343
IFITM3	ENSG00000142089	rs7925844	G	T	0.548028	0.461059	0.010271	1e-200	17120
IFITM3	ENSG00000142089	rs9666658	A	G	0.0393863	0.136776	0.0232095	3.7925e-09	24498
IFITM4P	ENSG00000235821	rs9257940	G	A	0.03645	-0.457816	0.0510323	2.933e-19	5386
IFITM4P	ENSG00000235821	rs17369215	T	C	0.232517	0.957003	0.0187128	1e-200	5386
IFITM5	ENSG00000206013	rs11246050	A	G	0.133422	-0.116336	0.0205643	1.5386e-08	10194
IFITM5	ENSG00000206013	rs7924483	T	A	0.265974	0.380552	0.013669	1.4077e-170	12932
IFNA20P	ENSG00000226393	rs600118	A	G	0.217028	-0.221676	0.0268211	1.3969e-16	4022
IFNAR1	ENSG00000142166	rs999261	G	A	0.195948	0.341325	0.00982348	1e-200	31679
IFNAR1	ENSG00000142166	rs74935361	A	G	0.0218403	-0.244024	0.0287269	1.9827e-17	28289
IFNAR1	ENSG00000142166	rs2834278	T	C	0.348059	0.0486575	0.00833491	5.2958e-09	31684
IFNAR2	ENSG00000159110	rs764278	A	G	0.197762	-0.0997573	0.0104439	1.2746e-21	28802
IFNAR2	ENSG00000159110	rs9978523	A	G	0.300988	0.277946	0.00891693	1e-200	28917
IFNAR2	ENSG00000159110	rs3191758	C	A	0.0164471	-0.296699	0.0399906	1.1783e-13	19272
IFNAR2	ENSG00000159110	rs77065560	C	T	0.0235008	-0.17371	0.0291989	2.6913e-09	25520
IFNG	ENSG00000111537	rs2870960	C	T	0.325225	-0.0915546	0.00850863	5.294e-27	31355
IFNG	ENSG00000111537	rs1118865	G	A	0.282263	0.0802351	0.00886057	1.3632e-19	31354
IFNG-AS1	ENSG00000255733	rs7134358	T	A	0.270625	0.710239	0.0192176	1e-200	5493
IFNG-AS1	ENSG00000255733	rs12318310	G	T	0.171834	0.433958	0.0253756	1.4538e-65	5164
IFNG-AS1	ENSG00000255733	rs11177183	A	G	0.274794	-0.18056	0.0212154	1.7274e-17	5502
IFNGR1	ENSG00000027697	rs2594836	G	A	0.250349	-0.0761185	0.00917654	1.0859e-16	31569
IFNGR1	ENSG00000027697	rs9494599	C	G	0.445399	-0.0506265	0.00800255	2.5095e-10	31567
IFNGR1	ENSG00000027697	rs11754268	T	C	0.234754	-0.170565	0.00979547	6.6208e-68	28704
IFNGR1	ENSG00000027697	rs56388170	T	G	0.289189	0.0508156	0.00880304	7.815e-09	31355
IFNGR1	ENSG00000027697	rs7210990	A	C	0.481977	0.046475	0.00796036	5.2768e-09	31569
IFNGR2	ENSG00000159128	rs2594836	G	A	0.250349	-0.0533902	0.00918162	6.0634e-09	31569
IFNGR2	ENSG00000159128	rs10470090	T	G	0.137826	0.47749	0.0112305	1e-200	31554
IFNGR2	ENSG00000159128	rs56288237	G	T	0.0964558	0.155391	0.0134524	7.2797e-31	31569
IFNGR2	ENSG00000159128	rs181770067	G	A	0.0261701	0.314349	0.0259039	6.8742e-34	29091
IFNGR2	ENSG00000159128	rs73203235	C	T	0.348813	-0.0482076	0.00839005	9.1379e-09	31238
IFNL1	ENSG00000182393	rs30461	G	A	0.0936377	-0.397192	0.0154179	2.3775e-146	24120
IFNL3P1	ENSG00000268510	rs60635720	A	G	0.400095	-0.315591	0.0195989	2.4461e-58	5164
IFNLR1	ENSG00000185436	rs4648933	A	C	0.360498	-0.0757827	0.00921449	1.9617e-16	25476
IFNLR1	ENSG00000185436	rs12094257	T	C	0.41003	-0.186671	0.00908705	8.9633e-94	24609
IFNLR1	ENSG00000185436	rs1265564	C	A	0.578077	-0.054858	0.00904292	1.3081e-09	25032
IFRD1	ENSG00000006652	rs56330463	T	C	0.417903	0.068303	0.00805983	2.3629e-17	31569
IFRD1	ENSG00000006652	rs149110519	T	C	0.0526158	0.123608	0.0197274	3.7139e-10	25735
IFRD1	ENSG00000006652	rs76272652	G	A	0.0157743	-0.38722	0.0596733	8.6408e-11	9002
IFRD1	ENSG00000006652	rs76274372	C	A	0.0808079	0.461219	0.0148256	1e-200	29658
IFRD1	ENSG00000006652	rs6966318	T	C	0.244306	-0.36237	0.0090186	1e-200	31683
IFRD1	ENSG00000006652	rs1234378	A	C	0.0188158	-0.285245	0.0313332	8.7386e-20	27503
IFRD1	ENSG00000006652	rs56384744	A	C	0.0261311	-0.163791	0.0254496	1.2266e-10	30294
IFRD2	ENSG00000214706	rs1076872	A	G	0.323479	-0.0992294	0.00888611	5.9278e-29	28810
IFT122	ENSG00000163913	rs7612530	A	G	0.156159	-0.108535	0.011053	9.2711e-23	30962
IFT140	ENSG00000187535	rs117014805	C	T	0.0186744	-0.228333	0.0399413	1.0855e-08	17070
IFT140	ENSG00000187535	rs8060906	G	T	0.193193	0.161519	0.01004	3.127e-58	31564
IFT172	ENSG00000138002	rs8179219	A	G	0.051081	0.333849	0.0398639	5.5412e-17	6421
IFT27	ENSG00000100360	rs2009667	A	G	0.420921	0.419084	0.0114676	1e-200	14263
IFT27	ENSG00000100360	rs909484	A	G	0.171422	0.124789	0.0156797	1.74e-15	14255
IFT46	ENSG00000118096	rs11216896	T	C	0.142226	-0.214749	0.0113092	2.103e-80	31684
IFT52	ENSG00000101052	rs62225646	C	T	0.0454673	-0.714963	0.0309465	4.2995e-118	11496
IFT57	ENSG00000114446	rs75856459	G	A	0.101314	0.24965	0.0131145	8.5838e-81	31567
IFT57	ENSG00000114446	rs1456715	C	T	0.314031	0.158413	0.00852857	5.1974e-77	31566
IFT74	ENSG00000096872	rs72703112	T	C	0.0974367	0.236282	0.0133551	4.8158e-70	31564
IFT74	ENSG00000096872	rs75230822	G	A	0.0236366	-0.146007	0.0267408	4.756e-08	30269
IFT88	ENSG00000032742	rs9552218	C	T	0.388744	0.0800118	0.00915006	2.246e-18	25056
IFT88	ENSG00000032742	rs7999297	G	A	0.512877	0.268876	0.00816772	1e-200	28916
IFT88	ENSG00000032742	rs9316031	T	C	0.0939695	-0.0858255	0.0136333	3.0661e-10	31557
IGBP1P1	ENSG00000226677	rs12895051	A	G	0.188442	-0.100549	0.0128117	4.2205e-15	19857
IGF1R	ENSG00000140443	rs1531070	A	G	0.413713	-0.0489165	0.00808872	1.4702e-09	31470
IGF1R	ENSG00000140443	rs6893300	A	C	0.297362	-0.0555434	0.00871461	1.844e-10	31470
IGF1R	ENSG00000140443	rs9480866	T	C	0.160953	0.0677461	0.0108399	4.1151e-10	31470
IGF1R	ENSG00000140443	rs56388170	T	G	0.289189	-0.0541068	0.00883261	9.0229e-10	31141
IGF1R	ENSG00000140443	rs149007767	T	C	0.149708	0.0844322	0.0114582	1.7243e-13	29863
IGF1R	ENSG00000140443	rs7181339	T	C	0.048884	0.217565	0.0203123	9.038e-27	25950
IGF1R	ENSG00000140443	rs117212126	T	G	0.0227942	-0.238213	0.0330366	5.5706e-13	20515
IGF1R	ENSG00000140443	rs2654980	T	C	0.231425	-0.198431	0.0102474	1.5474e-83	26395
IGF1R	ENSG00000140443	rs59467480	A	C	0.286613	0.0562126	0.00978104	9.0841e-09	25528
IGF2	ENSG00000167244	rs7933888	T	C	0.298111	-0.0999	0.0097717	1.5578e-24	24921
IGF2BP2	ENSG00000073792	rs3811444	T	C	0.337611	-0.0817216	0.0125016	6.2765e-11	14263
IGF2BP2	ENSG00000073792	rs3896594	G	T	0.377086	-0.0781949	0.0121989	1.4533e-10	14263
IGF2BP2	ENSG00000073792	rs76838128	C	T	0.0175036	-0.353077	0.0573595	7.4794e-10	8799
IGF2BP2	ENSG00000073792	rs592423	A	C	0.532047	-0.197692	0.0117499	1.6006e-63	14263
IGF2BP3	ENSG00000136231	rs1354034	T	C	0.381863	-0.124034	0.0135249	4.6865e-20	11496
IGF2R	ENSG00000197081	rs58653258	C	T	0.092285	0.0823852	0.0137425	2.0374e-09	31569
IGF2R	ENSG00000197081	rs6455672	A	G	0.330672	0.0878416	0.00844501	2.438e-25	31568
IGF2R	ENSG00000197081	rs149007767	T	C	0.149708	-0.200627	0.0113691	1.0769e-69	30077
IGF2R	ENSG00000197081	rs7846314	T	A	0.821651	0.0670779	0.0103894	1.0736e-10	31569
IGFALS	ENSG00000099769	rs9928484	A	G	0.171977	-0.0955181	0.0109387	2.4977e-18	29268
IGFALS	ENSG00000099769	rs116983202	A	G	0.0356786	0.139259	0.0241866	8.5318e-09	24809
IGFBP2	ENSG00000115457	rs1050316	G	T	0.337362	-0.0677955	0.00849429	1.4468e-15	30935
IGFBP2	ENSG00000115457	rs56120775	C	T	0.271252	0.287188	0.00894145	1e-200	30606
IGFBP2	ENSG00000115457	rs1354034	T	C	0.381863	-0.0662176	0.00826635	1.1415e-15	30935
IGFBP2	ENSG00000115457	rs114694170	C	T	0.0523176	-0.16481	0.0185329	5.9481e-19	29282
IGFBP2	ENSG00000115457	rs6993770	T	A	0.273922	0.0577096	0.00902559	1.6181e-10	30820
IGFBP2	ENSG00000115457	rs7896518	G	A	0.577152	0.0556024	0.00814711	8.8171e-12	30820
IGFBP2	ENSG00000115457	rs113422568	A	G	0.28197	-0.0666219	0.00955715	3.147e-12	26989
IGFBP3	ENSG00000146674	rs1961220	A	G	0.322917	-0.0508952	0.00849088	2.0449e-09	31684
IGFBP3	ENSG00000146674	rs189323796	G	A	0.0187946	0.217114	0.036214	2.0324e-09	20638
IGFBP3	ENSG00000146674	rs10255707	T	C	0.233621	-0.295626	0.00924081	1e-200	31680
IGFBP3	ENSG00000146674	rs150897655	G	A	0.0146807	0.329224	0.0372022	8.7991e-19	24897
IGFBP3	ENSG00000146674	rs6968917	C	T	0.458022	0.0805378	0.00796032	4.6254e-24	31684
IGFBP4	ENSG00000141753	rs6590334	T	C	0.552541	-0.0454531	0.0079853	1.2541e-08	31683
IGFBP4	ENSG00000141753	rs9893243	A	T	0.139202	0.320122	0.0114174	5.595e-173	31224
IGFBP4	ENSG00000141753	rs682740	C	T	0.393542	-0.0513419	0.00822853	4.3869e-10	30902
IGFBP6	ENSG00000167779	rs11170393	G	A	0.0865107	0.170842	0.0141723	1.8342e-33	31355
IGFBP6	ENSG00000167779	rs8026803	C	T	0.752076	-0.0501729	0.00919541	4.8588e-08	31684
IGFBP7	ENSG00000163453	rs6814936	A	G	0.0543582	0.129599	0.0186487	3.6684e-12	27921
IGFBP7	ENSG00000163453	rs2271808	T	C	0.375869	0.206134	0.00814719	3.0986e-141	31470
IGFBP7	ENSG00000163453	rs4865182	A	G	0.181085	0.209839	0.010283	1.473e-92	31470
IGFBP7	ENSG00000163453	rs9420589	T	G	0.571318	0.088138	0.00806467	8.3951e-28	31270
IGFBP7	ENSG00000163453	rs2617170	T	C	0.331973	0.0590672	0.00850977	3.8933e-12	31086
IGFBP7	ENSG00000163453	rs55908509	A	G	0.3284	-0.0689765	0.0100294	6.0869e-12	22490
IGFLR1	ENSG00000126246	rs11666387	T	C	0.435842	0.0741591	0.00894388	1.1192e-16	25352
IGFLR1	ENSG00000126246	rs7254601	G	A	0.238322	-0.357737	0.0101112	1e-200	25690
IGFLR1	ENSG00000126246	rs807483	C	T	0.33669	0.257017	0.0130867	7.0955e-86	12687
IGHA2	ENSG00000211890	rs35921705	C	T	0.252546	-0.113527	0.0182305	4.7424e-10	7931
IGHD3-3	ENSG00000211930	rs2516970	C	G	0.112431	-0.504128	0.0594448	2.2365e-17	1346
IGHE	ENSG00000211891	rs74091284	C	G	0.033463	0.25352	0.0411331	7.1199e-10	9099
IGHEP2	ENSG00000254017	rs1410780	T	C	0.0531883	0.481845	0.0455327	3.6039e-26	4677
IGHG2	ENSG00000211893	rs10137020	A	G	0.35107	0.318479	0.0531862	2.1244e-09	740
IGHG3	ENSG00000211897	rs34398108	A	G	0.368227	-0.263327	0.0386689	9.7735e-12	1391
IGHGP	ENSG00000253755	rs11627978	A	G	0.381304	-0.504746	0.0366132	3.0945e-43	1391
IGHMBP2	ENSG00000132740	rs3808973	T	C	0.0422741	0.115537	0.0199027	6.4366e-09	31143
IGHMBP2	ENSG00000132740	rs75356449	T	C	0.0156014	0.214409	0.0370911	7.4435e-09	23631
IGHMBP2	ENSG00000132740	rs61887067	A	G	0.296147	-0.303905	0.00870918	1e-200	30407
IGHMBP2	ENSG00000132740	rs2508850	G	C	0.398661	-0.275341	0.00803308	1e-200	31146
IGHMBP2	ENSG00000132740	rs7107682	A	G	0.508794	-0.230285	0.00784022	1.2369e-189	31684
IGHMBP2	ENSG00000132740	rs140756722	T	C	0.0207889	0.280299	0.04039	3.9321e-12	15008
IGHV1-2	ENSG00000211934	rs72637129	A	G	0.494578	-0.898038	0.0717323	5.8476e-36	232
IGHV1-2	ENSG00000211934	rs7142963	A	T	0.119997	0.262489	0.0391133	1.9356e-11	3050
IGHV1-24	ENSG00000211950	rs4043170	G	C	0.399684	-0.13408	0.0200015	2.0335e-11	5164
IGHV1-3	ENSG00000211935	rs56142547	G	A	0.272685	-0.192882	0.023926	7.5179e-16	4339
IGHV1-3	ENSG00000211935	rs12884681	G	A	0.0390989	0.331894	0.0598223	2.8929e-08	3688
IGHV1-3	ENSG00000211935	rs60808632	C	A	0.373795	-0.97533	0.0714632	2.075e-42	232
IGHV1-45	ENSG00000211961	rs35929925	C	A	0.236109	0.254496	0.0326356	6.2896e-15	2542
IGHV1-46	ENSG00000211962	rs2003168	A	G	0.40747	0.257369	0.0227304	1.0142e-29	3880
IGHV1-58	ENSG00000211968	rs10141865	T	A	0.377891	-0.135091	0.0102311	8.3197e-40	20144
IGHV1-69	ENSG00000211973	rs61996710	T	C	0.353164	0.230223	0.0319595	5.8729e-13	2091
IGHV1-69	ENSG00000211973	rs2097581	G	C	0.402311	-0.665517	0.0194204	1e-200	4339
IGHV1-8	ENSG00000211939	rs4477591	C	T	0.371084	-0.996046	0.0704148	1.9938e-45	232
IGHV2-5	ENSG00000211937	rs72717260	C	T	0.20753	-0.693045	0.105043	4.173e-11	232
IGHV2-70D	ENSG00000211974	rs10136723	C	G	0.419128	0.417203	0.0212159	4.3357e-86	4176
IGHV2-70D	ENSG00000211974	rs7161496	T	C	0.13833	-0.462403	0.015188	1e-200	17258
IGHV3-11	ENSG00000211941	rs12881691	C	T	0.214458	-0.751595	0.101775	1.5245e-13	232
IGHV3-11	ENSG00000211941	rs11846452	G	A	0.260491	0.219598	0.0349034	3.1421e-10	2091
IGHV3-20	ENSG00000211946	rs4983413	A	G	0.218566	0.17698	0.0281609	3.2912e-10	3652
IGHV3-20	ENSG00000211946	rs141483891	A	C	0.117851	0.889666	0.0736863	1.4562e-33	740
IGHV3-20	ENSG00000211946	rs2337918	G	A	0.337616	0.14519	0.0265581	4.5823e-08	3140
IGHV3-23	ENSG00000211949	rs12437396	G	A	0.447173	-0.65626	0.082835	2.3259e-15	232
IGHV3-30	ENSG00000211953	rs10145602	T	C	0.108254	-0.452746	0.0750574	1.6194e-09	883
IGHV3-30	ENSG00000211953	rs8008161	A	C	0.2499	-0.151467	0.0262731	8.1561e-09	3831
IGHV3-33	ENSG00000211955	rs7142635	A	C	0.0618441	-0.61987	0.0460658	2.8234e-41	3880
IGHV3-33	ENSG00000211955	rs79467951	T	C	0.0133987	-0.697769	0.0974456	8.0325e-13	3932
IGHV3-43	ENSG00000232216	rs2516933	A	G	0.402276	0.167856	0.0284068	3.4419e-09	2542
IGHV3-43	ENSG00000232216	rs12050367	C	T	0.143689	0.731805	0.0355924	6.1863e-94	2785
IGHV3-43	ENSG00000232216	rs885883	C	T	0.398363	0.144144	0.0199992	5.703e-13	5164
IGHV3-48	ENSG00000211964	rs4773993	C	T	0.321521	0.571987	0.0306543	1.0631e-77	2091
IGHV3-48	ENSG00000211964	rs4043170	G	C	0.399684	-0.162766	0.0199602	3.5034e-16	5164
IGHV3-49	ENSG00000211965	rs2003168	A	G	0.40747	-0.111336	0.0117718	3.1389e-21	14855
IGHV3-53	ENSG00000211967	rs56140683	T	C	0.156467	-0.359925	0.0346351	2.6964e-25	3050
IGHV3-53	ENSG00000211967	rs11623507	G	C	0.219136	-0.626943	0.0221298	1.4597e-176	5164
IGHV3-64	ENSG00000223648	rs34333949	A	T	0.396988	0.55154	0.0877019	3.1993e-10	232
IGHV3-64	ENSG00000223648	rs10149481	A	C	0.363164	-0.204964	0.0330481	5.575e-10	1941
IGHV3-64	ENSG00000223648	rs2097581	G	C	0.402311	0.656985	0.0194872	1e-200	4339
IGHV3-66	ENSG00000211972	rs8006350	G	T	0.37067	-0.281089	0.0314209	3.686e-19	2091
IGHV3-66	ENSG00000211972	rs2097581	G	C	0.402311	0.749551	0.0187015	1e-200	4339
IGHV3-66	ENSG00000211972	rs8022997	T	C	0.0352205	0.906821	0.0674894	3.7e-41	3050
IGHV3-72	ENSG00000225698	rs988130	C	A	0.138497	0.273641	0.0273652	1.5301e-23	5496
IGHV3-73	ENSG00000211976	rs2027902	C	T	0.354937	-0.219846	0.0197046	6.6039e-29	5500
IGHV3-74	ENSG00000224650	rs7159297	G	A	0.389385	0.135034	0.0194865	4.2263e-12	5490
IGHV3-9	ENSG00000211940	rs12889295	C	A	0.401807	-0.906045	0.0736754	9.2845e-35	232
IGHV4-28	ENSG00000211952	rs34240868	A	G	0.237927	0.573222	0.0309119	9.1862e-77	2542
IGHV4-31	ENSG00000231475	rs2106002	C	A	0.281377	-0.63062	0.0945742	2.5896e-11	232
IGHV4-31	ENSG00000231475	rs116096185	C	G	0.0633164	-0.493418	0.0459892	7.4236e-27	3871
IGHV4-34	ENSG00000211956	rs13030174	C	A	0.25264	-0.17675	0.0177896	2.9142e-23	8269
IGHV4-34	ENSG00000211956	rs7634389	C	T	0.376203	0.0950783	0.0160178	2.9242e-09	8269
IGHV4-34	ENSG00000211956	rs8022997	T	C	0.0352205	-0.402942	0.0690739	5.4244e-09	3050
IGHV4-39	ENSG00000211959	rs34614900	T	C	0.24708	-0.906298	0.0298757	1e-200	2091
IGHV4-39	ENSG00000211959	rs2157617	C	T	0.122707	0.202217	0.0289635	2.9142e-12	5488
IGHV4-4	ENSG00000211936	rs34917868	A	G	0.140778	1.04123	0.0243006	1e-200	5164
IGHV4-4	ENSG00000211936	rs34064152	G	A	0.125048	0.69556	0.0596601	2.0742e-31	1148
IGHV4-55	ENSG00000254395	rs4774140	G	A	0.0642267	0.349835	0.0549261	1.9026e-10	2717
IGHV4-59	ENSG00000224373	rs7152655	A	G	0.253968	0.21909	0.0114349	8.0489e-82	19815
IGHV4-61	ENSG00000211970	rs12590205	A	T	0.235364	-0.537849	0.0219543	1.5288e-132	5164
IGHV6-1	ENSG00000211933	rs7152655	A	G	0.253968	-0.134721	0.0225281	2.2286e-09	5164
IGHV7-27	ENSG00000254326	rs71423888	C	A	0.11762	0.950059	0.0727363	5.4569e-39	740
IGHVIII-67-4	ENSG00000254052	rs35709043	T	G	0.322406	0.286987	0.0247599	4.5883e-31	3599
IGHVIII-67-4	ENSG00000254052	rs988132	T	C	0.380882	-0.373221	0.0206272	3.5792e-73	4656
IGHVIII-67-4	ENSG00000254052	rs2337460	G	A	0.243409	-0.228272	0.0239151	1.3585e-21	4656
IGKJ5	ENSG00000211593	rs115975731	A	G	0.0387777	0.434327	0.0532224	3.3392e-16	4669
IGKV1-12	ENSG00000243290	rs143608250	G	A	0.0585353	0.285144	0.0424491	1.8525e-11	4990
IGKV1-16	ENSG00000240864	rs6745982	T	C	0.0421463	0.46457	0.0470389	5.2797e-23	5500
IGKV1-17	ENSG00000240382	rs147791733	A	G	0.0202584	-1.00809	0.180746	2.4386e-08	740
IGKV1-17	ENSG00000240382	rs17842625	A	G	0.0585451	-0.768196	0.0412313	1.7812e-77	4989
IGKV1-17	ENSG00000240382	rs2693240	C	A	0.0543792	-0.540272	0.0523007	5.1453e-25	3448
IGKV1-27	ENSG00000244575	rs114583557	C	T	0.0138256	-0.688987	0.100835	8.3273e-12	3560
IGKV1-5	ENSG00000243466	rs112598531	A	C	0.0587269	0.28092	0.0423935	3.4397e-11	4989
IGKV1-6	ENSG00000239855	rs10173289	T	G	0.0421025	-0.258482	0.047341	4.756e-08	5502
IGKV1-9	ENSG00000241755	rs2693240	C	A	0.0543792	-0.421304	0.052617	1.1735e-15	3448
IGKV1-9	ENSG00000241755	rs72849001	T	G	0.0602445	-0.520869	0.0414184	2.8688e-36	4990
IGKV1D-12	ENSG00000240834	rs859739	T	C	0.127624	-0.888429	0.0316083	7.91e-174	3705
IGKV1D-13	ENSG00000211630	rs72848974	A	G	0.0579904	1.29818	0.039759	1e-200	4724
IGKV1D-13	ENSG00000211630	rs393598	A	T	0.0289628	1.34737	0.134455	1.2325e-23	883
IGKV1D-16	ENSG00000241244	rs17620337	T	C	0.0599575	-0.570511	0.0414246	3.7359e-43	4980
IGKV1D-17	ENSG00000242766	rs4972078	T	C	0.0338983	1.17548	0.145601	6.8479e-16	655
IGKV1D-17	ENSG00000242766	rs2162488	C	T	0.109786	0.915601	0.0374194	3.2062e-132	3055
IGKV1D-27	ENSG00000224607	rs111626937	T	A	0.0579867	0.532424	0.0421652	1.4988e-36	4989
IGKV1D-43	ENSG00000242580	rs842154	T	C	0.131598	-0.211996	0.0344155	7.2745e-10	3656
IGKV1D-8	ENSG00000239819	rs80342657	C	T	0.112953	0.361961	0.0463489	5.7461e-15	2262
IGKV2-24	ENSG00000241294	rs2693240	C	A	0.0543792	-0.416778	0.0526274	2.3866e-15	3448
IGKV2-26	ENSG00000254098	rs17037530	C	T	0.0417996	0.483824	0.0501632	5.1611e-22	4868
IGKV2-29	ENSG00000253998	rs73952337	G	T	0.0415842	0.647319	0.046964	3.2169e-43	5498
IGKV2-29	ENSG00000253998	rs2693240	C	A	0.0543792	1.31289	0.0481676	1.3955e-163	3448
IGKV2-30	ENSG00000243238	rs2693240	C	A	0.0543792	0.491648	0.0524397	6.8914e-21	3448
IGKV2D-24	ENSG00000241566	rs2693240	C	A	0.0543792	0.319362	0.0528247	1.4885e-09	3448
IGKV2D-29	ENSG00000243264	rs17091423	C	T	0.0586385	-0.82807	0.0409816	8.6696e-91	4985
IGKV2D-30	ENSG00000239571	rs13392644	C	A	0.0439199	0.355984	0.0462726	1.435e-14	5502
IGKV2D-40	ENSG00000251039	rs13392134	G	A	0.0417996	0.44964	0.047246	1.7825e-21	5502
IGKV3-7	ENSG00000243063	rs10201199	G	T	0.0451309	0.281581	0.0515338	4.6552e-08	4339
IGKV3D-15	ENSG00000224041	rs13003799	A	G	0.0990688	-0.291039	0.0377091	1.1798e-14	3880
IGKV3D-20	ENSG00000211625	rs115975731	A	G	0.0387777	0.389951	0.053296	2.5433e-13	4669
IGKV6D-21	ENSG00000225523	rs187864948	G	A	0.0579577	-0.429744	0.0435828	6.168e-23	4724
IGKV6D-21	ENSG00000225523	rs2693240	C	A	0.0543792	0.307537	0.052845	5.8989e-09	3448
IGLC2	ENSG00000211677	rs436254	G	C	0.252556	-0.879344	0.0207902	1e-200	4339
IGLC2	ENSG00000211677	rs9612257	G	C	0.33059	0.120676	0.0202137	2.3754e-09	5494
IGLC3	ENSG00000211679	rs409751	C	T	0.430984	0.235447	0.0189935	2.747e-35	5498
IGLC5	ENSG00000254030	rs2856876	A	C	0.154344	-0.502015	0.0271138	1.5572e-76	4868
IGLC6	ENSG00000222037	rs371835	T	C	0.0617676	-0.432932	0.0441048	9.589e-23	4339
IGLC6	ENSG00000222037	rs118093337	A	G	0.0209537	-0.406002	0.0663435	9.3693e-10	5500
IGLC6	ENSG00000222037	rs5996419	A	G	0.0686386	0.927566	0.035579	7.8586e-150	5499
IGLC7	ENSG00000211685	rs2856876	A	C	0.154344	-0.493537	0.0255339	3.0749e-83	5502
IGLC7	ENSG00000211685	rs144945523	G	A	0.0149953	-0.556944	0.08975	5.4489e-10	4164
IGLJ2	ENSG00000211676	rs370767	C	G	0.489521	-0.366468	0.0220733	6.6959e-62	3831
IGLJ3	ENSG00000211678	rs2854095	T	C	0.504149	0.299195	0.0223322	6.2619e-41	3831
IGLL1	ENSG00000128322	rs9306385	A	G	0.343879	-0.0716899	0.0085272	4.1991e-17	30406
IGLL5	ENSG00000254709	rs459130	C	G	0.277503	0.186242	0.0163626	5.1407e-30	9185
IGLV1-36	ENSG00000211655	rs383611	G	C	0.336482	0.175224	0.0294776	2.7781e-09	2542
IGLV1-41	ENSG00000253818	rs13057369	A	G	0.0743287	-0.305156	0.0406614	6.1522e-14	4339
IGLV1-41	ENSG00000253818	rs5995719	T	C	0.168899	0.856045	0.0253948	1e-200	4387
IGLV1-44	ENSG00000211651	rs6519263	G	A	0.140714	-0.364021	0.0194644	4.7682e-78	10565
IGLV1-47	ENSG00000211648	rs2856876	A	C	0.154344	0.187614	0.0262651	9.1316e-13	5502
IGLV1-51	ENSG00000211644	rs10854724	C	A	0.169123	0.270915	0.0281874	7.1848e-22	4386
IGLV10-54	ENSG00000211642	rs9607668	A	G	0.436888	-0.107999	0.0197815	4.7667e-08	5164
IGLV10-54	ENSG00000211642	rs5757427	A	T	0.301651	-0.675547	0.0186871	1e-200	5490
IGLV10-54	ENSG00000211642	rs6003387	G	C	0.0658364	-0.213234	0.0383321	2.6548e-08	5502
IGLV2-11	ENSG00000211668	rs4485653	T	C	0.223663	0.345593	0.0610729	1.5261e-08	740
IGLV2-14	ENSG00000211666	rs34051623	T	C	0.290962	-0.215231	0.0302439	1.1062e-12	2599
IGLV2-18	ENSG00000211664	rs5759410	G	A	0.428818	-0.271903	0.0306743	7.6917e-19	2091
IGLV2-34	ENSG00000253120	rs5759410	G	A	0.428818	-0.198695	0.0309417	1.3467e-10	2091
IGLV2-5	ENSG00000253234	rs390407	C	T	0.25111	-0.340475	0.0214983	1.7178e-56	5502
IGLV2-8	ENSG00000211671	rs4822319	A	G	0.223823	-0.497802	0.0596191	6.8379e-17	740
IGLV2-8	ENSG00000211671	rs406261	G	A	0.489916	-0.139787	0.0213687	6.0783e-11	4339
IGLV3-1	ENSG00000211673	rs364790	G	A	0.485001	-0.423434	0.0187863	1.6985e-112	5164
IGLV3-10	ENSG00000211669	rs2330252	A	G	0.222863	-0.672851	0.0573537	8.7783e-32	740
IGLV3-10	ENSG00000211669	rs370767	C	G	0.489521	-0.177619	0.0213042	7.5942e-17	4339
IGLV3-12	ENSG00000211667	rs1008910	C	A	0.457782	0.791471	0.0257698	1e-200	2090
IGLV3-12	ENSG00000211667	rs78922586	A	G	0.0542943	-0.667337	0.11206	2.5975e-09	740
IGLV3-13	ENSG00000253590	rs5759410	G	A	0.428818	0.69072	0.0273514	1.0392e-140	2091
IGLV3-16	ENSG00000211665	rs5759410	G	A	0.428818	-0.316129	0.0304708	3.2221e-25	2091
IGLV3-16	ENSG00000211665	rs455941	G	T	0.252713	-0.200206	0.0217757	3.785e-20	5499
IGLV3-19	ENSG00000211663	rs1008910	C	A	0.457782	-0.455328	0.0294043	4.367e-54	2090
IGLV3-21	ENSG00000211662	rs1985791	T	G	0.382497	-0.398606	0.0306008	8.7053e-39	2091
IGLV3-25	ENSG00000211659	rs5996347	T	C	0.130428	-0.518794	0.0399085	1.2298e-38	2599
IGLV3-27	ENSG00000211658	rs2330133	T	G	0.071801	0.726734	0.0465032	4.7374e-55	3225
IGLV3-9	ENSG00000211670	rs4485653	T	C	0.223663	-0.518736	0.0593941	2.4626e-18	740
IGLV3-9	ENSG00000211670	rs364790	G	A	0.485001	-0.200878	0.0194893	6.5378e-25	5164
IGLV4-3	ENSG00000211672	rs455941	G	T	0.252713	-0.262488	0.0216551	8.1357e-34	5499
IGLV4-60	ENSG00000211639	rs5756975	G	A	0.0582027	-0.360424	0.0404811	5.4064e-19	5487
IGLV4-60	ENSG00000211639	rs9611088	T	C	0.364843	-0.798274	0.0166386	1e-200	5492
IGLV4-60	ENSG00000211639	rs9623076	T	C	0.070003	-0.206464	0.0372679	3.0247e-08	5499
IGLV4-69	ENSG00000211637	rs2856876	A	C	0.154344	0.373694	0.0259012	3.4695e-47	5502
IGLV5-37	ENSG00000211654	rs165694	G	C	0.292843	-0.701006	0.0303262	3.2265e-118	2091
IGLV5-37	ENSG00000211654	rs9611729	C	T	0.154786	0.239835	0.0318405	4.9816e-14	3713
IGLV5-37	ENSG00000211654	rs390407	C	T	0.25111	-0.134817	0.0219076	7.5553e-10	5502
IGLV5-45	ENSG00000211650	rs117416433	C	T	0.0209287	-0.89441	0.0879667	2.7664e-24	3050
IGLV5-45	ENSG00000211650	rs5759523	C	G	0.0656536	-0.367779	0.0381687	5.6561e-22	5502
IGLV5-48	ENSG00000211647	rs367951	A	G	0.401687	0.207521	0.0283105	2.3015e-13	2542
IGLV6-57	ENSG00000211640	rs2073447	G	C	0.436717	-0.507648	0.0185391	4.4199e-165	5164
IGLV6-57	ENSG00000211640	rs1475930	C	T	0.238868	0.141888	0.0222751	1.8927e-10	5502
IGLV7-43	ENSG00000211652	rs2519501	C	T	0.419043	-0.171755	0.0191832	3.447e-19	5501
IGLV7-46	ENSG00000211649	rs9306352	G	A	0.0746691	0.305034	0.0360326	2.5528e-17	5502
IGLV7-46	ENSG00000211649	rs2078662	G	A	0.106232	-0.47146	0.0290131	2.2336e-59	5992
IGLV7-46	ENSG00000211649	rs2016893	T	C	0.239505	0.137883	0.0222592	5.8582e-10	5502
IGLV8-61	ENSG00000211638	rs41282607	T	C	0.0308093	-0.172901	0.030017	8.4014e-09	18551
IGLV8-61	ENSG00000211638	rs4435546	C	T	0.328479	0.118503	0.00951578	1.3435e-35	24878
IGLV8-61	ENSG00000211638	rs12484368	T	C	0.0212835	-0.328236	0.0338172	2.8372e-22	20895
IGLV8-61	ENSG00000211638	rs9611014	T	C	0.245793	-0.650995	0.0104417	1e-200	20851
IGLV8-61	ENSG00000211638	rs2016893	T	C	0.239505	0.171414	0.0123429	7.5317e-44	17826
IGLV9-49	ENSG00000223350	rs28853378	C	G	0.412268	-0.597844	0.0181765	1e-200	5164
IGLV9-49	ENSG00000223350	rs5757939	G	A	0.466911	-0.149553	0.0213965	2.7528e-12	4339
IGLV9-49	ENSG00000223350	rs2856875	A	G	0.415363	-0.141613	0.0192505	1.8894e-13	5502
IGLVI-70	ENSG00000253239	rs12159720	C	A	0.0206421	1.29922	0.0814817	3.0963e-57	3471
IGLVI-70	ENSG00000253239	rs2856876	A	C	0.154344	0.226902	0.0262087	4.8265e-18	5502
IGSF10	ENSG00000152580	rs9289849	G	A	0.413744	-0.158215	0.0089418	4.6644e-70	25468
IGSF11	ENSG00000144847	rs6784208	C	T	0.0444296	0.469409	0.0197303	4.1193e-125	29687
IGSF11	ENSG00000144847	rs114299298	T	C	0.0287607	0.189652	0.0257592	1.8063e-13	26922
IGSF22	ENSG00000179057	rs2289965	C	T	0.366616	0.176941	0.00906944	9.0991e-85	25797
IGSF23	ENSG00000216588	rs149007767	T	C	0.149708	-0.120988	0.0136498	7.7332e-19	21003
IGSF23	ENSG00000216588	rs7846314	T	A	0.821651	0.109133	0.0122943	6.8935e-19	22495
IGSF23	ENSG00000216588	rs846858	A	G	0.332453	-0.109885	0.00998089	3.4353e-28	22495
IGSF6	ENSG00000140749	rs226009	A	G	0.318738	0.218094	0.00926365	1.4877e-122	26278
IGSF6	ENSG00000140749	rs72640479	T	A	0.204802	-0.0948498	0.0117329	6.2574e-16	22237
IGSF8	ENSG00000162729	rs2737705	T	C	0.405314	0.0691916	0.00808209	1.1189e-17	31684
IGSF8	ENSG00000162729	rs12408242	C	T	0.235202	-0.188504	0.0093063	3.1706e-91	31684
IGSF9	ENSG00000085552	rs10797055	G	A	0.492884	-0.0519427	0.00865913	1.9903e-09	26643
IGSF9	ENSG00000085552	rs6670276	C	T	0.0607306	0.163296	0.0168658	3.5961e-22	30721
IGSF9B	ENSG00000080854	rs329673	C	T	0.176745	-0.225698	0.0113713	1.1422e-87	26181
IGSF9B	ENSG00000080854	rs73034300	T	C	0.165412	-0.113353	0.0118154	8.4899e-22	25852
IGSF9B	ENSG00000080854	rs10423726	C	A	0.404467	0.0829078	0.0119877	4.6457e-12	14397
IK	ENSG00000113141	rs77265165	G	A	0.0794508	-0.0836698	0.015143	3.2874e-08	29782
IK	ENSG00000113141	rs778594	C	T	0.440452	0.224989	0.0079966	3.5957e-174	30935
IK	ENSG00000113141	rs2014738	T	C	0.486462	-0.164036	0.00897908	1.4664e-74	24491
IK	ENSG00000113141	rs67264863	C	G	0.0788192	0.0992327	0.0149379	3.0778e-11	30817
IKBIP	ENSG00000166130	rs7961442	A	G	0.249868	-0.0689281	0.00918453	6.1522e-14	31567
IKBIP	ENSG00000166130	rs4762209	C	G	0.438928	0.254012	0.00787686	1e-200	31683
IKBIP	ENSG00000166130	rs77996039	C	T	0.0133674	0.33265	0.0567603	4.612e-09	11733
IKBIP	ENSG00000166130	rs61932189	T	C	0.511631	0.0440679	0.00794331	2.8962e-08	31684
IKBKB	ENSG00000104365	rs147173359	T	C	0.0374715	-0.220274	0.0221072	2.1907e-23	28266
IKBKB	ENSG00000104365	rs13278372	A	C	0.129821	0.182035	0.0118765	5.0321e-53	31144
IKBKE	ENSG00000143466	rs2297549	G	A	0.231154	-0.473348	0.0136363	1e-200	13925
IKBKE	ENSG00000143466	rs2336941	T	C	0.205231	0.127533	0.0147976	6.7896e-18	13925
IKZF1	ENSG00000185811	rs9691724	C	G	0.286265	0.132009	0.0088509	2.6486e-50	31016
IKZF1	ENSG00000185811	rs10265042	A	G	0.161323	0.32719	0.0107761	1e-200	30902
IKZF1	ENSG00000185811	rs10230385	G	A	0.244654	0.257391	0.0091271	5.7493e-175	31684
IKZF1	ENSG00000185811	rs11770199	G	T	0.174832	-0.077954	0.0104687	9.5776e-14	31569
IKZF1	ENSG00000185811	rs74784300	G	A	0.0172933	0.2405	0.0325846	1.5758e-13	27656
IKZF2	ENSG00000030419	rs34053836	G	C	0.0920208	-0.130492	0.0137485	2.2751e-21	31569
IKZF3	ENSG00000161405	rs8076153	T	C	0.134287	0.0701229	0.011785	2.6782e-09	30932
IKZF3	ENSG00000161405	rs2517951	C	T	0.342722	-0.254813	0.00827454	1e-200	31470
IKZF3	ENSG00000161405	rs59667301	C	T	0.0785747	0.353151	0.0166635	1.1081e-99	24422
IKZF3	ENSG00000161405	rs35142265	G	A	0.200894	-0.119844	0.0100113	5.0417e-33	30932
IKZF4	ENSG00000123411	rs142494285	G	A	0.0860164	0.142224	0.0142485	1.8348e-23	31227
IKZF5	ENSG00000095574	rs41291346	T	C	0.0273125	-0.19231	0.0245515	4.7636e-15	31162
IL10	ENSG00000136634	rs1518111	T	C	0.228367	-0.198845	0.00946126	4.6045e-98	31256
IL10RA	ENSG00000110324	rs56330463	T	C	0.417903	0.0551188	0.00806302	8.1435e-12	31569
IL10RA	ENSG00000110324	rs61598135	A	T	0.064675	-0.390607	0.0160309	3.9236e-131	31569
IL10RA	ENSG00000110324	rs628269	G	A	0.120848	-0.11588	0.0121926	2.0159e-21	31567
IL10RB	ENSG00000243646	rs8128907	A	G	0.25603	-0.0532382	0.00914494	5.8287e-09	31354
IL10RB	ENSG00000243646	rs17860143	A	G	0.0945783	-0.290805	0.0135487	3.394e-102	31347
IL10RB	ENSG00000243646	rs2515716	G	A	0.433765	-0.201903	0.00807063	3.9735e-138	30628
IL10RB	ENSG00000243646	rs186339559	T	A	0.0479105	-0.164433	0.020371	6.9156e-16	26349
IL10RB	ENSG00000243646	rs191348317	C	T	0.01799	0.365472	0.0586143	4.5178e-10	8199
IL10RB-DT	ENSG00000223799	rs2834167	G	A	0.263947	0.295762	0.021257	5.2522e-44	5502
IL11RA	ENSG00000137070	rs146178061	A	G	0.0212926	0.78795	0.0274896	1.0914e-180	30929
IL11RA	ENSG00000137070	rs3802428	A	C	0.0299255	0.71656	0.0231278	1e-200	31240
IL11RA	ENSG00000137070	rs111613071	T	G	0.0136549	-0.289609	0.0503133	8.6028e-09	14632
IL11RA	ENSG00000137070	rs55881617	T	C	0.017232	-0.398209	0.0729841	4.8643e-08	5513
IL11RA	ENSG00000137070	rs117197951	G	C	0.0330976	0.586335	0.0221161	7.1237e-155	31240
IL11RA	ENSG00000137070	rs11575580	T	C	0.0202403	-0.195777	0.0343752	1.2308e-08	21305
IL11RA	ENSG00000137070	rs117279027	A	G	0.0633375	0.228	0.0162891	1.6259e-44	31568
IL12A	ENSG00000168811	rs4680536	G	A	0.422583	-0.0598332	0.00803497	9.5631e-14	31684
IL12RB1	ENSG00000096996	rs7255852	A	C	0.166304	0.0627181	0.0108118	6.5999e-09	30817
IL12RB1	ENSG00000096996	rs404733	T	A	0.497961	-0.267758	0.00791036	1e-200	30817
IL12RB1	ENSG00000096996	rs897751	G	A	0.439847	0.197984	0.00801024	7.1623e-135	31017
IL12RB1	ENSG00000096996	rs8110972	A	T	0.433765	0.132843	0.00864352	2.6422e-53	27012
IL12RB2	ENSG00000081985	rs77138986	C	T	0.0195308	0.208873	0.0300996	3.9433e-12	28772
IL12RB2	ENSG00000081985	rs17129778	T	A	0.168782	0.468188	0.0109562	1e-200	27864
IL13RA1	ENSG00000131724	rs56330463	T	C	0.417903	-0.105841	0.014916	1.2861e-12	9188
IL15	ENSG00000164136	rs1375493	G	A	0.434923	-0.0515463	0.00802252	1.317e-10	31569
IL15	ENSG00000164136	rs60301947	A	C	0.38383	-0.175383	0.00812457	2.39e-103	31562
IL15	ENSG00000164136	rs7698675	T	A	0.249283	0.0979689	0.00918309	1.4307e-26	31569
IL15	ENSG00000164136	rs2057655	A	G	0.778684	0.0621597	0.00958028	8.6868e-11	31569
IL15	ENSG00000164136	rs75301646	A	G	0.388353	-0.0532451	0.00877806	1.313e-09	27281
IL15RA	ENSG00000134470	rs117192691	A	G	0.0325906	-0.188356	0.0230763	3.2843e-16	29714
IL15RA	ENSG00000134470	rs8177655	A	G	0.320117	0.256359	0.00839249	1e-200	31684
IL15RA	ENSG00000134470	rs653178	T	C	0.539991	-0.0517944	0.00841051	7.3484e-10	28418
IL15RA	ENSG00000134470	rs151181	C	T	0.407827	-0.0506585	0.00820833	6.7517e-10	30690
IL16	ENSG00000172349	rs148287926	T	C	0.0158577	-0.386277	0.0454802	2.0068e-17	15417
IL16	ENSG00000172349	rs71399451	T	C	0.0273687	-0.416347	0.0268994	4.8842e-54	25719
IL16	ENSG00000172349	rs17875491	C	G	0.231333	0.382128	0.00918997	1e-200	31565
IL17D	ENSG00000172458	rs117281591	A	G	0.126991	0.113483	0.0132154	8.9114e-18	25750
IL17RA	ENSG00000177663	rs5746887	A	G	0.354422	0.0548105	0.00972248	1.7264e-08	23086
IL17RA	ENSG00000177663	rs9606607	T	C	0.414663	-0.0700627	0.00815498	8.5916e-18	30902
IL17RA	ENSG00000177663	rs3827279	C	G	0.22022	0.246514	0.00950299	2.3213e-148	31569
IL17RA	ENSG00000177663	rs5747027	A	T	0.424934	-0.0460011	0.00804707	1.0868e-08	31565
IL17RB	ENSG00000056736	rs2612015	G	T	0.350971	0.0471577	0.00831911	1.4414e-08	31684
IL17RB	ENSG00000056736	rs79589055	A	G	0.213763	0.0937454	0.00993076	3.7349e-21	30077
IL17RB	ENSG00000056736	rs709324	C	T	0.340374	-0.188718	0.00831644	5.3494e-114	31684
IL17RC	ENSG00000163702	rs279574	C	T	0.453394	-0.187011	0.00792544	4.1965e-123	31563
IL17RC	ENSG00000163702	rs6764807	C	T	0.232643	-0.0799771	0.00939217	1.6602e-17	31678
IL17RE	ENSG00000163701	rs114351845	T	C	0.0190369	0.351947	0.0337991	2.1675e-25	23329
IL18	ENSG00000150782	rs11606049	T	C	0.243262	0.309576	0.013556	1.9768e-115	14259
IL18BP	ENSG00000137496	rs2030519	G	A	0.543032	0.0542373	0.00799583	1.1754e-11	31470
IL18BP	ENSG00000137496	rs1955061	A	G	0.305822	0.0918022	0.00950313	4.4499e-22	25986
IL18BP	ENSG00000137496	rs2298455	C	A	0.109643	-0.163755	0.012724	6.6574e-38	31470
IL18BP	ENSG00000137496	rs10774625	G	A	0.53123	-0.0484588	0.00843246	9.0948e-09	28204
IL18R1	ENSG00000115604	rs11676124	T	C	0.391834	-0.314116	0.0080124	1e-200	31146
IL18R1	ENSG00000115604	rs17651485	T	C	0.0835432	0.275583	0.0142729	4.6005e-83	31684
IL18R1	ENSG00000115604	rs56388170	T	G	0.289189	-0.0601296	0.00880117	8.3739e-12	31355
IL18R1	ENSG00000115604	rs7310615	G	C	0.537476	-0.0466801	0.00840826	2.8274e-08	28418
IL18RAP	ENSG00000115607	rs112200456	A	C	0.0135158	0.460419	0.0580436	2.153e-15	11068
IL18RAP	ENSG00000115607	rs1558644	G	A	0.18428	0.11614	0.0102252	6.7676e-30	31684
IL18RAP	ENSG00000115607	rs72998585	T	A	0.13659	0.40774	0.0113603	1e-200	31563
IL18RAP	ENSG00000115607	rs115184829	T	C	0.0140259	0.580145	0.0382057	4.4728e-52	24539
IL18RAP	ENSG00000115607	rs12623748	T	C	0.0515307	-0.548373	0.0179983	1e-200	30652
IL18RAP	ENSG00000115607	rs7559928	G	A	0.148909	-0.395369	0.0110776	1e-200	30876
IL18RAP	ENSG00000115607	rs57751434	A	G	0.0228753	0.24467	0.0301317	4.6695e-16	24572
IL18RAP	ENSG00000115607	rs56388170	T	G	0.289189	-0.0575369	0.00880173	6.2765e-11	31355
IL18RAP	ENSG00000115607	rs9420589	T	G	0.571318	0.0611152	0.00804518	3.0448e-14	31484
IL18RAP	ENSG00000115607	rs3184504	C	T	0.542056	-0.0612852	0.00841114	3.1835e-13	28418
IL18RAP	ENSG00000115607	rs8067378	A	G	0.497388	0.0583787	0.0079869	2.6874e-13	31300
IL1B	ENSG00000125538	rs6542082	G	A	0.481182	-0.0653327	0.00804204	4.5107e-16	30902
IL1B	ENSG00000125538	rs1531070	A	G	0.413713	-0.0494115	0.00806126	8.81e-10	31684
IL1B	ENSG00000125538	rs6893300	A	C	0.297362	-0.0544936	0.00868534	3.5144e-10	31684
IL1B	ENSG00000125538	rs149110519	T	C	0.0526158	-0.144528	0.0197219	2.3292e-13	25735
IL1B	ENSG00000125538	rs56388170	T	G	0.289189	0.0586962	0.00880148	2.579e-11	31355
IL1B	ENSG00000125538	rs149007767	T	C	0.149708	0.11328	0.0114091	3.1199e-23	30077
IL1B	ENSG00000125538	rs7846314	T	A	0.821651	-0.0590526	0.0103909	1.322e-08	31569
IL1B	ENSG00000125538	rs111778408	A	G	0.100785	-0.114198	0.0135079	2.8101e-17	30165
IL1B	ENSG00000125538	rs8078723	C	T	0.379928	0.0876201	0.00816971	7.7687e-27	31684
IL1R1	ENSG00000115594	rs11695810	T	C	0.270773	0.133174	0.0089085	1.5811e-50	31684
IL1R1	ENSG00000115594	rs12624116	T	C	0.179413	0.16004	0.0103141	2.6787e-54	31684
IL1R1	ENSG00000115594	rs7210990	A	C	0.481977	0.059511	0.00795761	7.5233e-14	31569
IL1R2	ENSG00000115590	rs28498283	T	A	0.254318	0.0589419	0.00988394	2.4704e-09	26953
IL1R2	ENSG00000115590	rs62155149	G	T	0.32851	0.256648	0.00839449	1e-200	31231
IL1R2	ENSG00000115590	rs78423067	A	G	0.0143617	-0.26517	0.0472379	1.9816e-08	15798
IL1R2	ENSG00000115590	rs56330463	T	C	0.417903	0.0502687	0.00806403	4.5584e-10	31569
IL1R2	ENSG00000115590	rs35979828	T	C	0.0571059	-0.132432	0.0176251	5.7435e-14	29836
IL1R2	ENSG00000115590	rs7210990	A	C	0.481977	0.066626	0.00795582	5.5506e-17	31569
IL1RAP	ENSG00000196083	rs12466022	A	C	0.260124	-0.0606767	0.0107801	1.8147e-08	22324
IL1RAP	ENSG00000196083	rs78888631	A	G	0.0799924	0.386707	0.0159357	4.4174e-130	26165
IL1RAP	ENSG00000196083	rs56388170	T	G	0.289189	0.0921374	0.00960384	8.5064e-22	26280
IL1RAP	ENSG00000196083	rs55793580	T	C	0.169838	-0.0641062	0.0115627	2.9496e-08	26494
IL1RAP	ENSG00000196083	rs10774624	A	G	0.538565	0.0586672	0.00934206	3.3901e-10	23014
IL1RAP	ENSG00000196083	rs7210990	A	C	0.481977	0.0733662	0.00868239	2.918e-17	26494
IL1RL1	ENSG00000115602	rs77435902	G	T	0.0550212	-0.107617	0.0177947	1.4684e-09	30333
IL1RL1	ENSG00000115602	rs2058660	G	A	0.253613	-0.236888	0.00911952	9.2484e-149	31086
IL1RN	ENSG00000136689	rs6684514	A	G	0.287248	0.102352	0.00881446	3.5898e-31	31298
IL1RN	ENSG00000136689	rs72950883	T	C	0.124849	0.173208	0.0120007	3.2082e-47	31567
IL1RN	ENSG00000136689	rs7590492	C	T	0.472184	0.0542063	0.007968	1.0246e-11	31553
IL1RN	ENSG00000136689	rs149110519	T	C	0.0526158	-0.119491	0.0197284	1.3868e-09	25735
IL1RN	ENSG00000136689	rs149007767	T	C	0.149708	0.0735703	0.0114199	1.1775e-10	30077
IL1RN	ENSG00000136689	rs7846314	T	A	0.821651	-0.0621903	0.0103903	2.1559e-09	31569
IL1RN	ENSG00000136689	rs1060431	A	G	0.0802172	-0.09666	0.0146147	3.7407e-11	31684
IL20RB	ENSG00000174564	rs71630059	A	G	0.20044	-0.0645984	0.0100358	1.2186e-10	30935
IL21R	ENSG00000103522	rs8026803	C	T	0.752076	-0.0598309	0.00919358	7.6158e-11	31684
IL21R	ENSG00000103522	rs6498018	A	G	0.131007	0.110015	0.0117793	9.6699e-21	31566
IL21R	ENSG00000103522	rs3093377	G	C	0.194119	0.332414	0.00988655	1e-200	31569
IL21R	ENSG00000103522	rs10423726	C	A	0.404467	0.079612	0.011861	1.9197e-11	14710
IL21R-AS1	ENSG00000259954	rs12922976	C	T	0.140279	-0.254547	0.0313027	4.2226e-16	4165
IL23A	ENSG00000110944	rs7665090	G	A	0.494318	-0.0582373	0.00798734	3.0675e-13	31300
IL23A	ENSG00000110944	rs2695782	C	T	0.0763463	0.134781	0.0163029	1.3714e-16	26609
IL23R	ENSG00000162594	rs2064689	A	G	0.299598	-0.170805	0.00864805	7.8957e-87	31470
IL24	ENSG00000162892	rs291107	C	T	0.466891	0.145037	0.0087268	5.0267e-62	26101
IL27	ENSG00000197272	rs12485444	T	A	0.490804	-0.0483953	0.00873924	3.0629e-08	26165
IL27	ENSG00000197272	rs2925629	C	T	0.400496	0.118483	0.00961672	7.0345e-35	22366
IL27RA	ENSG00000104998	rs12019	A	G	0.267318	-0.0875603	0.0135205	9.4061e-11	13923
IL27RA	ENSG00000104998	rs12327666	A	G	0.0476424	-0.565202	0.0305089	1.2741e-76	11496
IL2RA	ENSG00000134460	rs6679677	A	C	0.107034	0.0744408	0.0132556	1.9588e-08	29741
IL2RA	ENSG00000134460	rs61839660	T	C	0.0795124	0.233262	0.0148249	8.8164e-56	30836
IL2RB	ENSG00000100385	rs10496964	T	C	0.163546	0.0763234	0.0107514	1.2584e-12	31569
IL2RB	ENSG00000100385	rs4947311	C	T	0.378589	-0.0519445	0.00873457	2.731e-09	27822
IL2RB	ENSG00000100385	rs7025728	A	G	0.287386	-0.0623817	0.0101221	7.138e-10	23791
IL2RB	ENSG00000100385	rs2497306	A	C	0.499657	-0.0489738	0.00798882	8.7658e-10	31300
IL2RB	ENSG00000100385	rs3184504	C	T	0.542056	-0.0722413	0.00840808	8.5468e-18	28418
IL2RB	ENSG00000100385	rs10423726	C	A	0.404467	-0.0839742	0.0118589	1.4291e-12	14710
IL2RB	ENSG00000100385	rs6017248	A	C	0.279022	0.0604141	0.00936566	1.1156e-10	28294
IL2RB	ENSG00000100385	rs228960	A	G	0.433531	-0.0682489	0.00902596	3.9814e-14	24934
IL2RG	ENSG00000147168	rs149007767	T	C	0.149708	0.127545	0.0220777	7.6044e-09	8025
IL2RG	ENSG00000147168	rs35979828	T	C	0.0571059	0.18725	0.0317308	3.6087e-09	9188
IL2RG	ENSG00000147168	rs111778408	A	G	0.100785	-0.226908	0.0243898	1.3577e-20	9188
IL31RA	ENSG00000164509	rs149408421	A	C	0.0200303	0.714422	0.0497214	8.1697e-47	10097
IL32	ENSG00000008517	rs2497306	A	C	0.499657	0.0491045	0.00836719	4.3949e-09	28533
IL32	ENSG00000008517	rs4786364	G	C	0.415946	0.0870837	0.00966147	1.9977e-19	21968
IL32	ENSG00000008517	rs12448662	G	A	0.235646	-0.332368	0.0104985	1e-200	24184
IL32	ENSG00000008517	rs73490443	T	G	0.0610359	0.692018	0.0172243	1e-200	27793
IL32	ENSG00000008517	rs224197	G	A	0.10156	0.0970811	0.0139438	3.35e-12	28135
IL34	ENSG00000157368	rs78513761	A	C	0.0692308	0.128079	0.0160215	1.3042e-15	30165
IL4	ENSG00000113520	rs4328821	G	A	0.118714	-0.0990209	0.0123668	1.1754e-15	31185
IL4	ENSG00000113520	rs2070874	T	C	0.180794	-0.171233	0.01083	2.6129e-56	28533
IL4	ENSG00000113520	rs78744187	T	C	0.0806295	-0.101475	0.0170101	2.4374e-09	23276
IL4I1	ENSG00000104951	rs1290754	G	T	0.423503	0.0605097	0.00876507	5.0772e-12	26609
IL4R	ENSG00000077238	rs56388170	T	G	0.289189	-0.0878428	0.0088239	2.3934e-23	31141
IL4R	ENSG00000077238	rs1991866	G	C	0.417571	-0.0528562	0.00809188	6.4897e-11	31355
IL4R	ENSG00000077238	rs8055597	A	G	0.132596	0.0699927	0.0117682	2.721e-09	31355
IL4R	ENSG00000077238	rs1110470	A	G	0.475664	0.231354	0.00788483	3.0584e-189	31385
IL4R	ENSG00000077238	rs2290400	C	T	0.493155	-0.0623379	0.00801403	7.3332e-15	31086
IL6	ENSG00000136244	rs10265117	A	G	0.12199	-0.117163	0.0123231	1.9474e-21	30650
IL6R	ENSG00000160712	rs10908839	C	G	0.249066	0.111805	0.0091812	4.0915e-34	31566
IL6R	ENSG00000160712	rs149007767	T	C	0.149708	-0.0776731	0.011419	1.0303e-11	30077
IL6R-AS1	ENSG00000228013	rs75164063	A	G	0.0164359	-0.589294	0.0777197	3.3922e-14	5063
IL6ST	ENSG00000134352	rs3774959	A	G	0.352643	0.0537435	0.00832393	1.0722e-10	31569
IL6ST	ENSG00000134352	rs9292107	C	T	0.461206	-0.0592049	0.00802028	1.5593e-13	31226
IL6ST	ENSG00000134352	rs7731626	A	G	0.342789	-0.110749	0.00878666	2.0019e-36	28588
IL6ST	ENSG00000134352	rs463677	C	T	0.427882	-0.0531672	0.00802342	3.4351e-11	31684
IL7	ENSG00000104432	rs2369442	A	C	0.264138	-0.0680224	0.009063	6.1148e-14	31262
IL7R	ENSG00000168685	rs10472258	T	C	0.288214	0.0605675	0.00882457	6.7241e-12	31251
IL7R	ENSG00000168685	rs6871457	C	T	0.282572	0.26963	0.00879763	1e-200	30927
IL7R	ENSG00000168685	rs984164	T	A	0.420989	0.100465	0.00808158	1.7696e-35	31252
IL7R	ENSG00000168685	rs3819306	G	A	0.449438	0.0478158	0.00875074	4.65e-08	26358
IL9RP3	ENSG00000226942	rs28652789	C	G	0.170983	-0.964519	0.025323	1e-200	4050
IL9RP3	ENSG00000226942	rs2541618	T	C	0.1319	0.216192	0.0280234	1.2136e-14	5501
ILDR1	ENSG00000145103	rs13088702	C	T	0.0760845	0.286935	0.0149483	4.0748e-82	31463
ILF2	ENSG00000143621	rs10908848	A	T	0.457611	0.0888604	0.00797269	7.5235e-29	31568
ILF3	ENSG00000129351	rs12610411	A	G	0.312146	0.05054	0.00858399	3.9184e-09	31569
ILF3-DT	ENSG00000267100	rs11670095	T	C	0.0500651	-0.199025	0.0260671	2.2547e-14	15414
ILF3-DT	ENSG00000267100	rs150696463	T	C	0.0284378	1.04737	0.0339686	1e-200	14733
ILF3-DT	ENSG00000267100	rs1965767	A	T	0.0768863	0.368806	0.0327153	1.7798e-29	6455
ILK	ENSG00000166333	rs1354034	T	C	0.381863	-0.247951	0.00808434	1e-200	31470
ILK	ENSG00000166333	rs505404	G	T	0.222031	0.102277	0.00959085	1.5033e-26	31355
ILK	ENSG00000166333	rs79548722	A	G	0.174959	-0.104681	0.0104947	1.965e-23	31350
ILKAP	ENSG00000132323	rs1982338	C	T	0.244054	0.132122	0.00964993	1.1429e-42	28916
ILVBL	ENSG00000105135	rs4808217	A	G	0.121688	0.311534	0.0120652	5.1794e-147	31470
IMMP1L	ENSG00000148950	rs61101201	G	T	0.239658	-0.119087	0.0206185	7.6588e-09	6421
IMMP2L	ENSG00000184903	rs117808235	G	A	0.0717144	-0.101171	0.0168256	1.8212e-09	26494
IMMP2L	ENSG00000184903	rs6961628	T	C	0.473951	-0.100129	0.00867929	8.6068e-31	26489
IMMP2L	ENSG00000184903	rs2396280	G	A	0.449706	0.285751	0.00860953	1e-200	26156
IMMP2L	ENSG00000184903	rs6979841	G	T	0.20448	0.28371	0.0106062	1.2481e-157	26609
IMMT	ENSG00000132305	rs1370545	A	G	0.102227	0.0815157	0.0133775	1.1054e-09	30406
IMMT	ENSG00000132305	rs62150576	T	C	0.31242	-0.264857	0.0084568	1e-200	31565
IMMT	ENSG00000132305	rs1424519	C	T	0.0593498	-0.312082	0.0173297	1.6679e-72	29498
IMMT	ENSG00000132305	rs114400814	T	C	0.0209297	0.181851	0.0322379	1.6926e-08	23446
IMMT	ENSG00000132305	rs56308911	T	C	0.052969	-0.18674	0.0191556	1.8703e-22	27069
IMP3	ENSG00000177971	rs13737	T	G	0.239116	-0.154837	0.0093385	9.6263e-62	31238
IMP4	ENSG00000136718	rs6741890	G	A	0.377325	0.0774642	0.00835445	1.8269e-20	30404
IMP4	ENSG00000136718	rs13398687	T	C	0.192184	0.305537	0.0100418	1e-200	31013
IMPA1	ENSG00000133731	rs1376218	G	C	0.140325	-0.0631172	0.0114531	3.568e-08	31567
IMPA1	ENSG00000133731	rs399359	T	C	0.290747	-0.27304	0.00861242	1e-200	31684
IMPA1	ENSG00000133731	rs2957025	C	T	0.148996	-0.34115	0.0110102	1e-200	31569
IMPA1	ENSG00000133731	rs78309002	C	T	0.144551	-0.0940828	0.0114997	2.8056e-16	30509
IMPA1	ENSG00000133731	rs147649439	C	T	0.0432875	-0.220701	0.0212547	2.9384e-25	26617
IMPA2	ENSG00000141401	rs139398096	G	A	0.192372	-0.0734828	0.0101226	3.8881e-13	31355
IMPA2	ENSG00000141401	rs141507804	A	G	0.0216341	0.213631	0.0325588	5.3305e-11	22241
IMPA2	ENSG00000141401	rs9966224	T	C	0.309202	-0.275116	0.00854577	1e-200	31017
IMPA2	ENSG00000141401	rs118007365	A	G	0.0287289	0.183542	0.0279943	5.5122e-11	22822
IMPA2	ENSG00000141401	rs111637174	T	C	0.134981	-0.168859	0.0117095	3.8288e-47	31024
IMPACT	ENSG00000154059	rs542576	G	T	0.0971784	0.100815	0.0139388	4.7383e-13	29280
IMPAD1	ENSG00000104331	rs8718	T	C	0.115919	0.182501	0.0123667	2.7571e-49	31684
IMPAD1	ENSG00000104331	rs111696595	G	A	0.406456	0.067869	0.00819169	1.1811e-16	30817
IMPDH1	ENSG00000106348	rs1864233	T	A	0.0629773	0.275722	0.0179431	2.7503e-53	26081
IMPDH1	ENSG00000106348	rs146312386	T	C	0.132235	0.0889571	0.0129155	5.6741e-12	26074
IMPDH1P10	ENSG00000232133	rs56160734	G	A	0.20902	-0.208951	0.0282077	1.2861e-13	3746
IMPDH2	ENSG00000178035	rs9813813	A	T	0.0992358	-0.102803	0.0134237	1.8826e-14	30983
IMPDH2	ENSG00000178035	rs11786130	A	G	0.360244	-0.0459675	0.00828586	2.8929e-08	31569
IMPDH2	ENSG00000178035	rs6584485	C	T	0.161146	-0.0941679	0.0110146	1.2373e-17	30415
IMPG2	ENSG00000081148	rs2317700	T	C	0.393963	0.199918	0.0146956	3.8016e-42	9512
INAFM1	ENSG00000257704	rs12976349	T	C	0.0156652	-0.547097	0.0445171	1.0301e-34	16211
INAFM1	ENSG00000257704	rs55804948	A	G	0.127416	0.419455	0.0127968	1e-200	26388
INAFM1	ENSG00000257704	rs116875801	T	C	0.0229533	0.306216	0.0301237	2.8354e-24	24466
INAFM1	ENSG00000257704	rs8108924	T	C	0.10165	-0.142147	0.0132145	5.4929e-27	31240
INAFM2	ENSG00000259330	rs2118960	A	G	0.381901	0.46301	0.0186016	9.3586e-137	5502
INAVA	ENSG00000163362	rs374827	T	C	0.497241	-0.107848	0.0142793	4.26e-14	9752
INCA1	ENSG00000196388	rs111731283	A	G	0.15173	0.103757	0.0110805	7.6919e-21	31553
INCENP	ENSG00000149503	rs11230911	C	G	0.428499	0.222014	0.00795708	2.5801e-171	31469
INCENP	ENSG00000149503	rs192092585	G	A	0.0249139	-0.222396	0.037233	2.3264e-09	14811
INCENP	ENSG00000149503	rs72921450	T	C	0.0446254	0.157505	0.0201135	4.8478e-15	28928
INF2	ENSG00000203485	rs1354034	T	C	0.381863	-0.0669667	0.00816787	2.4239e-16	31684
INF2	ENSG00000203485	rs4072285	A	G	0.164881	-0.58501	0.0131969	1e-200	18885
INF2	ENSG00000203485	rs34642994	A	G	0.199058	0.244848	0.0126258	8.9116e-84	19297
ING1	ENSG00000153487	rs12428089	C	T	0.156695	-0.0777353	0.0110892	2.3832e-12	30721
ING1	ENSG00000153487	rs9521906	G	T	0.200313	-0.304506	0.0099489	1e-200	30598
ING2	ENSG00000168556	rs147220511	C	A	0.0390704	-0.328939	0.0584614	1.838e-08	3865
ING2	ENSG00000168556	rs62358469	G	A	0.175861	0.175794	0.0105971	8.3982e-62	30445
ING2	ENSG00000168556	rs72689391	G	A	0.0402064	0.11971	0.0213574	2.0825e-08	28374
ING3	ENSG00000071243	rs2721370	G	A	0.209274	-0.147441	0.00978122	2.4012e-51	31355
ING4	ENSG00000111653	rs117012163	A	G	0.0257138	-0.211198	0.0271044	6.5957e-15	27106
ING5	ENSG00000168395	rs55729724	G	A	0.214999	-0.101569	0.0107748	4.236e-21	25429
ING5	ENSG00000168395	rs7599737	A	T	0.448794	-0.186359	0.0091067	4.5084e-93	23953
ING5	ENSG00000168395	rs34412996	A	G	0.372172	0.304241	0.00963511	1e-200	22053
INHBB	ENSG00000163083	rs3980213	A	G	0.323767	-0.254944	0.00836883	1e-200	31679
INHBB	ENSG00000163083	rs78707317	G	A	0.0270416	0.153812	0.027808	3.1841e-08	24545
INIP	ENSG00000148153	rs77814432	A	G	0.0230887	-0.265505	0.0445553	2.5379e-09	11131
INIP	ENSG00000148153	rs805051	G	A	0.424744	-0.26452	0.00877794	1.7071e-199	25650
INKA1	ENSG00000185614	rs2352974	T	C	0.460679	-0.137057	0.00886788	6.9165e-54	25352
INKA1	ENSG00000185614	rs225245	G	A	0.559665	0.0579013	0.0089369	9.2455e-11	25361
INKA1	ENSG00000185614	rs156356	C	T	0.48686	0.0504623	0.00905447	2.501e-08	24381
INKA2	ENSG00000197852	rs565522	C	T	0.448645	0.256106	0.00879875	2.9275e-186	25262
INKA2	ENSG00000197852	rs509705	G	A	0.247462	-0.15472	0.0102635	2.3723e-51	25261
INKA2	ENSG00000197852	rs55793580	T	C	0.169838	-0.0858469	0.0118359	4.0704e-13	25262
INKA2	ENSG00000197852	rs4766578	A	T	0.531061	0.0836961	0.00951265	1.3878e-18	22110
INKA2-AS1	ENSG00000227811	rs584096	G	T	0.199387	-0.299088	0.0235165	4.6733e-37	5502
INKA2-AS1	ENSG00000227811	rs1246194	T	C	0.259085	0.133944	0.0216829	6.5248e-10	5502
INMT	ENSG00000241644	rs10239122	A	G	0.123699	0.106415	0.0185044	8.8927e-09	13438
INO80	ENSG00000128908	rs28501589	A	G	0.443489	-0.0567358	0.00889346	1.7755e-10	25573
INO80B	ENSG00000115274	rs2268416	A	G	0.151146	-0.348682	0.0117287	3.2213e-194	27446
INO80C	ENSG00000153391	rs355328	G	C	0.393585	0.255174	0.00801953	1e-200	31561
INO80C	ENSG00000153391	rs79414332	C	T	0.0186176	-0.727917	0.0310272	1.0256e-121	27876
INO80E	ENSG00000169592	rs7205278	C	T	0.182404	-0.0582219	0.0104372	2.4274e-08	30746
INO80E	ENSG00000169592	rs12444978	A	T	0.480107	0.241185	0.00784952	1e-200	31567
INO80E	ENSG00000169592	rs9935887	T	C	0.100696	0.104805	0.0132838	3.0316e-15	31228
INPP1	ENSG00000151689	rs16832396	A	G	0.0766743	0.0869531	0.0150002	6.7592e-09	31355
INPP1	ENSG00000151689	rs2582753	T	A	0.236657	0.281475	0.00922844	1e-200	31569
INPP4A	ENSG00000040933	rs71429393	T	C	0.0206234	-0.172979	0.0300373	8.4714e-09	27404
INPP4B	ENSG00000109452	rs13120964	A	G	0.155868	-0.330174	0.0108301	1e-200	31470
INPP4B	ENSG00000109452	rs76399465	T	C	0.0346708	-0.561966	0.0216565	1.8565e-148	31180
INPP4B	ENSG00000109452	rs536660	G	A	0.0822859	-0.126375	0.0215206	4.2953e-09	14262
INPP4B	ENSG00000109452	rs4766578	A	T	0.531061	-0.0793183	0.00842414	4.7039e-21	28203
INPP5A	ENSG00000068383	rs4242724	C	T	0.396394	-0.139079	0.00812707	1.1832e-65	31346
INPP5A	ENSG00000068383	rs56276037	A	G	0.0298198	0.194192	0.0288008	1.5579e-11	20790
INPP5B	ENSG00000204084	rs1022553	A	G	0.0341324	0.16194	0.024182	2.1332e-11	25891
INPP5B	ENSG00000204084	rs181805677	C	T	0.0164291	-0.320771	0.0357298	2.7623e-19	24157
INPP5B	ENSG00000204084	rs141893782	G	A	0.0192548	0.280837	0.0343217	2.7825e-16	22410
INPP5B	ENSG00000204084	rs112450191	A	G	0.103452	-0.422014	0.0131649	1e-200	30077
INPP5B	ENSG00000204084	rs115953903	A	G	0.0301534	0.257161	0.0240751	1.2438e-26	29384
INPP5B	ENSG00000204084	rs186557650	A	G	0.0216722	-0.451811	0.0291688	4.0782e-54	27477
INPP5B	ENSG00000204084	rs140978204	C	T	0.0244192	0.289162	0.0295039	1.1192e-22	24015
INPP5B	ENSG00000204084	rs191455639	A	G	0.0127119	0.832942	0.148716	2.1336e-08	1770
INPP5B	ENSG00000204084	rs190003337	G	T	0.0156714	0.408732	0.0409719	1.9453e-23	19209
INPP5B	ENSG00000204084	rs190635795	A	G	0.0183228	-0.468111	0.0331263	2.4395e-45	25132
INPP5D	ENSG00000168918	rs12694924	G	A	0.263615	0.115443	0.00904042	2.424e-37	31352
INPP5D	ENSG00000168918	rs62192877	G	T	0.31196	0.187382	0.00851111	2.0236e-107	31673
INPP5D	ENSG00000168918	rs13418066	A	C	0.49472	0.0605722	0.00793817	2.3403e-14	31684
INPP5E	ENSG00000148384	rs28603210	T	C	0.304743	-0.325506	0.0100585	1e-200	22278
INPP5E	ENSG00000148384	rs78786990	A	G	0.124858	-0.454222	0.0117649	1e-200	31569
INPP5E	ENSG00000148384	rs2229971	G	A	0.322212	0.111126	0.0104641	2.4159e-26	20796
INPP5F	ENSG00000198825	rs196197	T	A	0.456287	0.0446228	0.00801371	2.5738e-08	31352
INPP5K	ENSG00000132376	rs61248729	T	G	0.107933	0.118606	0.0142431	8.2777e-17	25529
INPP5K	ENSG00000132376	rs45570939	C	T	0.0595907	-0.661022	0.0197191	1e-200	21822
INPP5K	ENSG00000132376	rs77335900	A	G	0.0359622	0.175982	0.0298189	3.5999e-09	16185
INPPL1	ENSG00000165458	rs1354034	T	C	0.381863	0.0480093	0.00817208	4.2335e-09	31684
INPPL1	ENSG00000165458	rs149110519	T	C	0.0526158	-0.133148	0.019725	1.4744e-11	25735
INPPL1	ENSG00000165458	rs7110260	T	C	0.0627419	-0.416591	0.0162136	1.3641e-145	31684
INPPL1	ENSG00000165458	rs79982683	G	A	0.125733	-0.0743649	0.012039	6.5331e-10	31345
INSC	ENSG00000188487	rs2594836	G	A	0.250349	-0.0607542	0.0100616	1.5565e-09	26280
INSC	ENSG00000188487	rs56388170	T	G	0.289189	-0.057314	0.00965353	2.8993e-09	26066
INSC	ENSG00000188487	rs1540151	G	T	0.445883	-0.166515	0.00869595	9.9424e-82	26395
INSC	ENSG00000188487	rs1945600	A	G	0.289763	-0.149546	0.0103372	1.964e-47	22527
INSIG1	ENSG00000186480	rs3732378	A	G	0.165434	-0.0813504	0.0107535	3.8727e-14	31260
INSIG1	ENSG00000186480	rs9860547	A	G	0.572755	-0.048031	0.00804566	2.3754e-09	31529
INSIG1	ENSG00000186480	rs35506965	A	C	0.0880137	-0.110496	0.0140901	4.4272e-15	31315
INSIG1	ENSG00000186480	rs34327601	C	T	0.147423	-0.356672	0.0111703	1e-200	30862
INSIG1	ENSG00000186480	rs66568032	C	T	0.133166	-0.216569	0.0122055	1.9247e-70	28761
INSIG1	ENSG00000186480	rs13232984	G	A	0.166288	-0.335131	0.0106878	1e-200	30590
INSIG1	ENSG00000186480	rs4716662	T	C	0.26836	0.0914789	0.0108762	4.0722e-17	21457
INSIG1	ENSG00000186480	rs102275	C	T	0.659905	0.0576687	0.00843578	8.1321e-12	31260
INSIG1	ENSG00000186480	rs8026803	C	T	0.752076	-0.0612852	0.00919909	2.6976e-11	31644
INSIG2	ENSG00000125629	rs12986752	A	G	0.255794	-0.189777	0.00908983	8.4871e-97	31353
INSIG2	ENSG00000125629	rs34910594	T	A	0.0245481	0.190851	0.0280502	1.0189e-11	26492
INSIG2	ENSG00000125629	rs11123487	T	A	0.261213	-0.0695467	0.00913801	2.724e-14	30970
INSL3	ENSG00000248099	rs149110519	T	C	0.0526158	0.119696	0.0198109	1.524e-09	25521
INSL3	ENSG00000248099	rs13344289	T	G	0.356908	0.0572266	0.00833041	6.4472e-12	31344
INSL3	ENSG00000248099	rs12462622	G	T	0.0653397	0.467018	0.0193019	2.4992e-129	21390
INSL3	ENSG00000248099	rs17750642	T	G	0.0320491	0.376273	0.026454	6.54e-46	22829
INSL3	ENSG00000248099	rs2071183	T	C	0.0880942	-0.214335	0.0163912	4.504e-39	22995
INSR	ENSG00000171105	rs12642	A	C	0.139502	-0.0760633	0.0114577	3.1668e-11	31684
INSR	ENSG00000171105	rs6510960	G	A	0.105942	0.0958014	0.0128965	1.0992e-13	31684
INSR	ENSG00000171105	rs4640294	G	A	0.240741	0.0867737	0.00979089	7.817e-19	28457
INTS1	ENSG00000164880	rs13223240	T	A	0.377318	-0.115943	0.00947161	1.8724e-34	23572
INTS1	ENSG00000164880	rs6973347	G	C	0.364985	-0.336074	0.00962121	1e-200	22085
INTS10	ENSG00000104613	rs1994786	T	C	0.183923	0.150597	0.0102722	1.1559e-48	31355
INTS10	ENSG00000104613	rs1826418	G	A	0.513849	0.251171	0.00782181	1e-200	31684
INTS11	ENSG00000127054	rs307357	C	T	0.0831475	0.283561	0.0176609	5.2231e-58	20770
INTS12	ENSG00000138785	rs72671810	C	T	0.0553378	-0.260548	0.0181584	1.084e-46	28802
INTS13	ENSG00000064102	rs2029310	A	G	0.183556	-0.101946	0.0114752	6.4382e-19	25258
INTS14	ENSG00000138614	rs11631575	T	C	0.0178093	0.582225	0.0414826	9.4661e-45	16414
INTS14	ENSG00000138614	rs12148215	C	T	0.0670993	0.190885	0.0211697	1.9366e-19	17742
INTS2	ENSG00000108506	rs62070676	A	G	0.361214	-0.0520392	0.00831935	3.9701e-10	31270
INTS3	ENSG00000143624	rs150819290	A	G	0.0160788	0.595147	0.0716052	9.458e-17	6095
INTS3	ENSG00000143624	rs6675978	C	T	0.447781	0.0704455	0.00807491	2.6902e-18	30935
INTS4	ENSG00000149262	rs491781	T	A	0.338657	0.0529413	0.00849426	4.5876e-10	30902
INTS4	ENSG00000149262	rs6592726	T	C	0.252529	-0.338142	0.00896082	1e-200	31565
INTS4	ENSG00000149262	rs10899427	A	G	0.380455	-0.148892	0.00824181	5.9472e-73	30902
INTS4P1	ENSG00000164669	rs2103148	T	G	0.445116	-0.10325	0.00967027	1.3014e-26	21534
INTS5	ENSG00000185085	rs2509962	C	T	0.394979	0.319363	0.00811708	1e-200	30208
INTS5	ENSG00000185085	rs59584712	C	T	0.149449	-0.115695	0.0111434	2.9818e-25	31569
INTS6	ENSG00000102786	rs9535673	G	A	0.247641	0.28531	0.00907909	1e-200	31569
INTS6	ENSG00000102786	rs11619076	A	G	0.206659	0.0606113	0.00980496	6.3455e-10	31684
INTS6-AS1	ENSG00000236778	rs77725282	C	T	0.0275047	0.26541	0.0277173	1.0127e-21	24240
INTS6-AS1	ENSG00000236778	rs1537461	C	T	0.173319	0.256478	0.0116424	1.4989e-107	25260
INTS7	ENSG00000143493	rs78708600	G	A	0.0501907	0.115527	0.0205768	1.9747e-08	24740
INTS7	ENSG00000143493	rs75872790	T	C	0.0176449	0.32508	0.0313176	3.0578e-25	29303
INTS8	ENSG00000164941	rs713113	C	T	0.500808	0.199548	0.00786554	5.4347e-142	31684
INTS9	ENSG00000104299	rs241165	T	G	0.208596	-0.0912957	0.00978224	1.0311e-20	31564
INVS	ENSG00000119509	rs1965564	A	G	0.355848	-0.056555	0.00830739	9.9103e-12	31561
INVS	ENSG00000119509	rs846761	G	A	0.405389	-0.241849	0.0079763	1e-200	31684
INVS	ENSG00000119509	rs2151131	C	G	0.198402	-0.113252	0.0100224	1.3122e-29	31171
IP6K1	ENSG00000176095	rs1354034	T	C	0.381863	0.0457261	0.00820023	2.4583e-08	31470
IP6K1	ENSG00000176095	rs149110519	T	C	0.0526158	-0.111283	0.0198128	1.9453e-08	25521
IP6K1	ENSG00000176095	rs149007767	T	C	0.149708	0.0643613	0.0114626	1.9679e-08	29863
IP6K2	ENSG00000068745	rs34008503	A	G	0.354352	-0.0454131	0.00831757	4.7613e-08	31560
IP6K2	ENSG00000068745	rs11710798	C	A	0.0992174	-0.204962	0.0139683	9.5159e-49	28458
IP6K2	ENSG00000068745	rs72929172	G	A	0.082745	0.40653	0.0149888	5.3893e-162	28587
IPCEF1	ENSG00000074706	rs7759388	A	G	0.176542	-0.167356	0.010587	2.749e-56	30436
IPCEF1	ENSG00000074706	rs74993805	G	A	0.0549895	0.138533	0.0177638	6.2697e-15	30431
IPMK	ENSG00000151151	rs1860884	T	C	0.352221	-0.0730126	0.0123803	3.6883e-09	14263
IPMK	ENSG00000151151	rs1199091	T	C	0.238719	-0.511674	0.0132133	1e-200	14259
IPMK	ENSG00000151151	rs4397793	C	G	0.406447	-0.301392	0.0117878	3.4458e-144	14262
IPO11	ENSG00000086200	rs112662197	A	C	0.0234422	0.231311	0.0286908	7.4933e-16	26468
IPO11	ENSG00000086200	rs32163	G	A	0.397553	0.12061	0.0080889	2.8121e-50	31684
IPO11	ENSG00000086200	rs10820606	C	A	0.763086	0.0866106	0.010268	3.312e-17	26161
IPO13	ENSG00000117408	rs3791050	A	C	0.105434	0.118148	0.012918	5.9081e-20	31684
IPO4	ENSG00000196497	rs2273912	T	C	0.100952	0.222562	0.0195645	5.5321e-30	14263
IPO5	ENSG00000065150	rs651241	G	T	0.445019	-0.0565165	0.00798719	1.4837e-12	31684
IPO5P1	ENSG00000269837	rs11879346	G	C	0.287184	0.576547	0.0195906	2.2834e-190	5498
IPO7	ENSG00000205339	rs41369549	C	G	0.40148	-0.111768	0.0120429	1.6821e-20	14261
IPO8	ENSG00000133704	rs1682419	T	C	0.164344	-0.224754	0.0107787	1.468e-96	30902
IPO8	ENSG00000133704	rs73075759	A	C	0.156714	0.462779	0.0106138	1e-200	31684
IPO8	ENSG00000133704	rs4931359	C	A	0.071292	0.568873	0.0152123	1e-200	31235
IPO8	ENSG00000133704	rs33150	G	T	0.451389	-0.136706	0.00798738	1.1393e-65	31355
IPO8	ENSG00000133704	rs10843930	A	G	0.452226	-0.0816527	0.00801004	2.1134e-24	31355
IPO9	ENSG00000198700	rs2494115	C	G	0.31799	-0.1459	0.00850639	6.0726e-66	31568
IPP	ENSG00000197429	rs1084086	T	G	0.28257	-0.324644	0.00944096	1e-200	26489
IPP	ENSG00000197429	rs17102086	C	T	0.17216	0.0661947	0.0114752	8.0028e-09	26609
IPPK	ENSG00000127080	rs10820999	A	G	0.303873	0.085222	0.00863979	5.9745e-23	31568
IQCB1	ENSG00000173226	rs3772130	G	A	0.274547	0.463745	0.00859294	1e-200	31086
IQCB1	ENSG00000173226	rs1919554	C	A	0.141475	0.183112	0.0113906	3.7831e-58	31470
IQCB1	ENSG00000173226	rs113828503	T	C	0.0406092	-0.264972	0.0202828	5.2875e-39	31025
IQCB1	ENSG00000173226	rs116506625	T	C	0.0360257	-0.176393	0.0226864	7.5209e-15	27914
IQCD	ENSG00000166578	rs729062	G	A	0.0647362	0.188668	0.0175792	7.1865e-27	26608
IQCE	ENSG00000106012	rs149110519	T	C	0.0526158	0.248942	0.0196814	1.1418e-36	25735
IQCE	ENSG00000106012	rs17801147	G	A	0.0812052	-0.248034	0.0156018	6.542e-57	27278
IQCE	ENSG00000106012	rs12700094	A	G	0.390218	0.0589338	0.00888682	3.3207e-11	26563
IQCG	ENSG00000114473	rs76016611	T	C	0.103784	0.462386	0.0140456	1e-200	26165
IQCG	ENSG00000114473	rs116192866	T	G	0.0495805	0.346466	0.0209772	2.8053e-61	23840
IQCG	ENSG00000114473	rs13094133	T	C	0.391484	-0.101964	0.0102254	2.0293e-23	19974
IQCH-AS1	ENSG00000259673	rs2583583	A	G	0.142854	0.766598	0.0252108	1e-200	5500
IQCK	ENSG00000174628	rs78179060	A	G	0.0329676	0.148993	0.0250737	2.8122e-09	24911
IQCK	ENSG00000174628	rs13335139	G	A	0.0287206	0.841858	0.0639234	1.3094e-39	4213
IQCN	ENSG00000130518	rs3184504	C	T	0.542056	0.0499964	0.00844562	3.2273e-09	28204
IQCN	ENSG00000130518	rs12976004	G	A	0.216368	0.0785934	0.0105572	9.7386e-14	26403
IQCN	ENSG00000130518	rs447259	C	T	0.212582	0.29113	0.00962135	1e-200	31352
IQCN	ENSG00000130518	rs141122479	A	G	0.0249084	0.233803	0.030901	3.8489e-14	21502
IQCN	ENSG00000130518	rs8102923	A	G	0.175455	-0.20832	0.0112283	7.6838e-77	27069
IQCN	ENSG00000130518	rs76580597	T	C	0.0483837	-0.165203	0.0193505	1.3704e-17	28929
IQGAP1	ENSG00000140575	rs4357917	G	T	0.409424	0.117943	0.00805235	1.4121e-48	31677
IQGAP1	ENSG00000140575	rs8043146	T	C	0.185351	0.347222	0.0100353	1e-200	31684
IQGAP2	ENSG00000145703	rs17651949	G	A	0.139481	-0.151018	0.0114955	2.0155e-39	31351
IQGAP2	ENSG00000145703	rs57929471	G	A	0.188175	-0.396367	0.0100415	1e-200	30902
IQGAP2	ENSG00000145703	rs79679327	C	T	0.0523874	0.410503	0.0196047	2.3736e-97	25767
IQGAP2	ENSG00000145703	rs62362022	C	A	0.139502	0.0911163	0.0114543	1.7971e-15	31684
IQGAP2	ENSG00000145703	rs149110519	T	C	0.0526158	-0.139775	0.0197232	1.3725e-12	25735
IQGAP2	ENSG00000145703	rs149007767	T	C	0.149708	0.0690857	0.0114208	1.4575e-09	30077
IQGAP2	ENSG00000145703	rs55793580	T	C	0.169838	-0.0797098	0.0105893	5.1761e-14	31569
IQGAP2	ENSG00000145703	rs11065979	T	C	0.581169	-0.0551486	0.00849564	8.493e-11	28418
IQSEC1	ENSG00000144711	rs360829	A	G	0.333213	-0.0892812	0.00986271	1.396e-19	23053
IQSEC1	ENSG00000144711	rs73014518	T	C	0.215974	-0.203932	0.0103867	7.8914e-86	26985
IQSEC3	ENSG00000120645	rs140826645	C	T	0.0221158	-0.440802	0.06137	6.8298e-13	6087
IQSEC3	ENSG00000120645	rs12312044	T	C	0.247184	0.518781	0.0162219	1e-200	9188
IQSEC3	ENSG00000120645	rs78464347	C	T	0.047186	0.911861	0.0334667	1.8135e-163	9187
IRAK1BP1	ENSG00000146243	rs66622580	T	A	0.0948894	0.451992	0.0146203	1e-200	26280
IRAK1BP1	ENSG00000146243	rs1415862	G	A	0.0475403	-0.115158	0.0204413	1.7628e-08	26395
IRAK2	ENSG00000134070	rs75851138	T	C	0.146134	-0.193506	0.0118751	1.0675e-59	28150
IRAK2	ENSG00000134070	rs1642736	C	T	0.246904	-0.0896135	0.00932765	7.4404e-22	30814
IRAK3	ENSG00000090376	rs141094656	C	T	0.0195137	0.283561	0.0348792	4.3071e-16	21415
IRAK3	ENSG00000090376	rs1375493	G	A	0.434923	-0.0440803	0.00806401	4.5927e-08	31256
IRAK3	ENSG00000090376	rs9880192	C	G	0.607126	-0.0584125	0.00818274	9.4286e-13	31256
IRAK3	ENSG00000090376	rs149007767	T	C	0.149708	0.0826635	0.0114777	5.9336e-13	29764
IRAK3	ENSG00000090376	rs10980800	C	T	0.22312	0.0572577	0.00960119	2.4674e-09	31256
IRAK3	ENSG00000090376	rs2870783	G	A	0.43864	-0.258515	0.0079278	1e-200	31245
IRAK3	ENSG00000090376	rs12300976	T	G	0.0795742	-0.303517	0.0146794	5.627e-95	31253
IRAK3	ENSG00000090376	rs913678	C	T	0.693079	-0.052522	0.00872053	1.7143e-09	30872
IRAK4	ENSG00000198001	rs4251473	A	C	0.0841633	-0.303594	0.0142065	2.5305e-101	31684
IREB2	ENSG00000136381	rs8043186	C	T	0.233793	0.115194	0.00947624	5.3306e-34	30935
IREB2	ENSG00000136381	rs72736802	T	A	0.34035	-0.395858	0.00842772	1e-200	29149
IREB2	ENSG00000136381	rs62010551	A	G	0.0179144	0.256416	0.037433	7.3953e-12	20235
IREB2	ENSG00000136381	rs145530098	T	C	0.0165559	0.299544	0.0333742	2.8284e-19	27490
IRF1	ENSG00000125347	rs11741255	A	G	0.38431	0.0801856	0.00821313	1.6228e-22	31231
IRF2	ENSG00000168310	rs55989033	G	A	0.211634	-0.231003	0.00971432	5.4049e-125	31191
IRF2	ENSG00000168310	rs12172978	T	C	0.173368	0.0782345	0.0105113	9.8573e-14	31522
IRF2BP1	ENSG00000170604	rs7259871	C	T	0.187262	-0.0597555	0.0102662	5.8637e-09	31137
IRF2BP2	ENSG00000168264	rs639367	T	G	0.172719	0.130954	0.0105387	1.8885e-35	31352
IRF2BP2	ENSG00000168264	rs2030519	G	A	0.543032	0.0436964	0.00799788	4.671e-08	31470
IRF2BPL	ENSG00000119669	rs56388170	T	G	0.289189	0.0551555	0.00982884	2.007e-08	25147
IRF2BPL	ENSG00000119669	rs12892949	G	A	0.199921	0.19125	0.0122781	1.0532e-54	20493
IRF2BPL	ENSG00000119669	rs11625192	G	A	0.416134	-0.308437	0.00909387	1e-200	23734
IRF2BPL	ENSG00000119669	rs963473	T	A	0.0178656	-0.489396	0.0540841	1.4455e-19	9660
IRF2BPL	ENSG00000119669	rs12885954	T	C	0.0724426	0.100191	0.0181874	3.617e-08	22465
IRF3	ENSG00000126456	rs10413099	A	G	0.0407844	-0.128763	0.0201083	1.5176e-10	31568
IRF3	ENSG00000126456	rs12104272	A	G	0.325811	0.2719	0.00833723	1e-200	31684
IRF4	ENSG00000137265	rs12203592	T	C	0.0797693	0.16724	0.0148136	1.4771e-29	30912
IRF4	ENSG00000137265	rs7310615	G	C	0.537476	0.0885644	0.0083964	5.2e-26	28418
IRF5	ENSG00000128604	rs2402941	A	G	0.159912	0.385215	0.0108125	1e-200	30566
IRF5	ENSG00000128604	rs184348180	C	T	0.0176301	-0.476621	0.0396151	2.43e-33	18251
IRF5	ENSG00000128604	rs142029795	A	G	0.0243508	0.396236	0.0292663	9.2033e-42	24388
IRF5	ENSG00000128604	rs112636534	T	A	0.013728	-0.416813	0.040222	3.6609e-25	22719
IRF5	ENSG00000128604	rs76524817	A	G	0.0275558	0.370287	0.0249774	1.0128e-49	29689
IRF5	ENSG00000128604	rs143844528	T	C	0.0188573	-0.297161	0.0330749	2.5968e-19	24623
IRF5	ENSG00000128604	rs144473616	T	C	0.0289403	-0.476212	0.0726386	5.527e-11	3329
IRF5	ENSG00000128604	rs117016552	G	T	0.0410721	-0.173028	0.0207639	7.8686e-17	29376
IRF6	ENSG00000117595	rs648349	G	A	0.411062	0.350613	0.00789322	1e-200	31177
IRF6	ENSG00000117595	rs12117075	T	C	0.508042	-0.0859035	0.0079583	3.6584e-27	31470
IRF7	ENSG00000185507	rs7570971	A	C	0.558846	-0.0545371	0.00896608	1.181e-09	25191
IRF7	ENSG00000185507	rs4917014	G	T	0.316454	-0.0816593	0.00858117	1.7963e-21	31300
IRF7	ENSG00000185507	rs7481614	A	G	0.301937	0.0709062	0.0100026	1.3548e-12	23660
IRF7	ENSG00000185507	rs12360820	A	C	0.174163	-0.230781	0.0104081	6.2042e-109	31599
IRF7	ENSG00000185507	rs10902203	A	G	0.132361	0.0745324	0.013439	2.9261e-08	24076
IRF8	ENSG00000140968	rs1439287	A	G	0.476061	0.0466226	0.00794983	4.5022e-09	31684
IRF8	ENSG00000140968	rs28453840	G	A	0.31882	-0.0931556	0.00938785	3.3067e-23	26025
IRF8	ENSG00000140968	rs1015164	A	G	0.30821	0.0492255	0.00871325	1.6101e-08	30856
IRF8	ENSG00000140968	rs4648045	C	T	0.352599	-0.0612014	0.00832254	1.9265e-13	31569
IRF8	ENSG00000140968	rs4385425	G	A	0.659099	-0.0585856	0.00838938	2.8812e-12	31569
IRF8	ENSG00000140968	rs10098310	G	A	0.424993	-0.0504489	0.00804557	3.6012e-10	31569
IRF8	ENSG00000140968	rs8026803	C	T	0.752076	0.0507287	0.00919531	3.4523e-08	31684
IRF9	ENSG00000213928	rs34873496	C	A	0.0333433	-1.06848	0.168195	2.1143e-10	508
IRGM	ENSG00000237693	rs4958843	C	T	0.0933678	-0.148825	0.0149927	3.1895e-23	26179
IRGQ	ENSG00000167378	rs12611088	A	G	0.35488	-0.0587482	0.00908908	1.0224e-10	26395
IRS1	ENSG00000169047	rs13018683	T	A	0.274653	0.242744	0.00922592	1.4353e-152	28794
IRS1	ENSG00000169047	rs13400941	G	A	0.48392	0.067573	0.00795464	1.9862e-17	31568
IRS1	ENSG00000169047	rs115786869	G	A	0.0176122	0.380168	0.0342828	1.4155e-28	24465
IRS2	ENSG00000185950	rs4771629	T	C	0.173494	0.1199	0.0104689	2.2767e-30	31684
IRS2	ENSG00000185950	rs9521499	C	T	0.420434	-0.0572066	0.00808323	1.4688e-12	31355
IRX3	ENSG00000177508	rs1050316	G	T	0.337362	0.0646453	0.00839407	1.3479e-14	31684
IRX3	ENSG00000177508	rs4699154	T	C	0.296588	-0.0547929	0.00870765	3.1219e-10	31569
IRX3	ENSG00000177508	rs10820606	C	A	0.763086	0.0725318	0.0102722	1.6531e-12	26161
IRX3	ENSG00000177508	rs10740118	C	G	0.578471	-0.0456145	0.00805526	1.4892e-08	31569
IRX3	ENSG00000177508	rs7961894	T	C	0.105151	0.108769	0.0130391	7.3168e-17	31185
IRX3	ENSG00000177508	rs34096439	A	G	0.280968	-0.0562351	0.00967652	6.1879e-09	26398
IRX3	ENSG00000177508	rs12599605	C	G	0.146727	0.097592	0.0122643	1.7598e-15	26488
IRX3	ENSG00000177508	rs12445707	C	T	0.429028	0.380494	0.00844199	1e-200	26609
IRX3	ENSG00000177508	rs9972796	C	A	0.311121	0.114395	0.00933747	1.6553e-34	26607
IRX3	ENSG00000177508	rs2014300	A	G	0.143128	-0.124871	0.0119305	1.2298e-25	28533
ISCA1	ENSG00000135070	rs2278111	T	C	0.162332	-0.103243	0.0178584	7.4082e-09	11496
ISCA1	ENSG00000135070	rs11141318	C	A	0.42838	-0.40265	0.0127873	1e-200	11496
ISCA2	ENSG00000165898	rs999714	T	G	0.0320737	-0.17643	0.0233649	4.3127e-14	29445
ISCA2	ENSG00000165898	rs10146693	C	T	0.0471596	0.265762	0.0198995	1.1076e-40	27921
ISCA2	ENSG00000165898	rs10132336	A	G	0.140996	0.365618	0.0117508	1e-200	28929
ISCA2	ENSG00000165898	rs140850525	T	C	0.0144597	0.477726	0.0523386	7.0164e-20	12725
ISCA2	ENSG00000165898	rs699373	A	G	0.0412575	-0.330572	0.0220221	6.2203e-51	25839
ISCU	ENSG00000136003	rs4671393	A	G	0.153846	-0.0614834	0.0110249	2.4498e-08	31569
ISCU	ENSG00000136003	rs11614838	C	T	0.0183041	-0.201817	0.0334367	1.5818e-09	24852
ISCU	ENSG00000136003	rs7964054	G	A	0.313921	-0.048326	0.00855584	1.6195e-08	31682
ISCU	ENSG00000136003	rs10746125	C	T	0.107541	0.400329	0.012714	1e-200	31237
ISCU	ENSG00000136003	rs7305836	A	G	0.106364	0.195242	0.0128617	4.7978e-52	31569
ISCU	ENSG00000136003	rs7961079	G	A	0.334321	0.0480348	0.00843174	1.2208e-08	31569
ISCU	ENSG00000136003	rs35033748	C	T	0.215702	-0.0592942	0.0103941	1.1648e-08	27324
ISG15	ENSG00000187608	rs2799069	A	T	0.0333478	-0.582189	0.0283672	1.3307e-93	18854
ISG15	ENSG00000187608	rs3121554	C	G	0.334638	0.0925057	0.0106382	3.45e-18	19767
ISG15	ENSG00000187608	rs1990760	C	T	0.396134	-0.053845	0.00858526	3.5644e-10	28319
ISG15	ENSG00000187608	rs4917014	G	T	0.316454	-0.0643285	0.00861538	8.2169e-14	31086
ISG15	ENSG00000187608	rs57994353	C	T	0.294804	-0.0601603	0.00941873	1.6873e-10	27070
ISG20	ENSG00000172183	rs1375493	G	A	0.434923	0.0449529	0.00812069	3.1016e-08	30820
ISG20	ENSG00000172183	rs2594836	G	A	0.250349	-0.0530402	0.00929259	1.1431e-08	30820
ISG20	ENSG00000172183	rs149007767	T	C	0.149708	0.0900068	0.0115608	6.9493e-15	29328
ISG20	ENSG00000172183	rs78428043	C	T	0.0397693	0.178309	0.0231585	1.3671e-14	24354
ISG20	ENSG00000172183	rs34789229	C	T	0.126868	-0.402829	0.0119463	1e-200	30491
ISG20	ENSG00000172183	rs140646877	A	C	0.0300731	0.495556	0.0248687	2.3832e-88	27320
ISG20	ENSG00000172183	rs4932197	A	T	0.334708	0.220676	0.00851908	6.0345e-148	30268
ISG20L2	ENSG00000143319	rs28697076	T	C	0.228788	-0.167532	0.0104288	4.5323e-58	25797
ISG20L2	ENSG00000143319	rs34926833	G	A	0.0286655	0.147983	0.026514	2.3886e-08	25513
ISL2	ENSG00000159556	rs7568458	A	T	0.548688	-0.0693299	0.00798796	3.9786e-18	31569
ISL2	ENSG00000159556	rs56388170	T	G	0.289189	0.0541551	0.00880241	7.6415e-10	31355
ISL2	ENSG00000159556	rs11072571	G	T	0.208793	0.118986	0.00987348	1.9161e-33	30902
ISL2	ENSG00000159556	rs1810348	A	G	0.1125	-0.249411	0.0124937	1.1556e-88	31684
ISL2	ENSG00000159556	rs284909	C	T	0.405236	0.242062	0.00799136	1e-200	31567
ISM1	ENSG00000101230	rs17613465	A	G	0.159475	0.0868097	0.0149155	5.8848e-09	16733
ISM1	ENSG00000101230	rs7310615	G	C	0.537476	-0.0778499	0.00933117	7.2429e-17	23030
ISM1	ENSG00000101230	rs34502335	A	G	0.225275	0.132189	0.0105136	2.9723e-36	25760
ISM1	ENSG00000101230	rs73091461	A	G	0.0777738	-0.631435	0.0163158	1e-200	24689
ISOC1	ENSG00000066583	rs115494457	C	T	0.0282792	0.225644	0.0253977	6.4267e-19	28129
ISOC1	ENSG00000066583	rs13181669	G	C	0.344593	-0.255044	0.00828	1e-200	31343
ISOC1	ENSG00000066583	rs141844349	C	A	0.0677125	0.1773	0.0159619	1.1521e-28	30964
ISOC1	ENSG00000066583	rs10080172	T	G	0.0280345	-0.159363	0.0250942	2.1448e-10	29099
ISOC1	ENSG00000066583	rs2112699	C	T	0.119449	-0.0763199	0.0124385	8.4625e-10	30688
ISOC1	ENSG00000066583	rs149007767	T	C	0.149708	0.0697343	0.0114615	1.1707e-09	29863
ISOC2	ENSG00000063241	rs751152	T	C	0.432141	0.189111	0.0100389	3.7003e-79	19863
ISPD	ENSG00000214960	rs76899772	A	G	0.0865715	-0.328942	0.0193066	4.3063e-65	16673
ISPD	ENSG00000214960	rs17169559	G	T	0.219183	0.0832138	0.0132192	3.078e-10	16679
IST1	ENSG00000182149	rs34664834	A	G	0.264739	-0.222533	0.0174543	3.1335e-37	8269
ISY1	ENSG00000240682	rs9867103	A	G	0.0329932	-0.184567	0.0227964	5.6609e-16	30091
ISYNA1	ENSG00000105655	rs4808804	G	A	0.361711	0.048344	0.00830709	5.9059e-09	31349
ITCH	ENSG00000078747	rs1205344	A	G	0.478391	-0.178163	0.00790369	1.6161e-112	31568
ITFG1	ENSG00000129636	rs9797024	C	A	0.412181	-0.11314	0.0121359	1.131e-20	13925
ITFG2	ENSG00000111203	rs12372529	T	G	0.149086	0.0652662	0.0112278	6.1436e-09	31231
ITFG2	ENSG00000111203	rs4765999	T	C	0.307915	0.227207	0.00855471	2.0108e-155	31355
ITGA1	ENSG00000213949	rs183013	A	G	0.0333524	0.714542	0.0218708	1e-200	31355
ITGA1	ENSG00000213949	rs72754582	C	T	0.0844185	-0.142983	0.0142925	1.4607e-23	31568
ITGA1	ENSG00000213949	rs2452865	G	A	0.469045	0.158915	0.00792496	1.9234e-89	31565
ITGA1	ENSG00000213949	rs574790	A	G	0.334397	-0.0527151	0.00843078	4.0316e-10	31566
ITGA10	ENSG00000143127	rs74119688	T	C	0.122679	0.202897	0.0179673	1.4275e-29	14263
ITGA2	ENSG00000164171	rs1354034	T	C	0.381863	-0.0538105	0.00817093	4.5305e-11	31684
ITGA2	ENSG00000164171	rs7729490	T	C	0.461366	0.0496932	0.0080215	5.8359e-10	31231
ITGA2	ENSG00000164171	rs6869689	G	A	0.469265	-0.259297	0.00835174	1e-200	27818
ITGA2	ENSG00000164171	rs3212545	A	G	0.085847	-0.156666	0.0141801	2.2316e-28	31564
ITGA2	ENSG00000164171	rs140799061	C	A	0.0141254	-0.258311	0.0368058	2.2474e-12	26455
ITGA2B	ENSG00000005961	rs826415	G	T	0.308498	0.1032	0.0086262	5.5119e-33	31355
ITGA2B	ENSG00000005961	rs4670221	G	C	0.332826	-0.0585621	0.00845235	4.2503e-12	31470
ITGA2B	ENSG00000005961	rs1354034	T	C	0.381863	-0.399569	0.00788904	1e-200	31470
ITGA2B	ENSG00000005961	rs114694170	C	T	0.0523176	0.12591	0.0183762	7.2926e-12	29817
ITGA2B	ENSG00000005961	rs9399137	C	T	0.264393	0.0495365	0.00905058	4.4198e-08	31355
ITGA2B	ENSG00000005961	rs10820606	C	A	0.763086	0.0677226	0.0103157	5.2103e-11	25947
ITGA2B	ENSG00000005961	rs10761741	T	G	0.579184	0.122786	0.00804416	1.3326e-52	31470
ITGA2B	ENSG00000005961	rs505404	G	T	0.222031	0.142215	0.0095746	6.6326e-50	31355
ITGA2B	ENSG00000005961	rs11553699	G	A	0.10963	0.160339	0.0130741	1.417e-34	29817
ITGA2B	ENSG00000005961	rs10852622	G	A	0.706796	0.0900779	0.0109886	2.4564e-16	19914
ITGA2B	ENSG00000005961	rs10512472	C	T	0.179037	0.292194	0.0102656	3.3266e-178	31470
ITGA2B	ENSG00000005961	rs11082304	G	T	0.49693	-0.0554186	0.00801507	4.6985e-12	31086
ITGA2B	ENSG00000005961	rs13042885	T	C	0.715753	-0.0634222	0.00884599	7.5107e-13	31355
ITGA3	ENSG00000005884	rs59351594	A	G	0.110065	-0.158986	0.0127277	8.3177e-36	31355
ITGA4	ENSG00000115232	rs35357451	T	C	0.209103	0.181749	0.0106254	1.3574e-65	26487
ITGA4	ENSG00000115232	rs7602799	T	C	0.401476	0.0806946	0.00884964	7.6242e-20	26486
ITGA4	ENSG00000115232	rs6740847	A	G	0.430399	0.475277	0.00825582	1e-200	26609
ITGA4	ENSG00000115232	rs2165441	T	C	0.486676	0.0682724	0.0087373	5.5489e-15	26156
ITGA5	ENSG00000161638	rs149110519	T	C	0.0526158	-0.176731	0.0197117	3.0748e-19	25735
ITGA5	ENSG00000161638	rs56388170	T	G	0.289189	0.0623159	0.00880069	1.4353e-12	31355
ITGA5	ENSG00000161638	rs149007767	T	C	0.149708	-0.150936	0.0113946	4.7337e-40	30077
ITGA5	ENSG00000161638	rs55793580	T	C	0.169838	-0.075572	0.0105902	9.6086e-13	31569
ITGA5	ENSG00000161638	rs56321811	C	T	0.0731362	-0.182543	0.0168356	2.1576e-27	25906
ITGA5	ENSG00000161638	rs11574800	C	T	0.0293881	-0.16061	0.024707	7.9894e-11	28673
ITGA5	ENSG00000161638	rs653178	T	C	0.539991	0.0817377	0.00840214	2.286e-22	28418
ITGA6	ENSG00000091409	rs12613850	G	A	0.0384269	0.200427	0.028106	9.9642e-13	17079
ITGA6-AS1	ENSG00000232788	rs68069880	G	A	0.255756	0.126471	0.0217835	6.4136e-09	5502
ITGA6-AS1	ENSG00000232788	rs4075604	T	C	0.246285	-0.555888	0.0208181	4.4379e-157	5502
ITGA7	ENSG00000135424	rs7135552	G	T	0.304137	-0.056792	0.00879051	1.0429e-10	30532
ITGA7	ENSG00000135424	rs73119219	A	G	0.0214058	0.29911	0.0281677	2.4367e-26	29971
ITGA9	ENSG00000144668	rs3774322	G	A	0.194727	0.0939275	0.0100243	7.267e-21	31644
ITGA9	ENSG00000144668	rs114072918	C	G	0.0353793	-0.136023	0.0226215	1.8212e-09	28594
ITGA9	ENSG00000144668	rs267518	G	A	0.443569	0.195077	0.00796718	2.1342e-132	31315
ITGA9-AS1	ENSG00000235257	rs2685111	G	A	0.138748	-0.235105	0.0273942	9.2914e-18	5502
ITGAD	ENSG00000156886	rs1808430	G	A	0.340211	-0.250512	0.00828198	1e-200	31560
ITGAD	ENSG00000156886	rs8045738	T	G	0.316679	0.173049	0.00848419	1.7925e-92	31684
ITGAD	ENSG00000156886	rs8048506	T	C	0.412888	0.0708801	0.00810865	2.3065e-18	31294
ITGAE	ENSG00000083457	rs16953429	A	G	0.356633	-0.166879	0.00912319	9.6186e-75	25847
ITGAL	ENSG00000005844	rs1354034	T	C	0.381863	0.0674655	0.00816774	1.4567e-16	31684
ITGAL	ENSG00000005844	rs149110519	T	C	0.0526158	0.138684	0.0197235	2.0447e-12	25735
ITGAL	ENSG00000005844	rs11574938	G	C	0.456336	0.206377	0.00791617	7.9411e-150	31481
ITGAM	ENSG00000169896	rs7613595	C	A	0.23545	0.0540678	0.00937506	8.0695e-09	31569
ITGAM	ENSG00000169896	rs56388170	T	G	0.289189	-0.0795244	0.00879626	1.5553e-19	31355
ITGAM	ENSG00000169896	rs2497306	A	C	0.499657	-0.0496608	0.00798868	5.0869e-10	31300
ITGAM	ENSG00000169896	rs145123180	A	G	0.347908	-0.182628	0.00883491	6.2932e-95	27808
ITGAV	ENSG00000138448	rs10174098	G	A	0.342234	0.196577	0.00829959	5.1232e-124	31684
ITGAV	ENSG00000138448	rs55767908	G	A	0.141692	-0.100017	0.0113981	1.709e-18	31569
ITGAV	ENSG00000138448	rs12480732	T	C	0.25385	-0.0627264	0.00913754	6.6584e-12	31569
ITGAX	ENSG00000140678	rs56388170	T	G	0.289189	-0.0857711	0.00964544	5.9803e-19	26066
ITGAX	ENSG00000140678	rs149007767	T	C	0.149708	0.0818367	0.0125773	7.6871e-11	24788
ITGAX	ENSG00000140678	rs1046276	T	C	0.374779	-0.302152	0.00879813	1e-200	26387
ITGAX	ENSG00000140678	rs4889664	T	C	0.408016	0.179026	0.0087872	2.8797e-92	26394
ITGAX	ENSG00000140678	rs79519039	T	C	0.0684849	-0.200976	0.0182859	4.2222e-28	23319
ITGAX	ENSG00000140678	rs72793043	A	G	0.118045	0.086043	0.0156955	4.2054e-08	19465
ITGAX	ENSG00000140678	rs7210990	A	C	0.481977	0.048595	0.00872426	2.5474e-08	26280
ITGB1	ENSG00000150093	rs1187051	A	G	0.458266	0.0720175	0.00796257	1.5049e-19	31684
ITGB1BP1	ENSG00000119185	rs79601624	T	C	0.0154207	-0.577012	0.0395571	3.4081e-48	20833
ITGB1BP1	ENSG00000119185	rs7589919	A	C	0.301487	0.166223	0.00871422	4.0898e-81	30902
ITGB1BP1	ENSG00000119185	rs45575638	G	A	0.0622667	0.236641	0.0176495	5.443e-41	27310
ITGB1BP1	ENSG00000119185	rs74536810	A	G	0.0529977	-0.112293	0.0181628	6.2974e-10	30161
ITGB2	ENSG00000160255	rs1354034	T	C	0.381863	0.0469562	0.00829937	1.535e-08	30721
ITGB2	ENSG00000160255	rs2235133	C	T	0.439818	-0.308278	0.00855404	1e-200	26436
ITGB2	ENSG00000160255	rs35934861	A	G	0.260406	0.304556	0.00914416	1e-200	29939
ITGB2	ENSG00000160255	rs7278533	A	G	0.0796443	-0.179411	0.0175028	1.1785e-24	22161
ITGB2	ENSG00000160255	rs139422360	A	G	0.0275686	-0.20604	0.0274493	6.0868e-14	24697
ITGB2-AS1	ENSG00000227039	rs760460	C	T	0.423026	-0.248816	0.019002	3.5446e-39	5502
ITGB2-AS1	ENSG00000227039	rs741961	A	G	0.085816	-0.546228	0.0374221	2.952e-48	4338
ITGB2-AS1	ENSG00000227039	rs9983174	C	T	0.387075	0.659626	0.017996	1e-200	5164
ITGB3	ENSG00000259207	rs1050316	G	T	0.337362	0.087382	0.0125012	2.7528e-12	14263
ITGB3	ENSG00000259207	rs1354034	T	C	0.381863	-0.500624	0.011443	1e-200	14263
ITGB3	ENSG00000259207	rs114694170	C	T	0.0523176	0.156544	0.0273611	1.0565e-08	13438
ITGB3	ENSG00000259207	rs7896518	G	A	0.577152	0.131011	0.0119348	4.9194e-28	14263
ITGB3	ENSG00000259207	rs505404	G	T	0.222031	0.189898	0.0141569	5.0199e-41	14263
ITGB3	ENSG00000259207	rs11553699	G	A	0.10963	0.185575	0.0194582	1.4702e-21	13438
ITGB3	ENSG00000259207	rs10512472	C	T	0.179037	0.265835	0.0152823	9.0342e-68	14263
ITGB3	ENSG00000259207	rs7210182	A	G	0.226471	-0.171703	0.0140753	3.1466e-34	14258
ITGB3	ENSG00000259207	rs73316435	T	C	0.18716	-0.100129	0.01516	3.9752e-11	14257
ITGB3	ENSG00000259207	rs11082304	G	T	0.49693	-0.0834928	0.0118211	1.6271e-12	14263
ITGB3BP	ENSG00000142856	rs4915895	A	G	0.110897	-0.110012	0.0188339	5.1764e-09	14262
ITGB3BP	ENSG00000142856	rs7545044	A	G	0.31174	0.462213	0.012184	1e-200	14259
ITGB3BP	ENSG00000142856	rs10512472	C	T	0.179037	0.0935413	0.0154236	1.3212e-09	14263
ITGB4	ENSG00000132470	rs149110519	T	C	0.0526158	-0.111346	0.0198128	1.9096e-08	25521
ITGB5	ENSG00000082781	rs1050316	G	T	0.337362	0.059508	0.00840058	1.4025e-12	31644
ITGB5	ENSG00000082781	rs1354034	T	C	0.381863	-0.248871	0.00806119	1e-200	31644
ITGB5	ENSG00000082781	rs6768588	G	A	0.206378	0.168488	0.00977625	1.4657e-66	31644
ITGB5	ENSG00000082781	rs62267663	T	G	0.197595	-0.117704	0.00997951	4.1617e-32	31526
ITGB5	ENSG00000082781	rs114694170	C	T	0.0523176	0.114923	0.0183252	3.5828e-10	29991
ITGB5	ENSG00000082781	rs7075195	G	A	0.578747	0.0779889	0.00805321	3.5195e-22	31529
ITGB5	ENSG00000082781	rs11602954	A	G	0.211758	0.0977694	0.0107021	6.5165e-20	26070
ITGB5	ENSG00000082781	rs11553699	G	A	0.10963	0.129495	0.0130475	3.2475e-23	29991
ITGB5	ENSG00000082781	rs10512472	C	T	0.179037	0.146988	0.0103353	6.6913e-46	31644
ITGB5	ENSG00000082781	rs6136489	G	T	0.655634	-0.0644983	0.00840894	1.7173e-14	31260
ITGB7	ENSG00000139626	rs822688	T	C	0.152028	0.353892	0.010995	1e-200	31047
ITGB7	ENSG00000139626	rs11574532	T	C	0.0717002	-0.173071	0.0165821	1.6733e-25	27211
ITGB7	ENSG00000139626	rs4237808	T	C	0.506997	-0.050198	0.00801681	3.8056e-10	31086
ITGB7	ENSG00000139626	rs10423726	C	A	0.404467	0.121564	0.0119238	2.0874e-24	14496
ITIH2	ENSG00000151655	rs12269514	T	G	0.0817542	0.108849	0.0157242	4.4406e-12	26890
ITIH2	ENSG00000151655	rs7907897	T	G	0.431527	-0.242651	0.00796802	1e-200	31176
ITIH3	ENSG00000162267	rs2710313	T	A	0.340071	0.115935	0.00862667	3.5723e-41	29757
ITIH4	ENSG00000055955	rs7639080	G	A	0.194911	0.0769745	0.0110903	3.9044e-12	25858
ITIH4	ENSG00000055955	rs6802320	C	T	0.370551	0.311502	0.00877017	1e-200	26609
ITIH4	ENSG00000055955	rs141250728	C	A	0.0204653	-0.622467	0.0365336	4.2623e-65	18397
ITIH4	ENSG00000055955	rs11716402	T	C	0.0325805	-0.720255	0.0255222	3.2495e-175	23557
ITIH4	ENSG00000055955	rs312485	A	G	0.0688166	-0.144276	0.0172079	5.0985e-17	26280
ITK	ENSG00000113263	rs6876898	A	G	0.268781	0.225609	0.00887061	1.0831e-142	31684
ITK	ENSG00000113263	rs6875379	A	T	0.105487	0.118995	0.0129565	4.1537e-20	31481
ITLN1	ENSG00000179914	rs529346	A	G	0.0331072	0.237649	0.0332418	8.7412e-13	14084
ITLN1	ENSG00000179914	rs480104	G	C	0.218601	-0.469603	0.0137813	1e-200	14251
ITLN1	ENSG00000179914	rs139140888	G	T	0.0335706	0.337741	0.0327608	6.4032e-25	14253
ITLN1	ENSG00000179914	rs3896594	G	T	0.377086	-0.102739	0.0121861	3.4272e-17	14263
ITLN1	ENSG00000179914	rs592423	A	C	0.532047	-0.0871281	0.0118435	1.8865e-13	14263
ITLN1	ENSG00000179914	rs6592965	A	G	0.550468	-0.145774	0.0118396	7.7486e-35	14263
ITLN1	ENSG00000179914	rs73660574	A	G	0.0342189	0.329963	0.03615	7.0164e-20	11494
ITLN1	ENSG00000179914	rs8013143	G	A	0.715028	-0.0893523	0.0132531	1.5601e-11	13925
ITLN1	ENSG00000179914	rs187568415	A	G	0.0558429	-0.165466	0.025749	1.3083e-10	14262
ITLN2	ENSG00000158764	rs3007155	T	C	0.220865	0.177059	0.00978534	3.5405e-73	30017
ITM2B	ENSG00000136156	rs3803188	T	C	0.258974	0.237325	0.00902246	1.7442e-152	31314
ITM2B	ENSG00000136156	rs79509978	G	A	0.0333948	-0.32988	0.0225345	1.5838e-48	30289
ITM2C	ENSG00000135916	rs7570971	A	C	0.558846	-0.0900815	0.00895469	8.3167e-24	25191
ITM2C	ENSG00000135916	rs2466154	A	G	0.236085	0.0832351	0.00939352	7.9442e-19	31341
ITM2C	ENSG00000135916	rs2438304	C	A	0.219286	-0.0587929	0.0097159	1.4359e-09	30902
ITM2C	ENSG00000135916	rs62195287	A	G	0.142188	-0.357255	0.0113161	1e-200	31016
ITM2C	ENSG00000135916	rs4648045	C	T	0.352599	-0.0492635	0.00832504	3.2667e-09	31569
ITM2C	ENSG00000135916	rs4917014	G	T	0.316454	-0.06416	0.00858592	7.8506e-14	31300
ITPA	ENSG00000125877	rs61294592	T	C	0.125279	-0.42932	0.011836	1e-200	31254
ITPA	ENSG00000125877	rs2422863	C	T	0.133936	-0.070571	0.0117181	1.7185e-09	31355
ITPA	ENSG00000125877	rs74559361	T	C	0.0623935	0.205476	0.0171469	4.3519e-33	28926
ITPK1	ENSG00000100605	rs149110519	T	C	0.0526158	-0.130417	0.0197257	3.8019e-11	25735
ITPK1	ENSG00000100605	rs56388170	T	G	0.289189	0.0687689	0.00879915	5.4789e-15	31355
ITPK1	ENSG00000100605	rs10751647	C	T	0.608354	-0.0757354	0.0114601	3.8797e-11	15935
ITPK1	ENSG00000100605	rs55948122	T	C	0.272614	0.0794486	0.0089741	8.5198e-19	31231
ITPK1	ENSG00000100605	rs79438525	A	G	0.0193514	-0.653606	0.0292643	1.7045e-110	30267
ITPK1-AS1	ENSG00000258730	rs4761234	C	T	0.540201	0.225274	0.00960698	1.3597e-121	21261
ITPKA	ENSG00000137825	rs11635906	G	A	0.26221	0.102004	0.00915035	7.3729e-29	30744
ITPKB	ENSG00000143772	rs6694031	A	G	0.382669	-0.120728	0.00816103	1.6206e-49	31560
ITPKB-IT1	ENSG00000228382	rs697842	C	T	0.32617	0.2469	0.0200599	8.2031e-35	5502
ITPKB-IT1	ENSG00000228382	rs3754387	C	T	0.149672	-0.454432	0.0260239	2.7801e-68	5496
ITPKB-IT1	ENSG00000228382	rs12745048	A	G	0.231954	0.128079	0.0225317	1.3143e-08	5496
ITPKB-IT1	ENSG00000228382	rs149007767	T	C	0.149708	-0.19338	0.0299438	1.0596e-10	4339
ITPKC	ENSG00000086544	rs28493229	C	G	0.126878	-0.129378	0.0120914	1.0178e-26	30757
ITPR1	ENSG00000150995	rs2322800	A	G	0.0832673	-0.419295	0.01421	2.3412e-191	31568
ITPR1	ENSG00000150995	rs304097	A	T	0.0845109	-0.365133	0.0169036	1.7577e-103	22151
ITPR1	ENSG00000150995	rs2053500	C	T	0.107377	0.0802444	0.0131365	1.0063e-09	30192
ITPR1	ENSG00000150995	rs2290400	C	T	0.493155	-0.0464709	0.00799004	6.02e-09	31300
ITPR1-DT	ENSG00000231249	rs2307068	C	T	0.469465	0.315265	0.0205235	2.9801e-53	4530
ITPR2	ENSG00000123104	rs10842711	T	G	0.155413	0.135106	0.0109606	6.5299e-35	31556
ITPR2	ENSG00000123104	rs10842716	C	T	0.239428	-0.0668831	0.00931961	7.1362e-13	31561
ITPR2	ENSG00000123104	rs41276668	C	A	0.0233493	0.169075	0.0283645	2.5131e-09	27217
ITPR2	ENSG00000123104	rs7979263	G	A	0.09442	-0.556095	0.0133148	1e-200	31240
ITPR3	ENSG00000096433	rs55888430	A	G	0.0411514	-0.164709	0.0207902	2.3297e-15	29254
ITPR3	ENSG00000096433	rs210137	T	C	0.192383	-0.411122	0.00982772	1e-200	31569
ITPR3	ENSG00000096433	rs115423288	C	T	0.0143974	0.57846	0.0467851	4.0826e-35	15945
ITPR3	ENSG00000096433	rs6915136	C	T	0.148298	0.386966	0.0109842	1e-200	31569
ITPR3	ENSG00000096433	rs114746521	A	G	0.0161774	0.254602	0.0342401	1.0409e-13	26741
ITPRID2	ENSG00000138434	rs1449263	C	T	0.446202	-0.0531074	0.00798584	2.923e-11	31684
ITPRID2	ENSG00000138434	rs72891061	A	G	0.175197	0.111398	0.0112358	3.6042e-23	27310
ITPRIP	ENSG00000148841	rs34970111	T	C	0.452068	0.179681	0.00817884	5.701e-107	29693
ITPRIPL1	ENSG00000198885	rs1081717	G	C	0.295553	-0.274124	0.0089876	1e-200	28800
ITPRIPL2	ENSG00000205730	rs57236534	G	A	0.040354	-0.703365	0.0267448	1.9585e-152	17359
ITPRIPL2	ENSG00000205730	rs72779536	C	T	0.0608604	0.230294	0.0219133	7.8355e-26	18107
ITSN1	ENSG00000205726	rs7283827	G	A	0.144202	-0.374545	0.0111309	1e-200	31569
ITSN1	ENSG00000205726	rs117869809	A	G	0.0242215	-0.511457	0.0281328	7.4063e-74	26399
ITSN1	ENSG00000205726	rs76075989	G	T	0.0171839	0.224525	0.0383843	4.9335e-09	20060
ITSN1	ENSG00000205726	rs9975466	C	T	0.106713	0.253224	0.0128123	6.0791e-87	31562
ITSN1	ENSG00000205726	rs145962637	A	G	0.0336603	0.19609	0.0236108	9.9819e-17	27505
ITSN1	ENSG00000205726	rs28437907	C	T	0.0263884	-0.287452	0.0261831	4.8437e-28	28267
ITSN2	ENSG00000198399	rs13033241	G	C	0.354867	-0.0730889	0.00830753	1.3928e-18	31568
IVD	ENSG00000128928	rs2242119	A	C	0.382005	0.0777416	0.0101561	1.9391e-14	20475
IVD	ENSG00000128928	rs4277318	A	G	0.214872	-0.314089	0.00974785	1e-200	30153
IVD	ENSG00000128928	rs1898884	C	T	0.221214	0.260382	0.00962351	3.1769e-161	30606
IVD	ENSG00000128928	rs7182499	G	A	0.39872	-0.0731903	0.00821597	5.1774e-19	30817
IVNS1ABP	ENSG00000116679	rs12025737	T	A	0.369894	0.0661393	0.00831941	1.8681e-15	30932
IVNS1ABP	ENSG00000116679	rs6693836	G	A	0.346443	-0.151307	0.00833328	1.1304e-73	31470
IVNS1ABP	ENSG00000116679	rs1004257	T	C	0.0516384	-0.106555	0.0181339	4.1979e-09	31014
IVNS1ABP	ENSG00000116679	rs4651272	A	G	0.239844	0.217153	0.00925454	9.424e-122	31470
IVNS1ABP	ENSG00000116679	rs56330463	T	C	0.417903	0.0704642	0.00808669	2.9437e-18	31355
IVNS1ABP	ENSG00000116679	rs9420589	T	G	0.571318	0.05021	0.00807507	5.0417e-10	31270
IWS1	ENSG00000163166	rs7598346	A	G	0.0562979	-0.201009	0.0172291	1.8793e-31	31568
IWS1	ENSG00000163166	rs1864554	A	T	0.180281	0.216484	0.0102809	1.9811e-98	31567
IWS1	ENSG00000163166	rs11689665	T	C	0.12696	-0.11479	0.012498	4.1229e-20	28795
IZUMO4	ENSG00000099840	rs1051767	T	C	0.276207	-0.0829517	0.0147546	1.8854e-08	11457
JADE1	ENSG00000077684	rs921377	A	G	0.327427	-0.168034	0.00841242	9.1615e-89	31684
JADE1	ENSG00000077684	rs59326597	G	A	0.248518	-0.0519727	0.00920458	1.6384e-08	31568
JADE1	ENSG00000077684	rs56330463	T	C	0.417903	0.0450672	0.008065	2.2996e-08	31569
JADE1	ENSG00000077684	rs9939914	C	T	0.252564	0.094149	0.00920493	1.4856e-24	31155
JADE1	ENSG00000077684	rs4268748	C	T	0.746954	0.088693	0.00928179	1.2311e-21	30614
JADE2	ENSG00000043143	rs10040679	C	T	0.126142	0.0885639	0.013045	1.1291e-11	26609
JAG1	ENSG00000101384	rs149007767	T	C	0.149708	-0.083786	0.0114584	2.6241e-13	29863
JAG1	ENSG00000101384	rs6039944	A	T	0.402057	0.0530891	0.00813938	6.9191e-11	31351
JAG1	ENSG00000101384	rs1051415	T	C	0.107803	-0.102278	0.012893	2.1426e-15	31210
JAG1	ENSG00000101384	rs6040721	G	A	0.297067	0.0509636	0.00873397	5.3791e-09	31355
JAG2	ENSG00000184916	rs2816663	G	A	0.349063	-0.0470699	0.00861596	4.6763e-08	29613
JAGN1	ENSG00000171135	rs279557	G	A	0.455575	0.245337	0.00862597	6.1902e-178	26284
JAK1	ENSG00000162434	rs310233	G	A	0.235515	-0.0724204	0.0102286	1.4374e-12	26493
JAK2	ENSG00000096968	rs7035015	C	G	0.329829	0.117955	0.00852933	1.699e-43	30902
JAK2	ENSG00000096968	rs6476941	T	C	0.466583	0.200572	0.00793991	8.5748e-141	31229
JAK2	ENSG00000096968	rs4788084	T	C	0.419635	-0.0497992	0.00809401	7.6223e-10	31300
JAK3	ENSG00000105639	rs3212797	T	C	0.10307	-0.0928101	0.0156512	3.0293e-09	22044
JAKMIP1	ENSG00000152969	rs60046962	C	T	0.465205	0.265911	0.0085326	1e-200	26633
JAKMIP1	ENSG00000152969	rs879420	A	G	0.452551	0.0777031	0.00930788	6.9429e-17	23225
JAKMIP2	ENSG00000176049	rs11747150	C	T	0.031949	0.347081	0.0234893	2.0923e-49	29082
JAKMIP2	ENSG00000176049	rs72835138	T	C	0.1683	0.352397	0.0112125	1e-200	27425
JAKMIP2	ENSG00000176049	rs139939239	C	T	0.0237278	-0.275945	0.0301099	4.9731e-20	23724
JAKMIP2	ENSG00000176049	rs72835161	C	T	0.0433715	0.367673	0.0194965	2.5069e-79	31348
JAKMIP2	ENSG00000176049	rs17774502	G	A	0.0470072	-0.136585	0.0190815	8.1863e-13	30603
JAKMIP3	ENSG00000188385	rs7084062	G	A	0.512589	0.0495618	0.0087927	1.7344e-08	25854
JAKMIP3	ENSG00000188385	rs1552681	C	G	0.0851027	0.236154	0.0166731	1.539e-45	22900
JAM2	ENSG00000154721	rs4817045	G	T	0.136623	0.163369	0.0117016	2.6887e-44	30762
JAM3	ENSG00000166086	rs826415	G	T	0.308498	0.0519285	0.00861156	1.6396e-09	31569
JAM3	ENSG00000166086	rs79322592	C	A	0.235331	-0.0965659	0.00939778	9.0778e-25	31355
JAM3	ENSG00000166086	rs35340377	A	G	0.282536	-0.541812	0.00828156	1e-200	31684
JAM3	ENSG00000166086	rs78909033	A	G	0.114954	-0.0803398	0.0137052	4.5733e-09	26130
JAM3	ENSG00000166086	rs1354034	T	C	0.381863	-0.330564	0.00796284	1e-200	31684
JAM3	ENSG00000166086	rs724016	G	A	0.432429	0.044086	0.00801475	3.785e-08	31684
JAM3	ENSG00000166086	rs11602954	A	G	0.211758	0.085178	0.0106981	1.6928e-15	26110
JAM3	ENSG00000166086	rs329637	T	C	0.449265	-0.0572476	0.00797976	7.2731e-13	31684
JAM3	ENSG00000166086	rs605930	A	G	0.22923	0.145593	0.00943258	9.52e-54	31568
JAM3	ENSG00000166086	rs10876550	G	A	0.409936	-0.0683674	0.008068	2.3711e-17	31684
JAM3	ENSG00000166086	rs7961894	T	C	0.105151	0.137847	0.0130302	3.7371e-26	31185
JAM3	ENSG00000166086	rs7190551	A	G	0.184232	-0.0772732	0.0102379	4.4267e-14	31684
JAM3	ENSG00000166086	rs145171343	T	C	0.0138172	0.247093	0.0419121	3.7377e-09	20854
JAM3	ENSG00000166086	rs4814776	A	C	0.672705	-0.0602726	0.00845932	1.0408e-12	31684
JAML	ENSG00000160593	rs149007767	T	C	0.149708	-0.078352	0.0114597	8.0756e-12	29863
JAML	ENSG00000160593	rs8192614	A	G	0.0936025	0.420884	0.0135493	1e-200	31137
JAML	ENSG00000160593	rs12419365	A	C	0.0911534	0.3361	0.0137184	1.4771e-132	31470
JAML	ENSG00000160593	rs148247831	G	T	0.0188914	-0.262156	0.0362269	4.6007e-13	20503
JAML	ENSG00000160593	rs597808	G	A	0.52377	-0.0484242	0.0084751	1.1048e-08	27875
JARID2	ENSG00000008083	rs114822866	T	G	0.0375024	-0.138538	0.021213	6.5332e-11	30740
JARID2	ENSG00000008083	rs112441779	T	C	0.0442485	-0.633372	0.019217	1e-200	30929
JARID2	ENSG00000008083	rs148916699	T	C	0.0858254	-0.389063	0.0140404	5.2614e-169	31559
JARID2	ENSG00000008083	rs115972027	T	G	0.0167958	-0.274835	0.0358254	1.6986e-14	23532
JARID2	ENSG00000008083	rs116666415	C	T	0.0194913	0.169954	0.0309019	3.8065e-08	27367
JARID2	ENSG00000008083	rs149110519	T	C	0.0526158	-0.122263	0.0197278	5.7331e-10	25735
JARID2	ENSG00000008083	rs56388170	T	G	0.289189	0.0601349	0.00880117	8.3506e-12	31355
JARID2-AS1	ENSG00000235488	rs6902997	G	T	0.0509077	-0.140952	0.0216799	7.947e-11	21975
JARID2-AS1	ENSG00000235488	rs10820606	C	A	0.763086	0.100815	0.012699	2.0415e-15	17087
JARID2-AS1	ENSG00000235488	rs11653357	A	G	0.17703	0.0793271	0.0124168	1.6741e-10	22219
JAZF1	ENSG00000153814	rs13238950	T	G	0.320906	0.0741567	0.00849943	2.6665e-18	31684
JAZF1	ENSG00000153814	rs849316	A	C	0.157236	0.289238	0.0108111	1.1153e-157	31567
JAZF1	ENSG00000153814	rs537764	A	G	0.249061	0.320897	0.00912025	1e-200	30902
JAZF1	ENSG00000153814	rs6592965	A	G	0.550468	0.103742	0.00796451	8.774e-39	31684
JAZF1-AS1	ENSG00000234336	rs2158799	C	G	0.374155	0.238909	0.0101888	1.379e-121	20019
JCHAIN	ENSG00000132465	rs17505102	C	G	0.13062	0.0737328	0.0130314	1.5315e-08	25896
JCHAIN	ENSG00000132465	rs11724804	A	G	0.422792	-0.0578624	0.0104905	3.472e-08	18587
JCHAIN	ENSG00000132465	rs7310615	G	C	0.537476	0.057028	0.0093177	9.3458e-10	23129
JDP2	ENSG00000140044	rs149110519	T	C	0.0526158	0.155596	0.0197186	3.0026e-15	25735
JDP2	ENSG00000140044	rs8018744	T	C	0.399623	-0.068616	0.00814452	3.6075e-17	31346
JDP2	ENSG00000140044	rs7146677	A	C	0.352776	-0.047038	0.00851829	3.3478e-08	30149
JHY	ENSG00000109944	rs59230519	G	A	0.0996225	0.49611	0.0131951	1e-200	30602
JKAMP	ENSG00000050130	rs2348875	A	T	0.365146	-0.0725677	0.00842958	7.3829e-18	30280
JKAMP	ENSG00000050130	rs61984499	G	A	0.0872261	0.427734	0.013872	1e-200	31684
JMJD1C	ENSG00000171988	rs56330463	T	C	0.417903	-0.0617551	0.0080615	1.8507e-14	31569
JMJD1C	ENSG00000171988	rs149110519	T	C	0.0526158	-0.188323	0.0197075	1.224e-21	25735
JMJD1C	ENSG00000171988	rs9919429	G	A	0.472606	0.0522472	0.00805154	8.6408e-11	30902
JMJD1C	ENSG00000171988	rs11065979	T	C	0.581169	-0.0685253	0.00849221	7.076e-16	28418
JMJD4	ENSG00000081692	rs10799445	C	A	0.231401	0.298077	0.00928657	1e-200	31568
JMJD6	ENSG00000070495	rs12951792	A	G	0.377245	-0.252367	0.00831492	1e-200	29862
JMJD6	ENSG00000070495	rs57642494	C	T	0.0386252	-0.13056	0.0222521	4.4268e-09	27159
JMJD6	ENSG00000070495	rs1663457	A	G	0.0963123	0.0896633	0.01386	9.8523e-11	29863
JMJD7	ENSG00000243789	rs4924575	T	C	0.355795	0.26343	0.018901	3.7642e-44	5912
JMJD8	ENSG00000161999	rs1810458	C	T	0.460705	0.169907	0.0120786	6.0757e-45	13596
JMY	ENSG00000152409	rs567754	T	C	0.340908	0.28525	0.00910557	1e-200	25858
JMY	ENSG00000152409	rs62363106	C	T	0.0194099	-0.230967	0.0359661	1.345e-10	20267
JMY	ENSG00000152409	rs114725025	T	G	0.052215	0.194437	0.0214769	1.3884e-19	21822
JOSD1	ENSG00000100221	rs5750669	A	T	0.30958	-0.249097	0.00890719	4.2359e-172	28703
JOSD2	ENSG00000161677	rs3810276	A	G	0.403994	0.0460562	0.00824006	2.2812e-08	30552
JOSD2	ENSG00000161677	rs1150920	C	T	0.48688	0.140005	0.00794632	1.7671e-69	31385
JPT1	ENSG00000189159	rs12600856	C	T	0.379553	0.0500205	0.00822407	1.1854e-09	31355
JPT1	ENSG00000189159	rs58025213	G	A	0.348594	-0.10809	0.00845984	2.2041e-37	30603
JPT2	ENSG00000206053	rs61739874	T	C	0.159242	0.243596	0.0174613	3.1197e-44	12054
JRK	ENSG00000234616	rs74941729	G	C	0.0450989	-0.18232	0.0218704	7.6587e-17	24204
JSRP1	ENSG00000167476	rs2523167	G	A	0.356114	0.122703	0.0123275	2.4322e-23	14250
JUN	ENSG00000177606	rs72678875	A	G	0.10039	-0.0782712	0.0133534	4.5843e-09	31014
JUN	ENSG00000177606	rs11207327	A	G	0.180616	0.0787286	0.0103518	2.8446e-14	31470
JUN	ENSG00000177606	rs2716140	C	A	0.397873	-0.228224	0.00804141	3.4506e-177	31470
JUN	ENSG00000177606	rs4578243	C	T	0.181161	0.127351	0.0103242	5.8689e-35	31470
JUN	ENSG00000177606	rs56388170	T	G	0.289189	-0.0532308	0.00883278	1.6744e-09	31141
JUN	ENSG00000177606	rs149007767	T	C	0.149708	-0.094496	0.0114556	1.5973e-16	29863
JUN	ENSG00000177606	rs653178	T	C	0.539991	0.0460721	0.00844353	4.8588e-08	28204
JUNB	ENSG00000171223	rs4065321	C	T	0.460388	0.0530375	0.00799166	3.21e-11	31469
JUNB	ENSG00000171223	rs4804732	A	G	0.351804	0.0571895	0.00881616	8.7679e-11	28168
JUND	ENSG00000130522	rs597808	G	A	0.52377	0.0467241	0.00844309	3.1301e-08	28089
JUND	ENSG00000130522	rs4378729	G	A	0.263352	-0.0943373	0.00970298	2.4153e-22	27281
JUND	ENSG00000130522	rs77609620	C	G	0.0790633	-0.0948786	0.0151648	3.9346e-10	29821
JUP	ENSG00000173801	rs12478601	C	T	0.574604	-0.0511117	0.00814399	3.4739e-10	30802
JUP	ENSG00000173801	rs12485444	T	A	0.490804	-0.0499016	0.00806217	6.0317e-10	30742
JUP	ENSG00000173801	rs3774937	C	T	0.320593	0.059406	0.00858878	4.6261e-12	31071
JUP	ENSG00000173801	rs111383277	A	G	0.022969	0.282624	0.03039	1.4071e-20	24038
JUP	ENSG00000173801	rs150902993	G	A	0.0240162	-0.484783	0.0290006	9.9554e-63	25084
JUP	ENSG00000173801	rs55919561	A	G	0.0182104	0.244019	0.0345856	1.721e-12	23330
JUP	ENSG00000173801	rs138960999	A	G	0.019883	1.55027	0.0410407	1e-200	13806
JUP	ENSG00000173801	rs34684777	A	G	0.0214574	1.44462	0.0302964	1e-200	23670
JUP	ENSG00000173801	rs117981684	A	G	0.019187	-0.247252	0.030596	6.4027e-16	28317
JUP	ENSG00000173801	rs72820838	T	C	0.0399153	-0.219672	0.0211169	2.4075e-25	29151
JUP	ENSG00000173801	rs145907332	A	G	0.012641	0.751687	0.0699621	6.3107e-27	8069
JUP	ENSG00000173801	rs116690895	T	C	0.0265696	0.312722	0.0252415	2.9901e-35	30189
JUP	ENSG00000173801	rs141225818	A	G	0.0181532	0.324761	0.0475241	8.281e-12	12374
JUP	ENSG00000173801	rs117120730	G	A	0.0160991	0.676284	0.0756622	3.9628e-19	5434
KALRN	ENSG00000160145	rs13069961	G	A	0.212095	-0.19195	0.0108608	6.6983e-70	25053
KANK1	ENSG00000107104	rs10758580	C	A	0.235142	0.111549	0.0093647	1.0298e-32	31559
KANK1	ENSG00000107104	rs913700	C	A	0.178894	0.315109	0.0102751	1e-200	31300
KANK1	ENSG00000107104	rs12342157	A	T	0.149975	-0.3453	0.0110445	1e-200	31176
KANK1	ENSG00000107104	rs7849134	G	A	0.374962	0.136686	0.00816987	7.8708e-63	31683
KANK2	ENSG00000197256	rs147762096	T	C	0.0590506	-0.268767	0.0169623	1.5222e-56	31025
KANK3	ENSG00000186994	rs7127307	C	T	0.499077	0.0581981	0.01043	2.408e-08	18354
KANK3	ENSG00000186994	rs112992332	C	T	0.0793765	0.252608	0.0188751	7.6016e-41	19026
KANK3	ENSG00000186994	rs11669559	G	C	0.115383	0.0999665	0.0160658	4.9023e-10	18940
KANSL1	ENSG00000120071	rs145447536	T	C	0.0183517	0.347639	0.0566954	8.7e-10	8597
KANSL1	ENSG00000120071	rs12951057	G	C	0.146423	-0.44087	0.0318757	1.657e-43	3746
KANSL1-AS1	ENSG00000214401	rs7207244	G	C	0.361102	-0.246054	0.020198	3.8671e-34	5164
KANSL1-AS1	ENSG00000214401	rs4247364	G	C	0.304665	-0.175952	0.0205867	1.2633e-17	5496
KANSL1-AS1	ENSG00000214401	rs34465449	A	C	0.139581	1.23326	0.0234551	1e-200	4803
KANSL1-AS1	ENSG00000214401	rs80067508	C	T	0.0398591	-0.336882	0.056697	2.8157e-09	4029
KANSL1-AS1	ENSG00000214401	rs138538686	A	G	0.0219852	-0.567931	0.0894492	2.1616e-10	2866
KANSL1L	ENSG00000144445	rs7585265	T	C	0.358149	-0.0620653	0.010367	2.1375e-09	20202
KANSL2	ENSG00000139620	rs10875742	A	G	0.325432	0.0686284	0.00942724	3.3432e-13	25575
KANSL2	ENSG00000139620	rs11168657	T	C	0.299391	0.331193	0.00940841	1e-200	25690
KANSL3	ENSG00000114982	rs2579499	G	C	0.382767	0.0831252	0.0101945	3.5266e-16	20297
KARS	ENSG00000065427	rs3184504	C	T	0.542056	-0.0578172	0.00928149	4.6822e-10	23343
KARS	ENSG00000065427	rs60415088	T	G	0.0443914	0.193467	0.0211907	6.8753e-20	26165
KAT14	ENSG00000149474	rs9272544	G	A	0.449536	-0.0535	0.00922302	6.5999e-09	23720
KAT14	ENSG00000149474	rs6136307	A	G	0.415066	0.134783	0.00805379	7.2613e-63	31470
KAT14	ENSG00000149474	rs62206681	C	A	0.255031	-0.0519495	0.00915781	1.4048e-08	31348
KAT2A	ENSG00000108773	rs35184688	C	G	0.243404	-0.138186	0.0153145	1.8234e-19	11495
KAT2B	ENSG00000114166	rs35909649	C	T	0.271288	0.0968068	0.00978924	4.6465e-23	26295
KAT2B	ENSG00000114166	rs2948085	T	C	0.158255	0.28563	0.0117913	1.2491e-129	26410
KAT2B	ENSG00000114166	rs9867712	G	T	0.226446	-0.0662671	0.0103882	1.7802e-10	26410
KAT2B	ENSG00000114166	rs668887	G	A	0.0358112	-0.137071	0.0235999	6.3148e-09	25966
KAT2B	ENSG00000114166	rs6592965	A	G	0.550468	-0.053817	0.00874063	7.4042e-10	26410
KAT5	ENSG00000172977	rs502468	T	G	0.503869	-0.0560047	0.00806276	3.7526e-12	30719
KAT6A	ENSG00000083168	rs149007767	T	C	0.149708	0.0704431	0.01282	3.9115e-08	23869
KAT6A	ENSG00000083168	rs4737024	C	G	0.39211	-0.213893	0.00946674	4.9195e-113	22896
KAT6B	ENSG00000156650	rs2485957	C	T	0.23039	-0.070729	0.0104916	1.5665e-11	25573
KAT8	ENSG00000103510	rs1060506	T	C	0.322343	0.245484	0.00933548	2.142e-152	25573
KATNA1	ENSG00000186625	rs12174035	T	A	0.343904	0.223257	0.0190101	7.5814e-32	5994
KATNAL1	ENSG00000102781	rs846474	A	G	0.407864	-0.0698743	0.00812718	8.14e-18	31270
KATNAL1	ENSG00000102781	rs9508701	T	C	0.441749	-0.14475	0.00795805	6.2851e-74	31684
KATNAL1	ENSG00000102781	rs144173041	G	A	0.0305493	0.152352	0.0244221	4.4263e-10	28267
KATNAL2	ENSG00000167216	rs2289130	G	T	0.0826788	0.160566	0.0144453	1.0558e-28	31470
KATNB1	ENSG00000140854	rs58845971	G	A	0.117017	0.234453	0.0157163	2.5322e-50	19369
KATNB1	ENSG00000140854	rs4284626	A	G	0.026547	-0.172513	0.0288421	2.2123e-09	23223
KATNBL1	ENSG00000134152	rs149007767	T	C	0.149708	0.0921614	0.0127571	5.0406e-13	24083
KATNBL1	ENSG00000134152	rs6986779	T	C	0.650065	-0.0650802	0.0107597	1.4611e-09	18949
KATNBL1	ENSG00000134152	rs80130819	C	A	0.0831226	0.116042	0.0159998	4.0885e-13	25575
KATNBL1	ENSG00000134152	rs6495619	A	G	0.236518	0.21208	0.0102971	2.9807e-94	25690
KATNBL1	ENSG00000134152	rs11881751	A	G	0.231675	0.116175	0.0104549	1.0992e-28	25575
KAZN	ENSG00000189337	rs6704465	A	G	0.157559	-0.191277	0.0120501	9.6541e-57	25690
KAZN	ENSG00000189337	rs1404062	C	T	0.0475846	-0.245439	0.0208047	4.0256e-32	25350
KAZN	ENSG00000189337	rs12569359	A	G	0.0967154	-0.452195	0.0146569	1e-200	25690
KAZN	ENSG00000189337	rs59788960	G	A	0.0750765	0.195252	0.0168451	4.5883e-31	25241
KAZN	ENSG00000189337	rs111843265	T	G	0.0223297	0.222947	0.0387713	8.9138e-09	15203
KBTBD11	ENSG00000176595	rs4917014	G	T	0.316454	-0.0493672	0.00858904	9.0412e-09	31300
KBTBD11	ENSG00000176595	rs150501680	C	A	0.019806	-0.176185	0.0313312	1.8724e-08	26205
KBTBD11	ENSG00000176595	rs62476264	A	G	0.218608	-0.119005	0.00970892	1.5334e-34	30902
KBTBD11	ENSG00000176595	rs6558569	T	G	0.0688668	0.514343	0.0161174	1e-200	28998
KBTBD11	ENSG00000176595	rs17064496	T	G	0.0232769	-0.733494	0.0283893	3.4063e-147	26620
KBTBD11	ENSG00000176595	rs79527452	A	G	0.037309	0.338667	0.021286	5.3841e-57	30471
KBTBD11	ENSG00000176595	rs2280902	A	G	0.442613	0.176265	0.00793633	2.7616e-109	31684
KBTBD2	ENSG00000170852	rs76212094	A	G	0.0220156	0.171803	0.0288439	2.5817e-09	27877
KBTBD2	ENSG00000170852	rs35246690	A	G	0.334283	-0.311444	0.00829753	1e-200	31225
KBTBD2	ENSG00000170852	rs10226266	A	G	0.423032	-0.244484	0.00850004	6.2656e-182	27526
KBTBD2	ENSG00000170852	rs12667900	A	G	0.223273	-0.113857	0.00956831	1.1892e-32	31350
KBTBD3	ENSG00000182359	rs1047636	T	C	0.166861	-0.183812	0.0106691	1.6203e-66	31300
KBTBD7	ENSG00000120696	rs55793580	T	C	0.169838	-0.0733049	0.0106436	5.6901e-12	31256
KBTBD7	ENSG00000120696	rs11620231	T	C	0.158951	0.259326	0.0110832	4.4998e-121	29900
KBTBD8	ENSG00000163376	rs2364281	G	T	0.493828	-0.0800263	0.00794771	7.559e-24	31566
KCNA2	ENSG00000177301	rs4839069	G	A	0.272831	-0.0532477	0.0091028	4.9216e-09	30381
KCNA3	ENSG00000177272	rs2640487	T	C	0.50686	0.106853	0.00792381	1.9167e-41	31678
KCNA3	ENSG00000177272	rs343812	A	G	0.303976	-0.0819482	0.00862413	2.0511e-21	31684
KCNA5	ENSG00000130037	rs7570971	A	C	0.558846	-0.0828885	0.00901815	3.8776e-20	24853
KCNA6	ENSG00000151079	rs12815495	G	C	0.316046	-0.107771	0.00853847	1.5971e-36	31568
KCNAB1	ENSG00000169282	rs3773713	T	C	0.305716	-0.233113	0.00859184	4.1297e-162	31175
KCNAB2	ENSG00000069424	rs60876998	A	T	0.459687	-0.232652	0.00790435	2.0415e-190	31354
KCNAB3	ENSG00000170049	rs11650083	A	C	0.475977	-0.169501	0.00794529	5.5378e-101	31300
KCNB1	ENSG00000158445	rs237731	T	C	0.279749	-0.242155	0.0136577	2.4429e-70	12989
KCNB1	ENSG00000158445	rs237480	A	C	0.338175	-0.0864243	0.0130896	4.0401e-11	12995
KCNC3	ENSG00000131398	rs676314	G	A	0.31817	0.0983406	0.00856312	1.5839e-30	31300
KCNC4	ENSG00000116396	rs2761438	A	G	0.403232	0.0482886	0.0084927	1.302e-08	28776
KCNE1	ENSG00000180509	rs6517228	C	A	0.45142	0.106702	0.00804577	3.8553e-40	31014
KCNE1	ENSG00000180509	rs7277153	T	C	0.492901	-0.263224	0.0078491	1e-200	31345
KCNE3	ENSG00000175538	rs3853688	G	A	0.384983	0.184723	0.00811388	9.9181e-115	31558
KCNG1	ENSG00000026559	rs6020905	C	A	0.16641	-0.0838817	0.0106917	4.3089e-15	31470
KCNG2	ENSG00000178342	rs7238071	G	A	0.283082	0.10888	0.00885956	1.0327e-34	31237
KCNH2	ENSG00000055118	rs6592965	A	G	0.550468	0.10704	0.00796313	3.4304e-41	31684
KCNH2	ENSG00000055118	rs112425461	A	G	0.0282905	-0.148922	0.0249956	2.5534e-09	29076
KCNH2	ENSG00000055118	rs4725984	T	C	0.344498	0.147718	0.00837867	1.4446e-69	31229
KCNH2	ENSG00000055118	rs11002791	A	G	0.315303	0.0474611	0.00856111	2.9632e-08	31569
KCNH2	ENSG00000055118	rs225245	G	A	0.559665	-0.0829518	0.00803042	5.1668e-25	31355
KCNH3	ENSG00000135519	rs11686934	G	A	0.554547	0.227026	0.00793856	7.1556e-180	31300
KCNH3	ENSG00000135519	rs10187424	C	T	0.579184	-0.0481612	0.00804202	2.1139e-09	31684
KCNH3	ENSG00000135519	rs149110519	T	C	0.0526158	-0.168893	0.0197144	1.0603e-17	25735
KCNH3	ENSG00000135519	rs149007767	T	C	0.149708	0.0876428	0.0114166	1.6337e-14	30077
KCNH3	ENSG00000135519	rs60415769	T	A	0.0722173	-0.304468	0.0159962	8.952e-81	28802
KCNH8	ENSG00000183960	rs1372547	C	T	0.270269	0.0733841	0.00905999	5.505e-16	30820
KCNH8	ENSG00000183960	rs11065987	G	A	0.619322	-0.0529354	0.00834194	2.2127e-10	30436
KCNIP2	ENSG00000120049	rs7077446	T	G	0.468493	0.0664493	0.00802111	1.1891e-16	31141
KCNIP4	ENSG00000185774	rs55874299	C	T	0.434174	0.0495451	0.00811789	1.041e-09	30847
KCNJ10	ENSG00000177807	rs6673449	A	G	0.427358	0.146713	0.00800247	4.4801e-75	31568
KCNJ11	ENSG00000187486	rs2074310	T	C	0.371397	0.157188	0.0121829	4.3743e-38	14263
KCNJ12	ENSG00000184185	rs2305871	C	G	0.197903	-0.285453	0.02862	1.9809e-23	3746
KCNJ14	ENSG00000182324	rs79232596	A	G	0.0215744	-0.228115	0.0408216	2.2944e-08	14183
KCNJ15	ENSG00000157551	rs13062095	C	T	0.649908	-0.0530394	0.00836636	2.3006e-10	31355
KCNJ15	ENSG00000157551	rs56388170	T	G	0.289189	-0.0505123	0.0088333	1.0741e-08	31141
KCNJ15	ENSG00000157551	rs149007767	T	C	0.149708	-0.104474	0.0114527	7.3479e-20	29863
KCNJ15	ENSG00000157551	rs4360309	T	C	0.504635	-0.046686	0.00807492	7.3993e-09	30642
KCNJ15	ENSG00000157551	rs3184504	C	T	0.542056	-0.0544098	0.00844466	1.1698e-10	28204
KCNJ15	ENSG00000157551	rs8078723	C	T	0.379928	0.0511	0.00820725	4.7849e-10	31470
KCNJ15	ENSG00000157551	rs9647073	A	G	0.309154	0.271606	0.0085041	1e-200	31351
KCNJ15	ENSG00000157551	rs7278229	G	A	0.0205185	0.512545	0.0386777	4.4169e-40	16455
KCNJ15	ENSG00000157551	rs117848205	T	C	0.034168	0.281676	0.0225572	8.7906e-36	29621
KCNJ15	ENSG00000157551	rs80100071	G	A	0.160236	0.146813	0.0108917	2.0734e-41	31141
KCNJ15	ENSG00000157551	rs111973542	C	T	0.0210652	0.166958	0.0294834	1.491e-08	27861
KCNJ2	ENSG00000123700	rs58653258	C	T	0.092285	-0.0834009	0.0137423	1.2871e-09	31569
KCNJ2	ENSG00000123700	rs12466022	A	C	0.260124	-0.0863459	0.00972353	6.674e-19	27399
KCNJ2	ENSG00000123700	rs56330463	T	C	0.417903	-0.0610382	0.00806167	3.6922e-14	31569
KCNJ2	ENSG00000123700	rs149110519	T	C	0.0526158	-0.158773	0.0197177	8.1186e-16	25735
KCNJ2	ENSG00000123700	rs56388170	T	G	0.289189	0.0821245	0.0087955	9.9102e-21	31355
KCNJ2	ENSG00000123700	rs149007767	T	C	0.149708	0.0625267	0.0114221	4.3949e-08	30077
KCNJ2	ENSG00000123700	rs12600856	C	T	0.379553	0.0709903	0.00819125	4.46e-18	31569
KCNJ2	ENSG00000123700	rs9890133	G	A	0.114986	-0.25597	0.0124573	8.02e-94	31239
KCNJ2	ENSG00000123700	rs4080890	G	C	0.334567	0.0804657	0.00842317	1.2624e-21	31563
KCNK13	ENSG00000152315	rs141094656	C	T	0.0195137	-0.476783	0.0346082	3.5249e-43	21629
KCNK13	ENSG00000152315	rs78526459	C	G	0.278108	-0.269069	0.00876531	1e-200	31473
KCNK13	ENSG00000152315	rs13330176	A	T	0.78356	-0.0718735	0.00970608	1.3095e-13	31240
KCNK17	ENSG00000124780	rs7570971	A	C	0.558846	-0.0608096	0.00896447	1.1738e-11	25191
KCNK17	ENSG00000124780	rs2815121	G	A	0.311896	0.0844965	0.00961006	1.464e-18	25149
KCNK17	ENSG00000124780	rs1182864	A	G	0.357191	0.281239	0.00813842	1e-200	31684
KCNK17	ENSG00000124780	rs4711598	C	T	0.125465	-0.18581	0.0119471	1.523e-54	31684
KCNK17	ENSG00000124780	rs10947823	C	T	0.300562	-0.0903601	0.00866522	1.8474e-25	31567
KCNK5	ENSG00000164626	rs9394544	A	G	0.430964	-0.0447547	0.00803352	2.5328e-08	31561
KCNK5	ENSG00000164626	rs9470995	C	T	0.517749	-0.048273	0.0079615	1.3327e-09	31556
KCNK6	ENSG00000099337	rs117860764	T	C	0.033695	-0.141543	0.0242651	5.4309e-09	26047
KCNK6	ENSG00000099337	rs34989303	A	G	0.168173	0.300084	0.0110581	3.6248e-162	28493
KCNK7	ENSG00000173338	rs12419237	C	T	0.245972	-0.202832	0.00925144	1.5136e-106	31017
KCNMA1	ENSG00000156113	rs13164856	C	T	0.283115	-0.0493843	0.00896201	3.5802e-08	30642
KCNMA1	ENSG00000156113	rs11592934	C	T	0.0276615	0.219597	0.0265914	1.4813e-16	26222
KCNMA1	ENSG00000156113	rs287179	T	C	0.23704	0.307176	0.00928685	1e-200	30962
KCNMA1	ENSG00000156113	rs4979892	C	T	0.458022	-0.229522	0.00794353	1.4039e-183	31086
KCNMB1	ENSG00000145936	rs3761747	G	T	0.0529161	0.176814	0.0180301	1.0546e-22	30594
KCNMB1	ENSG00000145936	rs2656841	G	T	0.294827	0.286626	0.00867718	1e-200	30850
KCNMB1	ENSG00000145936	rs45551732	T	C	0.0577152	-0.354214	0.0177957	3.7273e-88	28635
KCNMB1	ENSG00000145936	rs76808847	C	T	0.117406	-0.105095	0.012567	6.1143e-17	30483
KCNMB1	ENSG00000145936	rs1892548	T	C	0.361419	0.0459532	0.0083644	3.9338e-08	30935
KCNMB3	ENSG00000171121	rs61796482	T	C	0.174654	0.113471	0.0114236	2.9912e-23	26481
KCNMB4	ENSG00000135643	rs17107566	C	A	0.0741694	0.5056	0.0148913	1e-200	31683
KCNMB4	ENSG00000135643	rs1654957	A	G	0.334724	0.109905	0.0084111	5.1099e-39	31567
KCNMB4	ENSG00000135643	rs1826724	G	A	0.0240601	0.418453	0.0361134	4.7852e-31	16193
KCNMB4	ENSG00000135643	rs10784860	T	C	0.292776	0.0823538	0.00873549	4.2038e-21	31556
KCNN3	ENSG00000143603	rs11264250	G	A	0.473668	0.0575893	0.00901919	1.714e-10	24614
KCNN4	ENSG00000104783	rs62114103	T	C	0.197734	-0.10853	0.00998904	1.6922e-27	31470
KCNN4	ENSG00000104783	rs78310538	A	G	0.0342548	-0.243863	0.0227601	8.6932e-27	29062
KCNN4	ENSG00000104783	rs11083720	T	G	0.365995	0.544576	0.0083978	1e-200	26349
KCNN4	ENSG00000104783	rs74685738	G	T	0.0208324	-0.191074	0.0299016	1.6567e-10	27374
KCNN4	ENSG00000104783	rs148430263	C	T	0.0141204	0.413581	0.0511212	5.9567e-16	13678
KCNQ1	ENSG00000053918	rs34847331	C	T	0.438304	0.0772208	0.00807175	1.1048e-21	31080
KCNQ4	ENSG00000117013	rs4660469	G	A	0.450224	0.0555105	0.0087661	2.4169e-10	26247
KCNQ5	ENSG00000185760	rs1209049	A	C	0.377969	0.170083	0.00819303	1.0082e-95	31251
KCNQ5	ENSG00000185760	rs76133185	A	G	0.0334223	-0.195335	0.0231426	3.1571e-17	28827
KCNQ5	ENSG00000185760	rs72935429	T	C	0.0256794	-0.161914	0.0266192	1.1825e-09	28166
KCNRG	ENSG00000198553	rs2760912	A	G	0.187042	0.16811	0.0102782	3.9418e-60	30859
KCNS1	ENSG00000124134	rs35456522	C	G	0.25973	0.0907053	0.00911062	2.379e-23	31231
KCNT1	ENSG00000107147	rs17038714	A	G	0.240375	0.300836	0.01297	5.162e-119	15740
KCTD10	ENSG00000110906	rs2497306	A	C	0.499657	-0.0440242	0.00798974	3.5843e-08	31300
KCTD10	ENSG00000110906	rs61934267	T	G	0.104592	0.172733	0.0132859	1.2044e-38	30077
KCTD10	ENSG00000110906	rs2075262	G	A	0.485012	0.260186	0.00853974	1e-200	26521
KCTD10	ENSG00000110906	rs11066368	A	G	0.38775	0.30008	0.00803458	1e-200	31231
KCTD10	ENSG00000110906	rs11067757	G	C	0.435246	0.0890568	0.00848912	9.5421e-26	28116
KCTD11	ENSG00000213859	rs11171739	C	T	0.600093	-0.0577318	0.00819542	1.8626e-12	30971
KCTD11	ENSG00000213859	rs61759532	T	C	0.187111	0.2747	0.0108926	2.4919e-140	27070
KCTD11	ENSG00000213859	rs2642162	G	T	0.387669	0.0471037	0.00836402	1.7855e-08	30077
KCTD12	ENSG00000178695	rs2712381	A	C	0.600853	-0.0466582	0.00811263	8.8507e-09	31644
KCTD12	ENSG00000178695	rs10098310	G	A	0.424993	0.0541188	0.00804992	1.7827e-11	31529
KCTD12	ENSG00000178695	rs9600783	T	C	0.280829	0.13295	0.00882966	3.0963e-51	31528
KCTD12	ENSG00000178695	rs57676870	T	G	0.0674304	-0.432741	0.0156923	2.1121e-167	31529
KCTD12	ENSG00000178695	rs2239630	A	G	0.519173	-0.0480902	0.00796578	1.5681e-09	31529
KCTD13	ENSG00000174943	rs11150575	G	C	0.479834	-0.0918543	0.00796027	8.37e-31	31481
KCTD15	ENSG00000153885	rs117523590	C	T	0.0775538	0.164159	0.0154723	2.6832e-26	29083
KCTD15	ENSG00000153885	rs12979082	A	G	0.0670144	-0.381226	0.0166308	2.7403e-116	28388
KCTD18	ENSG00000155729	rs62279328	A	G	0.0895361	-0.210614	0.0139746	2.5052e-51	31180
KCTD2	ENSG00000180901	rs62086348	A	C	0.299699	-0.272171	0.00856485	1e-200	31466
KCTD2	ENSG00000180901	rs11077772	T	C	0.0886388	0.154707	0.0139973	2.1343e-28	31469
KCTD2	ENSG00000180901	rs149309332	T	G	0.0204028	-0.251755	0.0310912	5.6146e-16	25814
KCTD20	ENSG00000112078	rs1354034	T	C	0.381863	-0.0510237	0.0081715	4.2597e-10	31684
KCTD20	ENSG00000112078	rs3752478	G	T	0.284329	-0.230443	0.00913628	2.241e-140	28801
KCTD21	ENSG00000188997	rs510318	C	T	0.149218	-0.269674	0.0127337	1.5237e-99	23841
KCTD21	ENSG00000188997	rs2063724	C	T	0.19211	-0.155467	0.0109633	1.2047e-45	26602
KCTD21-AS1	ENSG00000246174	rs118079555	C	T	0.0243692	-0.363464	0.0616301	3.6883e-09	5502
KCTD21-AS1	ENSG00000246174	rs10899427	A	G	0.380455	-0.56243	0.0150857	1e-200	7931
KCTD21-AS1	ENSG00000246174	rs112334713	T	G	0.025776	-0.731416	0.0644754	7.9248e-30	4661
KCTD21-AS1	ENSG00000246174	rs12419340	A	G	0.0177806	0.414431	0.0719186	8.2926e-09	5502
KCTD21-AS1	ENSG00000246174	rs112997535	T	G	0.0197782	-0.510745	0.0905737	1.7084e-08	3112
KCTD3	ENSG00000136636	rs12478601	C	T	0.574604	-0.0579062	0.00810523	9.039e-13	31086
KCTD5	ENSG00000167977	rs11642342	C	T	0.101405	0.132299	0.0140129	3.6924e-21	27855
KCTD6	ENSG00000168301	rs73087775	T	C	0.246734	0.0662344	0.00925644	8.3429e-13	31347
KCTD7	ENSG00000243335	rs1796225	C	G	0.388292	0.430939	0.0148728	1.3672e-184	8677
KCTD7	ENSG00000243335	rs117343101	G	A	0.247929	-0.188302	0.0242195	7.5447e-15	4511
KCTD7	ENSG00000243335	rs4718599	G	A	0.265495	0.0926082	0.0166789	2.8177e-08	9186
KCTD9	ENSG00000104756	rs11775358	A	T	0.217636	-0.133806	0.010305	1.4923e-38	27484
KDELC2	ENSG00000178202	rs4754240	C	T	0.28885	-0.0674872	0.00875672	1.2881e-14	31684
KDELC2	ENSG00000178202	rs10890818	G	A	0.193474	-0.388736	0.00986781	1e-200	31355
KDELC2	ENSG00000178202	rs2624129	G	A	0.186974	0.116061	0.0102401	8.9247e-30	31239
KDELC2	ENSG00000178202	rs78928920	C	T	0.0252519	-0.174293	0.0261387	2.5931e-11	29687
KDELR1	ENSG00000105438	rs433956	G	A	0.481416	0.0804496	0.0079646	5.4793e-24	31470
KDELR2	ENSG00000136240	rs117605382	G	T	0.0235972	0.213976	0.0287726	1.0315e-13	26158
KDELR2	ENSG00000136240	rs75822070	A	C	0.0192864	0.256069	0.0321711	1.726e-15	25478
KDELR2	ENSG00000136240	rs146432047	T	C	0.0146998	0.310585	0.0486849	1.7778e-10	14524
KDELR2	ENSG00000136240	rs836541	T	C	0.0258829	-0.306664	0.0343936	4.8169e-19	16685
KDELR2	ENSG00000136240	rs116937748	A	C	0.0220967	0.233506	0.0317147	1.8036e-13	22951
KDELR2	ENSG00000136240	rs141698020	A	G	0.0408538	-0.756175	0.0218724	1e-200	25477
KDELR2	ENSG00000136240	rs11761347	T	C	0.0434031	-0.626472	0.020323	1e-200	28207
KDELR2	ENSG00000136240	rs11980237	A	G	0.0329823	-0.521659	0.0233938	3.7616e-110	28148
KDELR2	ENSG00000136240	rs61732206	A	G	0.0236777	0.398066	0.030112	6.7803e-40	23679
KDELR2	ENSG00000136240	rs150030703	G	C	0.0211214	-0.672475	0.0301832	5.7758e-110	26049
KDELR2	ENSG00000136240	rs184043502	T	G	0.0244249	-0.690021	0.0308161	4.7309e-111	21595
KDM1A	ENSG00000004487	rs67056484	T	C	0.141013	-0.201576	0.0210913	1.2075e-21	9188
KDM1B	ENSG00000165097	rs17803934	A	G	0.0170114	-0.293648	0.0399679	2.024e-13	18664
KDM1B	ENSG00000165097	rs9465115	G	A	0.0237666	-0.479297	0.0292317	2.0224e-60	24951
KDM1B	ENSG00000165097	rs148450785	T	G	0.207943	0.289414	0.0114773	2.661e-140	22410
KDM1B	ENSG00000165097	rs149110519	T	C	0.0526158	0.162884	0.0220051	1.3415e-13	20660
KDM2A	ENSG00000173120	rs1354034	T	C	0.381863	0.0533193	0.00894979	2.5628e-09	26410
KDM2B	ENSG00000089094	rs185265947	T	C	0.145255	-0.0633491	0.0113659	2.4924e-08	31143
KDM3A	ENSG00000115548	rs4832298	C	T	0.288329	0.104152	0.00876601	1.4822e-32	31569
KDM3B	ENSG00000120733	rs112877791	C	T	0.128167	-0.112823	0.0131671	1.0475e-17	25736
KDM3B	ENSG00000120733	rs185184885	T	C	0.129837	-0.461886	0.0138642	1e-200	21914
KDM3B	ENSG00000120733	rs11953333	A	G	0.174468	-0.0902588	0.011599	7.1613e-15	25743
KDM4A	ENSG00000066135	rs71636604	T	G	0.264478	0.053819	0.00903232	2.5472e-09	31470
KDM4A-AS1	ENSG00000236200	rs12139239	C	T	0.420065	-0.142785	0.0123039	3.8869e-31	13423
KDM4B	ENSG00000127663	rs117731226	A	G	0.10189	0.122013	0.0131564	1.7963e-20	31481
KDM4B	ENSG00000127663	rs28626986	T	C	0.186662	0.281934	0.0100907	8.7208e-172	31564
KDM4C	ENSG00000107077	rs6477108	A	G	0.216829	0.128143	0.00963212	2.2059e-40	31559
KDM4C	ENSG00000107077	rs2381571	A	C	0.244415	-0.0812049	0.0112112	4.3822e-13	21488
KDM5A	ENSG00000073614	rs11835796	T	C	0.28325	-0.0969937	0.0088052	3.2139e-28	31644
KDM5A	ENSG00000073614	rs487252	C	G	0.326694	-0.267043	0.00840179	1e-200	31191
KDM5A	ENSG00000073614	rs56124146	G	A	0.0723183	-0.148977	0.0153518	2.8877e-22	31529
KDM5B	ENSG00000117139	rs6677515	A	C	0.0343171	0.545754	0.0261363	7.9706e-97	21651
KDM5B	ENSG00000117139	rs11581105	A	G	0.466872	0.137427	0.007925	2.3149e-67	31684
KDM5B	ENSG00000117139	rs2025151	G	C	0.200536	0.129305	0.00991269	6.8393e-39	31569
KDM6B	ENSG00000132510	rs181975550	T	C	0.0251849	-0.414483	0.063533	6.8457e-11	5003
KDM6B	ENSG00000132510	rs17807204	G	A	0.0724567	-0.247999	0.0167192	8.9369e-50	26395
KDM7A	ENSG00000006459	rs62491410	T	C	0.0871064	0.235002	0.0181821	3.2614e-38	18853
KDM7A	ENSG00000006459	rs11769879	G	A	0.530665	0.151694	0.00990131	5.5873e-53	20243
KDM7A-DT	ENSG00000260231	rs73160864	A	C	0.0721345	-0.740827	0.0354684	7.0299e-97	5502
KDM8	ENSG00000155666	rs34561002	G	A	0.36063	-0.0975035	0.00916731	2.0264e-26	25690
KDSR	ENSG00000119537	rs141094656	C	T	0.0195137	-0.289948	0.0348767	9.2842e-17	21415
KDSR	ENSG00000119537	rs13325613	T	G	0.0854911	-0.0844557	0.0142736	3.2787e-09	31355
KDSR	ENSG00000119537	rs2849382	G	A	0.111785	0.221637	0.012588	2.1768e-69	31470
KDSR	ENSG00000119537	rs28678815	T	C	0.26141	-0.0944775	0.00907277	2.1539e-25	31352
KDSR	ENSG00000119537	rs36013534	G	C	0.110362	0.388235	0.0126663	1e-200	30803
KDSR	ENSG00000119537	rs715350	G	A	0.0566551	-0.0956434	0.0173261	3.3823e-08	31134
KEAP1	ENSG00000079999	rs75407602	T	C	0.0339568	-0.202429	0.0299993	1.499e-11	16891
KEAP1	ENSG00000079999	rs79342923	T	G	0.08777	0.103757	0.0141027	1.8781e-13	31345
KEL	ENSG00000197993	rs643381	C	A	0.501255	0.0768933	0.0118241	7.8734e-11	14263
KEL	ENSG00000197993	rs225245	G	A	0.559665	-0.108188	0.0118923	9.252e-20	14263
KHDC1	ENSG00000135314	rs12530026	T	C	0.0891013	0.278939	0.0148684	1.592e-78	27515
KHDC4	ENSG00000132680	rs34802187	A	G	0.0711158	-0.0973073	0.0154751	3.2158e-10	31567
KHDRBS2	ENSG00000112232	rs9364045	A	C	0.155023	0.142381	0.0109468	1.1252e-38	31684
KHDRBS3	ENSG00000131773	rs117258423	T	C	0.0225564	0.303404	0.0303477	1.5614e-23	24524
KHK	ENSG00000138030	rs111723669	A	G	0.401665	0.265028	0.00871194	1e-200	26486
KHK	ENSG00000138030	rs74494058	T	C	0.0499346	-0.198447	0.0207223	1.0029e-21	24452
KHK	ENSG00000138030	rs13414801	T	C	0.360442	0.0686885	0.00901862	2.6125e-14	26609
KHNYN	ENSG00000100441	rs55726184	A	G	0.0817212	-0.0972188	0.0163668	2.8467e-09	24838
KHNYN	ENSG00000100441	rs12878367	A	G	0.222014	0.459148	0.0103217	1e-200	25193
KHNYN	ENSG00000100441	rs4981522	A	G	0.10676	0.429411	0.0152821	1.0076e-173	21661
KHNYN	ENSG00000100441	rs11621849	G	A	0.05617	0.145219	0.0202939	8.3308e-13	22849
KHSRP	ENSG00000088247	rs8107767	T	C	0.0882691	-0.10836	0.0151958	9.9642e-13	26855
KIAA0040	ENSG00000235750	rs190262323	A	G	0.0143974	0.685045	0.0788914	3.8479e-18	5586
KIAA0040	ENSG00000235750	rs12140378	G	C	0.335764	-0.145436	0.00988458	5.2882e-49	22729
KIAA0040	ENSG00000235750	rs6703913	A	G	0.119565	0.438334	0.0130973	1e-200	26569
KIAA0040	ENSG00000235750	rs61805318	C	T	0.0261774	-0.287984	0.0292777	7.8469e-23	22785
KIAA0040	ENSG00000235750	rs139514999	A	C	0.017283	0.228917	0.0406407	1.7751e-08	17792
KIAA0040	ENSG00000235750	rs115719312	C	T	0.0215403	-0.339317	0.0341073	2.5576e-23	20294
KIAA0100	ENSG00000007202	rs189492267	T	C	0.0149276	-0.405106	0.0729934	2.8567e-08	6351
KIAA0232	ENSG00000170871	rs6828784	C	T	0.0910782	-0.389833	0.013632	7.3214e-180	31684
KIAA0319	ENSG00000137261	rs114409297	A	G	0.0175513	-0.338854	0.041448	2.9489e-16	16812
KIAA0319	ENSG00000137261	rs7751357	C	A	0.353828	-0.258991	0.00817957	1e-200	31684
KIAA0319	ENSG00000137261	rs72837788	A	G	0.0437677	0.283087	0.020594	5.3824e-43	27980
KIAA0319	ENSG00000137261	rs56388170	T	G	0.289189	-0.132551	0.00877585	1.5194e-51	31355
KIAA0319	ENSG00000137261	rs7846314	T	A	0.821651	-0.0580519	0.0103911	2.3129e-08	31569
KIAA0319	ENSG00000137261	rs35979828	T	C	0.0571059	-0.258474	0.0175782	6.0583e-49	29836
KIAA0319L	ENSG00000142687	rs12043750	T	C	0.0393222	-0.249884	0.0231091	2.9809e-27	24668
KIAA0355	ENSG00000166398	rs34856868	A	G	0.0245314	-0.213398	0.0289899	1.8226e-13	24808
KIAA0355	ENSG00000166398	rs75767043	A	G	0.0570305	0.579218	0.0177435	1e-200	28466
KIAA0355	ENSG00000166398	rs118177307	T	C	0.0230437	-0.283758	0.0303406	8.5681e-21	24039
KIAA0355	ENSG00000166398	rs2651091	A	G	0.123687	0.0750098	0.012122	6.101e-10	31355
KIAA0513	ENSG00000135709	rs144208343	A	C	0.019024	-0.258939	0.0333345	7.9735e-15	24051
KIAA0513	ENSG00000135709	rs76689391	T	C	0.0144413	-0.313021	0.051427	1.1519e-09	13246
KIAA0513	ENSG00000135709	rs6564086	G	A	0.0434108	0.655876	0.019505	1e-200	30518
KIAA0513	ENSG00000135709	rs71386881	T	G	0.0674503	0.480977	0.0157189	1e-200	31235
KIAA0513	ENSG00000135709	rs117469993	A	C	0.0313964	0.288251	0.0444592	8.9678e-11	8276
KIAA0556	ENSG00000047578	rs78503411	T	C	0.0208436	-0.260549	0.0346761	5.7348e-14	20318
KIAA0556	ENSG00000047578	rs12930355	T	C	0.134987	-0.140216	0.0127769	5.0854e-28	26110
KIAA0586	ENSG00000100578	rs3783694	C	T	0.531958	-0.131889	0.00810843	1.726e-59	30280
KIAA0753	ENSG00000198920	rs12603170	A	G	0.130542	0.128455	0.0119173	4.335e-27	30902
KIAA0753	ENSG00000198920	rs2009598	A	G	0.413507	-0.281764	0.00792569	1e-200	31557
KIAA0825	ENSG00000185261	rs10074178	G	A	0.482694	0.139645	0.00881216	1.4792e-56	25535
KIAA0895	ENSG00000164542	rs13232537	G	C	0.183006	-0.0658896	0.0113717	6.8648e-09	25827
KIAA0895	ENSG00000164542	rs117484053	T	C	0.0295346	0.227611	0.0290668	4.8555e-15	20586
KIAA0895L	ENSG00000196123	rs17081935	T	C	0.202608	0.0638549	0.0109427	5.3726e-09	25812
KIAA0930	ENSG00000100364	rs149110519	T	C	0.0526158	0.15425	0.0225146	7.3336e-12	19741
KIAA0930	ENSG00000100364	rs5766416	T	C	0.257594	-0.0974233	0.0102032	1.3171e-21	25023
KIAA0930	ENSG00000100364	rs4823285	C	T	0.240707	0.233106	0.0102172	3.2545e-115	25686
KIAA0930	ENSG00000100364	rs4823288	T	A	0.371401	-0.0632395	0.0098259	1.2266e-10	22141
KIAA1107	ENSG00000069712	rs116603897	A	C	0.0269231	-0.167288	0.0303597	3.5843e-08	20676
KIAA1107	ENSG00000069712	rs74924523	T	G	0.0365152	0.199411	0.0255669	6.2202e-15	21681
KIAA1109	ENSG00000138688	rs115217825	T	C	0.0193578	0.590185	0.0496935	1.5698e-32	10525
KIAA1109	ENSG00000138688	rs17454584	G	A	0.245161	-0.120168	0.0092726	2.0733e-38	31256
KIAA1143	ENSG00000163807	rs13076052	G	C	0.296702	-0.0735974	0.0102298	6.2644e-13	22845
KIAA1143	ENSG00000163807	rs954282	C	T	0.454486	0.280843	0.0090234	1e-200	23800
KIAA1147	ENSG00000257093	rs10952501	A	G	0.423134	0.087075	0.00811154	7.0022e-27	31017
KIAA1191	ENSG00000122203	rs10042649	G	A	0.443276	0.159615	0.00843266	6.706e-80	28134
KIAA1191	ENSG00000122203	rs73803606	T	C	0.0574394	-0.391153	0.0170526	1.9415e-116	31233
KIAA1211L	ENSG00000196872	rs4596026	A	T	0.244437	0.0763283	0.0103903	2.0423e-13	25023
KIAA1211L	ENSG00000196872	rs56388170	T	G	0.289189	0.0580256	0.00982818	3.5479e-09	25147
KIAA1211L	ENSG00000196872	rs149007767	T	C	0.149708	-0.172	0.0127797	2.7258e-41	23869
KIAA1211L	ENSG00000196872	rs3184504	C	T	0.542056	0.0638834	0.00951354	1.8832e-11	22210
KIAA1211L	ENSG00000196872	rs8078723	C	T	0.379928	-0.0690351	0.00911716	3.6696e-14	25476
KIAA1257	ENSG00000114656	rs139495930	C	T	0.155763	0.0833442	0.012733	5.9336e-11	23409
KIAA1324	ENSG00000116299	rs839855	A	G	0.0464593	0.187427	0.0197033	1.8631e-21	28982
KIAA1324	ENSG00000116299	rs12140027	A	G	0.190208	-0.0623768	0.0103695	1.7944e-09	30153
KIAA1324	ENSG00000116299	rs113906101	A	T	0.0844992	-0.48084	0.0142978	1e-200	30486
KIAA1324	ENSG00000116299	rs17033886	G	A	0.241347	-0.698588	0.00851461	1e-200	30935
KIAA1324	ENSG00000116299	rs604500	C	T	0.249145	-0.342198	0.00908924	1e-200	30935
KIAA1324	ENSG00000116299	rs28498283	T	A	0.254318	0.0763342	0.0100197	2.5684e-14	26204
KIAA1324	ENSG00000116299	rs2594836	G	A	0.250349	-0.0878667	0.00928402	2.9525e-21	30820
KIAA1324	ENSG00000116299	rs75757892	T	C	0.177432	-0.0828381	0.0105325	3.6851e-15	30820
KIAA1324	ENSG00000116299	rs9480866	T	C	0.160953	-0.0621801	0.0109343	1.2944e-08	30935
KIAA1324	ENSG00000116299	rs149110519	T	C	0.0526158	-0.123863	0.0200209	6.1398e-10	24986
KIAA1324	ENSG00000116299	rs149007767	T	C	0.149708	-0.178427	0.0115258	4.6762e-54	29328
KIAA1324	ENSG00000116299	rs4360309	T	C	0.504635	0.0609179	0.00814323	7.3872e-14	30107
KIAA1324	ENSG00000116299	rs35979828	T	C	0.0571059	-0.111444	0.0178555	4.3367e-10	29087
KIAA1324L	ENSG00000164659	rs60851079	T	C	0.0903292	0.411605	0.0136893	1.2856e-198	31567
KIAA1324L	ENSG00000164659	rs4728690	A	G	0.170075	-0.156572	0.0105385	6.2483e-50	31675
KIAA1324L	ENSG00000164659	rs7027110	A	G	0.228351	-0.0592845	0.00951552	4.6525e-10	31300
KIAA1324L	ENSG00000164659	rs11667325	G	A	0.662426	0.0515794	0.00839563	8.0672e-10	31684
KIAA1328	ENSG00000150477	rs1261896	C	T	0.308909	0.223553	0.00852149	1.0884e-151	31565
KIAA1522	ENSG00000162522	rs2184931	C	T	0.0366691	-0.482786	0.021091	5.7642e-116	31296
KIAA1522	ENSG00000162522	rs146343718	A	G	0.0233468	0.324869	0.0270271	2.7897e-33	29875
KIAA1551	ENSG00000174718	rs149110519	T	C	0.0526158	-0.1237	0.0225241	3.9741e-08	19741
KIAA1551	ENSG00000174718	rs149007767	T	C	0.149708	0.0733428	0.0127728	9.3565e-09	24043
KIAA1551	ENSG00000174718	rs7785014	T	C	0.331668	-0.110847	0.00943407	7.0954e-32	25206
KIAA1551	ENSG00000174718	rs3213764	G	A	0.511478	-0.0537403	0.00889299	1.5109e-09	25266
KIAA1551	ENSG00000174718	rs4931441	T	G	0.411971	-0.0639937	0.00999777	1.5456e-10	20608
KIAA1551	ENSG00000174718	rs2172301	T	C	0.264269	0.0766022	0.0101577	4.6567e-14	24867
KIAA1551	ENSG00000174718	rs12317844	A	G	0.312812	-0.15837	0.00961902	6.6115e-61	24868
KIAA1551	ENSG00000174718	rs7308775	C	T	0.2455	-0.100769	0.0102392	7.4516e-23	25650
KIAA1551	ENSG00000174718	rs10844071	G	A	0.399076	0.305212	0.00881208	1e-200	25650
KIAA1586	ENSG00000168116	rs9396259	A	C	0.227028	-0.201865	0.00941489	5.5173e-102	31684
KIAA1614-AS1	ENSG00000232586	rs76014269	A	G	0.132314	0.667644	0.0289239	6.8927e-118	4673
KIAA1671	ENSG00000197077	rs9420589	T	G	0.571318	-0.0643809	0.00883589	3.1835e-13	26096
KIAA1671	ENSG00000197077	rs1569494	A	T	0.156971	0.452452	0.011873	1e-200	25351
KIAA1671	ENSG00000197077	rs190729144	T	C	0.0266675	0.519686	0.0481213	3.4646e-27	8202
KIAA1671	ENSG00000197077	rs116973513	G	T	0.0269777	0.417316	0.0280084	3.3156e-50	24059
KIAA1671	ENSG00000197077	rs9624762	G	A	0.493496	-0.0668256	0.00983858	1.1028e-11	20619
KIAA1841	ENSG00000162929	rs9752697	A	G	0.448692	-0.335931	0.00859344	1e-200	25843
KIAA1841	ENSG00000162929	rs184317597	A	G	0.0225246	0.390219	0.0423383	3.0667e-20	12584
KIAA1841	ENSG00000162929	rs138655356	A	G	0.0136391	-0.295764	0.0502505	3.9613e-09	14684
KIAA1841	ENSG00000162929	rs13390751	C	A	0.14303	0.286382	0.0123569	8.0258e-119	26178
KIAA1841	ENSG00000162929	rs34201865	A	G	0.059744	-0.188568	0.0189187	2.117e-23	24769
KIAA1841	ENSG00000162929	rs76318580	A	G	0.0339973	-0.161843	0.0288171	1.9498e-08	18302
KIAA1958	ENSG00000165185	rs7850053	G	C	0.10235	0.0861158	0.0145169	2.9927e-09	25789
KIAA2013	ENSG00000116685	rs2639453	T	C	0.216288	0.704332	0.0195496	1e-200	6420
KIAA2013	ENSG00000116685	rs6675841	T	G	0.167615	-0.19763	0.0241395	2.6782e-16	6083
KIAA2013	ENSG00000116685	rs56388170	T	G	0.289189	-0.114411	0.0194108	3.765e-09	6421
KIAA2026	ENSG00000183354	rs11506677	G	C	0.29587	-0.158813	0.00946868	3.8719e-63	26488
KIDINS220	ENSG00000134313	rs56241236	T	G	0.0860531	-0.296373	0.027951	2.8734e-26	8025
KIF11	ENSG00000138160	rs10882098	T	C	0.409159	0.0766605	0.00817686	6.9045e-21	30846
KIF13A	ENSG00000137177	rs2876471	A	G	0.145684	0.237357	0.0112494	8.0893e-99	31300
KIF13B	ENSG00000197892	rs1354034	T	C	0.381863	0.0467138	0.00817231	1.0906e-08	31684
KIF13B	ENSG00000197892	rs17526980	T	C	0.0308501	-0.131514	0.0239425	3.9516e-08	29143
KIF13B	ENSG00000197892	rs4732916	T	C	0.109471	-0.232075	0.0126797	7.8315e-75	31566
KIF16B	ENSG00000089177	rs146385253	A	C	0.0156616	0.278358	0.0375191	1.1801e-13	22985
KIF16B	ENSG00000089177	rs73112332	C	A	0.0165315	-0.447226	0.0483128	2.1026e-20	13090
KIF16B	ENSG00000089177	rs1014887	T	C	0.0662728	-0.479551	0.0158241	1e-200	31350
KIF16B	ENSG00000089177	rs4814506	T	C	0.349788	0.3924	0.00806007	1e-200	31470
KIF16B	ENSG00000089177	rs6075101	C	T	0.349938	0.0514705	0.00835222	7.1651e-10	31470
KIF17	ENSG00000117245	rs669410	C	T	0.392656	-0.0774847	0.00824938	5.8426e-21	30721
KIF19	ENSG00000196169	rs8082699	G	A	0.0936786	-0.150849	0.0146332	6.4299e-25	27396
KIF19	ENSG00000196169	rs2670826	T	C	0.447349	-0.140107	0.00795057	1.6582e-69	31684
KIF1B	ENSG00000054523	rs12406876	C	A	0.0345767	0.830533	0.0244128	1e-200	23975
KIF1B	ENSG00000054523	rs12068865	A	G	0.0485973	-0.210376	0.0185677	9.278e-30	31239
KIF1B	ENSG00000054523	rs114227524	C	T	0.0295418	-0.503585	0.024809	1.323e-91	27924
KIF1B	ENSG00000054523	rs74676568	A	G	0.0140791	-0.300932	0.0444135	1.2372e-11	18215
KIF1B	ENSG00000054523	rs6541082	G	T	0.0299647	0.881552	0.0247173	1e-200	26884
KIF1B	ENSG00000054523	rs78051618	C	A	0.0230051	-0.356852	0.0298194	5.278e-33	24875
KIF1B	ENSG00000054523	rs74858192	C	T	0.0169768	1.05398	0.0352728	3.5164e-196	23188
KIF1B	ENSG00000054523	rs79776554	T	C	0.0159434	0.778467	0.0347227	2.5459e-111	25930
KIF1B	ENSG00000054523	rs144911531	G	A	0.0287724	0.145874	0.0264494	3.4878e-08	25546
KIF1B	ENSG00000054523	rs36083022	A	G	0.017062	-0.303098	0.0380323	1.5919e-15	20548
KIF1B	ENSG00000054523	rs56388170	T	G	0.289189	-0.0747751	0.00879759	1.9025e-17	31355
KIF1BP	ENSG00000198954	rs2487707	T	G	0.469841	-0.109364	0.00794078	3.7359e-43	31644
KIF1C	ENSG00000129250	rs11656932	C	T	0.135061	0.150141	0.0116143	3.1612e-38	31563
KIF20B	ENSG00000138182	rs1126480	G	A	0.254951	0.230567	0.00902222	4.782e-144	31684
KIF21A	ENSG00000139116	rs1354034	T	C	0.381863	0.0463954	0.00822235	1.677e-08	31300
KIF21A	ENSG00000139116	rs4822024	A	G	0.224124	0.0558728	0.009597	5.8217e-09	31185
KIF21B	ENSG00000116852	rs4915463	A	G	0.432667	-0.050697	0.00808255	3.5552e-10	31141
KIF21B	ENSG00000116852	rs61817964	C	A	0.0572771	-0.146418	0.0171651	1.4609e-17	31355
KIF21B	ENSG00000116852	rs1354034	T	C	0.381863	0.0517297	0.00819909	2.8084e-10	31470
KIF22	ENSG00000079616	rs235659	G	T	0.316767	-0.073608	0.0123156	2.2756e-09	15196
KIF23	ENSG00000137807	rs11852675	C	A	0.0408295	0.282871	0.0201155	6.4839e-45	31355
KIF24	ENSG00000186638	rs13302285	G	A	0.0589923	-0.266572	0.0172121	4.207e-54	30163
KIF25-AS1	ENSG00000229921	rs41266297	C	G	0.150587	0.299398	0.0123262	2.5372e-130	25138
KIF26A	ENSG00000066735	rs12147202	A	C	0.465175	-0.33503	0.0117299	1.9818e-179	13791
KIF26B	ENSG00000162849	rs2175241	A	G	0.50587	0.0566189	0.00798112	1.3029e-12	31352
KIF26B	ENSG00000162849	rs79856122	C	A	0.0703132	0.174457	0.0165772	6.7111e-26	27723
KIF26B	ENSG00000162849	rs12063237	T	A	0.203794	0.0678981	0.00988962	6.6305e-12	31459
KIF27	ENSG00000165115	rs147114380	T	C	0.0160276	1.08057	0.038236	1.0605e-175	20887
KIF27	ENSG00000165115	rs10746732	G	A	0.217615	-0.100249	0.0101355	4.5637e-23	28489
KIF27	ENSG00000165115	rs143417617	G	A	0.0179251	0.257109	0.0377829	1.0119e-11	19850
KIF28P	ENSG00000223519	rs4926459	T	C	0.345996	0.339452	0.0195301	1.1533e-67	5491
KIF28P	ENSG00000223519	rs1354034	T	C	0.381863	0.22151	0.0193927	3.2393e-30	5502
KIF28P	ENSG00000223519	rs724016	G	A	0.432429	-0.272288	0.0188889	4.1523e-47	5502
KIF2A	ENSG00000068796	rs1354034	T	C	0.381863	-0.113218	0.00815175	7.4066e-44	31684
KIF2A	ENSG00000068796	rs247264	C	T	0.470456	-0.12697	0.00792752	9.8172e-58	31679
KIF2A	ENSG00000068796	rs10876550	G	A	0.409936	-0.0508654	0.00807208	2.9497e-10	31684
KIF2A	ENSG00000068796	rs16971217	G	C	0.177288	0.064515	0.0104781	7.4136e-10	31185
KIF3A	ENSG00000131437	rs7731422	C	A	0.114532	-0.169005	0.0130943	4.11e-38	28588
KIF3B	ENSG00000101350	rs6119771	C	G	0.45593	0.0546914	0.0080121	8.7315e-12	31353
KIF3C	ENSG00000084731	rs10201610	G	T	0.286371	0.109898	0.00924797	1.4437e-32	28466
KIF5B	ENSG00000170759	rs211399	T	G	0.120839	0.364657	0.0120363	1e-200	31569
KIF5B	ENSG00000170759	rs112749796	T	C	0.0970854	0.0828932	0.0134351	6.8376e-10	31562
KIF5C	ENSG00000168280	rs75701028	C	T	0.0201776	0.562169	0.0333748	1.1612e-63	22421
KIF5C	ENSG00000168280	rs11901442	G	T	0.0756511	0.158074	0.015047	8.1749e-26	31470
KIF5C	ENSG00000168280	rs1317082	G	A	0.247755	-0.0602097	0.00922683	6.773e-11	31470
KIF5C	ENSG00000168280	rs6897932	T	C	0.262908	-0.060186	0.0091042	3.8173e-11	31085
KIF5C	ENSG00000168280	rs1334577	A	G	0.757742	0.0659831	0.00929601	1.2676e-12	31469
KIF5C	ENSG00000168280	rs10849448	A	G	0.770211	0.0577376	0.00994979	6.5217e-09	28503
KIF5C	ENSG00000168280	rs9600235	T	C	0.144868	0.063115	0.0113197	2.4668e-08	31468
KIFAP3	ENSG00000075945	rs60752752	G	A	0.106881	-0.0809279	0.0128932	3.4561e-10	31470
KIFAP3	ENSG00000075945	rs12408996	A	G	0.0493188	0.126624	0.0185798	9.4264e-12	30845
KIFAP3	ENSG00000075945	rs114812663	T	C	0.0527522	-0.273791	0.0182096	4.2914e-51	29950
KIFC2	ENSG00000167702	rs67557810	T	C	0.0688179	-0.572153	0.026254	2.6917e-105	10845
KIFC3	ENSG00000140859	rs1354034	T	C	0.381863	-0.160731	0.0082043	1.8381e-85	31086
KIFC3	ENSG00000140859	rs11602954	A	G	0.211758	0.0836712	0.0107426	6.7756e-15	25896
KIN	ENSG00000151657	rs4749247	C	G	0.421456	-0.0771515	0.00804936	9.2458e-22	31557
KIR2DL1	ENSG00000125498	rs2734442	G	A	0.124075	-0.142805	0.0223272	1.595e-10	9188
KIR2DL1	ENSG00000125498	rs56162245	T	A	0.315929	0.240857	0.0159644	1.9721e-51	8850
KIR2DL3	ENSG00000243772	rs11084367	A	G	0.0423307	0.244508	0.0326768	7.2866e-14	11495
KIR2DL3	ENSG00000243772	rs59264679	C	T	0.314797	0.0828034	0.0143921	8.757e-09	11158
KIR2DL4	ENSG00000189013	rs4848370	T	C	0.269386	-0.152162	0.0165522	3.8204e-20	9188
KIR2DL4	ENSG00000189013	rs2164983	A	C	0.160985	-0.174278	0.019992	2.8416e-18	9186
KIR2DL4	ENSG00000189013	rs77887839	G	C	0.031126	0.346384	0.0538223	1.2299e-10	5682
KIR2DS4	ENSG00000221957	rs35397129	C	A	0.0322752	-0.456817	0.054817	7.8421e-17	5258
KIR2DS4	ENSG00000221957	rs76827991	C	G	0.369732	0.756274	0.0186632	1e-200	4518
KIR2DS4	ENSG00000221957	rs35043300	T	C	0.281473	0.403615	0.0232312	1.303e-67	4279
KIR2DS4	ENSG00000221957	rs4806612	C	T	0.34107	-0.353828	0.0221537	2.0155e-57	4278
KIR2DS4	ENSG00000221957	rs77081855	T	C	0.0281347	-0.265726	0.0476459	2.4442e-08	8024
KIR3DL1	ENSG00000167633	rs11084372	A	G	0.176643	0.402273	0.0162803	8.5596e-135	12360
KIR3DL1	ENSG00000167633	rs12980151	A	C	0.281324	-0.244248	0.0165972	5.0588e-49	8761
KIR3DL1	ENSG00000167633	rs140621347	A	G	0.136431	0.14513	0.0194539	8.6522e-14	11158
KIR3DL2	ENSG00000240403	rs601838	G	T	0.380119	0.62975	0.0195421	1e-200	4518
KIR3DL2	ENSG00000240403	rs7253636	T	C	0.0773413	0.426793	0.0326142	3.9592e-39	6416
KIR3DL2	ENSG00000240403	rs143986320	C	T	0.0172927	-0.638622	0.081774	5.737e-15	4339
KIR3DX1	ENSG00000104970	rs8106451	A	G	0.416194	0.184195	0.00799232	1.5984e-117	31684
KIRREL3	ENSG00000149571	rs34899828	G	A	0.048781	0.202563	0.0194368	1.9802e-25	28414
KIRREL3	ENSG00000149571	rs60437724	T	C	0.439704	0.0596	0.00861869	4.672e-12	27274
KISS1R	ENSG00000116014	rs10187424	C	T	0.579184	-0.0443033	0.00804272	3.617e-08	31684
KISS1R	ENSG00000116014	rs149007767	T	C	0.149708	0.0908351	0.0114158	1.7655e-15	30077
KISS1R	ENSG00000116014	rs2365703	A	G	0.525455	-0.32917	0.00965293	1e-200	20357
KISS1R	ENSG00000116014	rs2965299	A	G	0.176809	0.134875	0.0138387	1.915e-22	17843
KIZ	ENSG00000088970	rs11696663	C	T	0.408275	0.309583	0.00867551	1e-200	26225
KL	ENSG00000133116	rs9591197	T	C	0.409161	-0.0628271	0.00811426	9.7098e-15	31353
KL	ENSG00000133116	rs405732	C	T	0.100671	0.0811351	0.013419	1.483e-09	30633
KL	ENSG00000133116	rs495392	A	C	0.274794	-0.0865984	0.00891563	2.6489e-22	31470
KL	ENSG00000133116	rs680381	C	T	0.393693	0.193588	0.00810002	3.0922e-126	31355
KL	ENSG00000133116	rs2239630	A	G	0.519173	0.0564554	0.00798611	1.5605e-12	31355
KLB	ENSG00000134962	rs17510142	A	G	0.182175	-0.0611158	0.0107341	1.2439e-08	29094
KLC1	ENSG00000126214	rs2765041	T	A	0.286506	0.281328	0.00885962	1e-200	30153
KLC1	ENSG00000126214	rs61997624	T	C	0.11924	-0.142596	0.0148403	7.3399e-22	21525
KLC2	ENSG00000174996	rs7951079	T	C	0.174909	-0.0937322	0.0104638	3.3122e-19	31563
KLC3	ENSG00000104892	rs9749618	G	A	0.342192	0.213476	0.00834306	2.1288e-144	31257
KLC4	ENSG00000137171	rs75664886	A	G	0.0311255	0.262196	0.0252537	2.9818e-25	25890
KLF1	ENSG00000105610	rs2285170	C	G	0.511204	0.0508685	0.00794188	1.5037e-10	31684
KLF1	ENSG00000105610	rs1172129	A	T	0.384257	0.0766353	0.00817033	6.6223e-21	31569
KLF1	ENSG00000105610	rs9494145	C	T	0.228446	-0.0610907	0.00951375	1.3503e-10	31300
KLF1	ENSG00000105610	rs6592965	A	G	0.550468	0.107269	0.00796303	2.3233e-41	31684
KLF1	ENSG00000105610	rs3782123	C	A	0.711357	0.0482521	0.0087626	3.6625e-08	31684
KLF1	ENSG00000105610	rs34848191	G	T	0.48778	-0.0513619	0.00870025	3.5565e-09	26403
KLF1	ENSG00000105610	rs9944715	A	G	0.740866	0.0581706	0.00907696	1.4705e-10	31569
KLF1	ENSG00000105610	rs3745648	C	G	0.25116	-0.0580916	0.0092329	3.1381e-10	31146
KLF1	ENSG00000105610	rs6014993	G	A	0.509776	0.0495541	0.00871143	1.2839e-08	26332
KLF10	ENSG00000155090	rs1434281	A	G	0.351206	0.118994	0.00870044	1.3971e-42	28801
KLF11	ENSG00000172059	rs6741776	C	G	0.165087	-0.353832	0.0107911	1e-200	30077
KLF11	ENSG00000172059	rs6432055	C	T	0.5252	-0.11967	0.00792692	1.6998e-51	31682
KLF11	ENSG00000172059	rs11886933	A	C	0.0669397	0.112425	0.0159116	1.6015e-12	31569
KLF11	ENSG00000172059	rs7953704	A	G	0.546018	-0.047553	0.00797441	2.4735e-09	31684
KLF12	ENSG00000118922	rs6562780	A	T	0.237299	0.12167	0.00932959	7.1326e-39	31569
KLF12	ENSG00000118922	rs9600237	T	C	0.144879	-0.291102	0.0111879	2.9876e-149	31566
KLF13	ENSG00000169926	rs72722828	G	C	0.339883	-0.111141	0.00837915	3.7438e-40	31565
KLF2	ENSG00000127528	rs429294	T	C	0.369908	0.0918896	0.00832409	2.4833e-28	30838
KLF3	ENSG00000109787	rs4833087	A	C	0.226602	-0.0705418	0.00953164	1.3516e-13	31348
KLF3-AS1	ENSG00000231160	rs9998440	C	A	0.197867	0.499907	0.011478	1e-200	22015
KLF3-AS1	ENSG00000231160	rs13132956	T	C	0.19251	0.155353	0.0120095	2.8267e-38	22134
KLF3-AS1	ENSG00000231160	rs139053390	G	A	0.01769	0.22194	0.0401927	3.3554e-08	17781
KLF4	ENSG00000136826	rs77233150	G	A	0.0577109	0.104037	0.0173986	2.2396e-09	30338
KLF4	ENSG00000136826	rs669329	C	T	0.427767	0.0455047	0.00816169	2.4725e-08	30633
KLF4	ENSG00000136826	rs1892548	T	C	0.361419	0.0461863	0.00833598	3.0178e-08	31146
KLF4	ENSG00000136826	rs8026803	C	T	0.752076	-0.06163	0.00927227	2.9953e-11	31146
KLF5	ENSG00000102554	rs3812852	G	A	0.0740915	-0.122658	0.0153336	1.2503e-15	30935
KLF5	ENSG00000102554	rs1041362	A	G	0.438975	-0.0797909	0.00810421	7.1611e-23	30815
KLF5	ENSG00000102554	rs9573281	T	C	0.242866	0.174384	0.00934052	8.7834e-78	30818
KLF6	ENSG00000067082	rs55793580	T	C	0.169838	-0.0721766	0.010591	9.4264e-12	31569
KLF6	ENSG00000067082	rs78616463	C	T	0.0216864	0.171299	0.0307721	2.5976e-08	24857
KLF6	ENSG00000067082	rs11252145	C	T	0.498717	0.0605348	0.00795234	2.6947e-14	31568
KLF6	ENSG00000067082	rs3184504	C	T	0.542056	0.0795546	0.00840575	2.9582e-21	28418
KLF7	ENSG00000118263	rs6739830	A	G	0.418286	-0.0876386	0.0080395	1.1375e-27	31674
KLF7-IT1	ENSG00000237892	rs56320415	G	C	0.228834	0.152606	0.0259654	4.1726e-09	4168
KLF9	ENSG00000119138	rs35098932	C	T	0.409972	-0.156241	0.00810853	9.8186e-83	31067
KLF9	ENSG00000119138	rs10868849	G	C	0.501108	0.0537697	0.00829856	9.221e-11	29000
KLF9	ENSG00000119138	rs7862571	C	T	0.400195	0.048874	0.00816799	2.1826e-09	31186
KLHDC1	ENSG00000197776	rs4516122	G	A	0.272671	0.0715991	0.00895873	1.3277e-15	31349
KLHDC10	ENSG00000128607	rs10241456	G	A	0.416743	-0.300241	0.00868666	1e-200	26066
KLHDC10	ENSG00000128607	rs62491970	G	A	0.182705	0.0998532	0.0116052	7.6985e-18	24788
KLHDC2	ENSG00000165516	rs117193911	T	C	0.0303624	-0.2139	0.0243536	1.5889e-18	28558
KLHDC3	ENSG00000124702	rs4987174	T	C	0.0538102	-0.1849	0.0187832	7.2759e-23	27738
KLHDC4	ENSG00000104731	rs1532331	G	T	0.316115	0.0531927	0.00853857	4.6763e-10	31684
KLHDC4	ENSG00000104731	rs6540064	G	A	0.316639	0.143314	0.00930697	1.6725e-53	26440
KLHDC4	ENSG00000104731	rs62053791	A	G	0.0761653	-0.509904	0.0150943	1e-200	30047
KLHDC4	ENSG00000104731	rs9936204	T	C	0.188883	-0.204962	0.0100836	7.5116e-92	31684
KLHDC4	ENSG00000104731	rs4843758	T	G	0.38019	-0.0735702	0.00818812	2.5873e-19	31567
KLHDC7A	ENSG00000179023	rs7535812	G	C	0.270317	0.0753017	0.00900782	6.3038e-17	31171
KLHDC7A	ENSG00000179023	rs2992756	T	C	0.482748	-0.104901	0.00798542	2.0315e-39	31229
KLHDC7B	ENSG00000130487	rs5770883	T	C	0.0993384	-0.20278	0.0145412	3.365e-44	26235
KLHDC8A	ENSG00000162873	rs55767016	T	C	0.155232	0.0753545	0.0110192	8.0083e-12	31355
KLHDC8A	ENSG00000162873	rs7606173	C	G	0.393094	-0.0542993	0.00814216	2.5755e-11	31569
KLHDC8A	ENSG00000162873	rs6592965	A	G	0.550468	0.0632607	0.00797789	2.2021e-15	31684
KLHDC8A	ENSG00000162873	rs741702	A	C	0.354481	-0.0514976	0.0083804	7.9964e-10	31075
KLHDC8B	ENSG00000185909	rs663045	G	C	0.467184	0.0438092	0.00801089	4.536e-08	31270
KLHDC8B	ENSG00000185909	rs6701752	G	A	0.0966068	-0.107488	0.0135036	1.7204e-15	31355
KLHDC8B	ENSG00000185909	rs9850917	G	A	0.106798	0.34586	0.0127809	2.866e-161	31355
KLHDC8B	ENSG00000185909	rs76025697	A	G	0.441305	0.0693678	0.00807513	8.6818e-18	31026
KLHDC8B	ENSG00000185909	rs16895831	T	C	0.209742	0.0575737	0.0104471	3.5721e-08	27609
KLHDC8B	ENSG00000185909	rs6967414	A	G	0.875326	-0.072001	0.0122228	3.8433e-09	30633
KLHDC8B	ENSG00000185909	rs56388170	T	G	0.289189	-0.0860492	0.00882447	1.8194e-22	31141
KLHDC8B	ENSG00000185909	rs741738	A	G	0.195461	-0.0775759	0.0133659	6.4674e-09	17764
KLHDC9	ENSG00000162755	rs77584890	T	C	0.0513318	0.253206	0.0182884	1.36e-43	30507
KLHL11	ENSG00000178502	rs9944425	A	G	0.256865	0.131903	0.00981116	3.3299e-41	27031
KLHL12	ENSG00000117153	rs12409072	T	C	0.19581	0.0583936	0.0101476	8.695e-09	30802
KLHL12	ENSG00000117153	rs149069066	C	A	0.0353559	0.244063	0.0236573	5.9285e-25	26088
KLHL12	ENSG00000117153	rs4950869	G	C	0.0315696	0.260759	0.0270446	5.335e-22	22267
KLHL12	ENSG00000117153	rs74341968	T	C	0.0584455	-0.486447	0.0177149	5.3068e-166	28199
KLHL14	ENSG00000197705	rs17696736	G	A	0.591306	-0.0503109	0.00814554	6.5497e-10	31145
KLHL14	ENSG00000197705	rs12453507	C	G	0.492239	0.0458038	0.00796131	8.757e-09	31529
KLHL17	ENSG00000187961	rs10465242	G	A	0.111988	-0.25237	0.0193137	5.0831e-39	13308
KLHL18	ENSG00000114648	rs1375493	G	A	0.434923	-0.0487899	0.00802307	1.1929e-09	31569
KLHL18	ENSG00000114648	rs11713101	T	C	0.435535	0.0899242	0.00803907	4.7857e-29	31345
KLHL2	ENSG00000109466	rs10016586	T	C	0.088946	0.135949	0.0141774	8.8771e-22	30606
KLHL20	ENSG00000076321	rs9425411	A	G	0.302255	-0.155497	0.00860659	5.7563e-73	31680
KLHL20	ENSG00000076321	rs7544605	C	T	0.369933	0.0640417	0.00823539	7.4618e-15	31569
KLHL21	ENSG00000162413	rs12760251	C	T	0.127341	-0.0731094	0.0119732	1.0203e-09	31349
KLHL21	ENSG00000162413	rs77070670	A	C	0.0149431	-0.574124	0.0564933	2.9061e-24	10540
KLHL21	ENSG00000162413	rs11966200	T	C	0.0318019	-0.131463	0.0232529	1.5694e-08	30001
KLHL22	ENSG00000099910	rs62219034	T	C	0.278596	0.100866	0.00885963	4.9782e-30	31565
KLHL23	ENSG00000213160	rs12995683	A	G	0.387786	0.0975834	0.00944277	4.9351e-25	23513
KLHL24	ENSG00000114796	rs3772704	C	T	0.252435	-0.491666	0.0161883	1e-200	9188
KLHL25	ENSG00000183655	rs2614664	A	G	0.359666	-0.056919	0.00829977	6.9831e-12	31469
KLHL26	ENSG00000167487	rs6510995	G	A	0.359752	0.0846219	0.00939512	2.1177e-19	24512
KLHL28	ENSG00000179454	rs61266871	A	G	0.014196	0.401171	0.0461524	3.5549e-18	16698
KLHL29	ENSG00000119771	rs6756357	A	G	0.436728	-0.0862873	0.00814816	3.323e-26	30502
KLHL29	ENSG00000119771	rs80355652	A	G	0.0272797	0.173436	0.0261049	3.0611e-11	27606
KLHL3	ENSG00000146021	rs4648045	C	T	0.352599	0.0539354	0.00832413	9.221e-11	31569
KLHL3	ENSG00000146021	rs1229741	A	G	0.3096	0.0544749	0.00860325	2.4232e-10	31564
KLHL3	ENSG00000146021	rs17797119	G	A	0.390488	0.224314	0.00804462	4.218e-171	31684
KLHL3	ENSG00000146021	rs76624248	A	G	0.0488076	-0.125646	0.0194344	1.0116e-10	28473
KLHL3	ENSG00000146021	rs653178	T	C	0.539991	-0.0573477	0.00840924	9.1167e-12	28418
KLHL30	ENSG00000168427	rs12692216	C	T	0.348445	-0.334424	0.00935639	1e-200	23880
KLHL30	ENSG00000168427	rs6748440	T	C	0.223002	-0.0522464	0.00955634	4.572e-08	31568
KLHL31	ENSG00000124743	rs67622831	C	T	0.0848935	-0.0871599	0.0144656	1.6869e-09	30721
KLHL32	ENSG00000186231	rs9384761	A	G	0.243659	-0.0672544	0.0092628	3.8481e-13	31569
KLHL33	ENSG00000185271	rs8017603	T	C	0.495437	-0.0588921	0.0106355	3.0699e-08	17652
KLHL35	ENSG00000149243	rs534812	G	A	0.422752	-0.355306	0.00778989	1e-200	31684
KLHL35	ENSG00000149243	rs12417071	A	G	0.0496458	0.117126	0.019267	1.2093e-09	28511
KLHL35	ENSG00000149243	rs4459334	T	C	0.264626	-0.050055	0.00911401	3.9696e-08	30902
KLHL35	ENSG00000149243	rs10876550	G	A	0.409936	-0.082202	0.00806392	2.109e-24	31684
KLHL36	ENSG00000135686	rs2925054	G	A	0.131419	0.105481	0.0123184	1.1016e-17	28793
KLHL36	ENSG00000135686	rs3809614	T	G	0.187186	-0.304686	0.0100588	1e-200	31562
KLHL42	ENSG00000087448	rs10492373	A	G	0.202443	-0.331029	0.0108085	1e-200	25570
KLHL5	ENSG00000109790	rs12478601	C	T	0.574604	-0.0442885	0.00808023	4.2245e-08	31300
KLHL5	ENSG00000109790	rs1354034	T	C	0.381863	-0.0478142	0.00817211	4.8863e-09	31684
KLHL5	ENSG00000109790	rs7696175	T	C	0.42014	-0.24598	0.00792882	1e-200	31684
KLHL5	ENSG00000109790	rs2711968	C	G	0.426679	-0.210314	0.00795905	7.1481e-154	31568
KLHL5	ENSG00000109790	rs113299742	A	G	0.178376	0.124731	0.0103727	2.6322e-33	31564
KLHL5	ENSG00000109790	rs2732065	A	G	0.0499522	-0.115597	0.0183529	3.0035e-10	31240
KLHL5	ENSG00000109790	rs56388170	T	G	0.289189	0.0620444	0.00880075	1.7918e-12	31355
KLHL5	ENSG00000109790	rs111778408	A	G	0.100785	-0.164847	0.0134906	2.4489e-34	30165
KLHL6	ENSG00000172578	rs62287198	G	A	0.460106	-0.152347	0.00794518	5.9868e-82	31518
KLHL6	ENSG00000172578	rs9856481	A	G	0.0896426	-0.229108	0.0139296	8.7258e-61	31306
KLHL6	ENSG00000172578	rs10937149	G	C	0.372518	-0.0464183	0.00823312	1.7204e-08	31525
KLHL7	ENSG00000122550	rs10256996	G	T	0.425713	0.210864	0.00796613	2.1478e-154	31527
KLHL7	ENSG00000122550	rs439593	G	A	0.0940362	0.0801913	0.0137949	6.1363e-09	30807
KLHL7-DT	ENSG00000230658	rs2023718	T	C	0.254688	-0.124009	0.0225189	3.65e-08	5164
KLHL7-DT	ENSG00000230658	rs138044362	T	C	0.0762528	0.39132	0.0366735	1.4032e-26	5164
KLHL7-DT	ENSG00000230658	rs6960239	G	C	0.442652	0.705986	0.017203	1e-200	5164
KLHL7-DT	ENSG00000230658	rs1996615	A	G	0.474786	0.126588	0.019626	1.12e-10	5164
KLHL8	ENSG00000145332	rs7441826	A	T	0.119206	0.24497	0.0133148	1.353e-75	26523
KLHL8	ENSG00000145332	rs13150068	G	A	0.402733	0.07645	0.00810822	4.156e-21	31529
KLHL9	ENSG00000198642	rs117283247	A	G	0.0201164	-0.409488	0.030411	2.5064e-41	27246
KLHL9	ENSG00000198642	rs7849198	G	A	0.18456	0.34836	0.0107917	1e-200	27485
KLHL9	ENSG00000198642	rs77895351	A	G	0.0163819	-0.645755	0.0341056	5.9841e-80	26318
KLHL9	ENSG00000198642	rs74437303	A	G	0.0202037	0.244206	0.0311989	4.9886e-15	25888
KLK1	ENSG00000167748	rs2288417	C	A	0.112631	0.248746	0.0124877	2.7739e-88	31684
KLK14	ENSG00000129437	rs11666870	A	G	0.478954	0.0566853	0.0080512	1.9169e-12	30859
KLKB1	ENSG00000164344	rs111340885	A	G	0.0221921	0.255122	0.0284919	3.4221e-19	28304
KLKB1	ENSG00000164344	rs6552959	G	C	0.3428	-0.256036	0.00834857	1e-200	30902
KLKB1	ENSG00000164344	rs4253273	C	G	0.347117	-0.286401	0.00829104	1e-200	30902
KLKB1	ENSG00000164344	rs6844764	C	G	0.448201	0.231298	0.00813676	9.5964e-178	29728
KLKB1	ENSG00000164344	rs10454254	C	T	0.408433	-0.0638576	0.00807373	2.5863e-15	31684
KLRA1P	ENSG00000256667	rs10772270	T	C	0.427692	0.0769716	0.00888049	4.421e-18	25827
KLRA1P	ENSG00000256667	rs10772298	C	T	0.274718	0.310735	0.00982382	1e-200	25002
KLRB1	ENSG00000111796	rs13325613	T	G	0.0854911	-0.1324	0.014262	1.6385e-20	31355
KLRB1	ENSG00000111796	rs13113518	C	T	0.364803	-0.0533189	0.00829014	1.2627e-10	31355
KLRB1	ENSG00000111796	rs1054037	T	C	0.49286	-0.0568686	0.00796635	9.4149e-13	31470
KLRB1	ENSG00000111796	rs9420589	T	G	0.571318	0.0545031	0.00807418	1.4764e-11	31270
KLRB1	ENSG00000111796	rs34363	C	G	0.0930764	-0.0751329	0.013739	4.536e-08	31350
KLRB1	ENSG00000111796	rs10771784	C	T	0.423438	-0.218386	0.00806649	2.0369e-161	30742
KLRB1	ENSG00000111796	rs117646836	G	A	0.0426581	0.130944	0.0217021	1.6035e-09	25959
KLRB1	ENSG00000111796	rs1870071	C	T	0.701443	0.0802837	0.00869841	2.7164e-20	31470
KLRC1	ENSG00000134545	rs12371638	T	C	0.320831	-0.0507029	0.00851077	2.5597e-09	31644
KLRC1	ENSG00000134545	rs7313688	C	A	0.392729	0.277439	0.00808933	1e-200	30862
KLRC1	ENSG00000134545	rs2417903	T	A	0.414509	-0.147481	0.00804078	3.8387e-75	31529
KLRC1	ENSG00000134545	rs7969927	T	C	0.459971	0.0620974	0.00871579	1.0438e-12	26447
KLRC2	ENSG00000205809	rs10772262	A	C	0.148988	-0.521972	0.0124983	1e-200	23501
KLRC2	ENSG00000205809	rs11053801	T	G	0.153516	0.290874	0.0132012	1.3662e-107	21593
KLRC2	ENSG00000205809	rs146208943	C	A	0.0132844	-0.582054	0.0579135	9.1495e-24	11272
KLRC2	ENSG00000205809	rs55908509	A	G	0.3284	0.056813	0.0100328	1.491e-08	22490
KLRC3	ENSG00000205810	rs2485713	C	G	0.377411	-0.0559907	0.00899175	4.7545e-10	26280
KLRC3	ENSG00000205810	rs17734663	A	G	0.0271185	0.183366	0.031804	8.1464e-09	18703
KLRC3	ENSG00000205810	rs11612335	G	A	0.31961	0.0590918	0.00932621	2.3581e-10	26395
KLRC3	ENSG00000205810	rs12371398	T	C	0.146837	-0.0882203	0.0136395	9.9177e-11	21412
KLRC3	ENSG00000205810	rs7313688	C	A	0.392729	0.302123	0.00884812	1e-200	25613
KLRC3	ENSG00000205810	rs7967864	T	C	0.0405378	0.540961	0.028882	2.8192e-78	15060
KLRC3	ENSG00000205810	rs147936920	A	G	0.0328928	-0.420547	0.0274188	4.2612e-53	20672
KLRC4	ENSG00000183542	rs11613226	T	C	0.239167	0.122296	0.0206302	3.0702e-09	6421
KLRC4	ENSG00000183542	rs17548983	C	T	0.216898	0.349209	0.0209633	2.6473e-62	6421
KLRC4-KLRK1	ENSG00000255819	rs12316058	T	C	0.232499	0.115943	0.019494	2.721e-09	7338
KLRC4-KLRK1	ENSG00000255819	rs11613226	T	C	0.239167	0.137859	0.0185489	1.0681e-13	7931
KLRC4-KLRK1	ENSG00000255819	rs61917718	C	G	0.218555	0.437699	0.0185736	8.6871e-123	7931
KLRD1	ENSG00000134539	rs11053674	T	C	0.0895314	0.11482	0.0140197	2.6166e-16	31140
KLRD1	ENSG00000134539	rs7963011	T	C	0.284447	0.264236	0.00870926	1e-200	31466
KLRF1	ENSG00000150045	rs10496964	T	C	0.163546	0.0708177	0.0107595	4.6479e-11	31529
KLRF1	ENSG00000150045	rs4947311	C	T	0.378589	-0.05286	0.00874066	1.4702e-09	27782
KLRF1	ENSG00000150045	rs7025728	A	G	0.287386	-0.0780195	0.0101261	1.3084e-14	23751
KLRF1	ENSG00000150045	rs9420589	T	G	0.571318	0.0840953	0.0080437	1.3929e-25	31444
KLRF1	ENSG00000150045	rs1841957	C	T	0.334642	0.0549157	0.0084184	6.8823e-11	31644
KLRF1	ENSG00000150045	rs55908509	A	G	0.3284	0.0594777	0.00999357	2.6553e-09	22664
KLRG1	ENSG00000139187	rs142469283	T	G	0.0252293	-0.350309	0.0263801	3.0483e-40	29039
KLRG1	ENSG00000139187	rs76714649	G	T	0.0171526	0.478729	0.0335974	4.5475e-46	26072
KLRG1	ENSG00000139187	rs12828013	T	C	0.282656	-0.458173	0.0085621	1e-200	30774
KLRG1	ENSG00000139187	rs149983338	T	C	0.0166698	0.394537	0.0451695	2.4452e-18	14874
KLRG1	ENSG00000139187	rs74851488	G	A	0.0165728	0.235155	0.0380504	6.4102e-10	21151
KLRG1	ENSG00000139187	rs61913638	T	C	0.0179592	0.206562	0.0339345	1.1505e-09	24582
KLRG1	ENSG00000139187	rs1728785	A	C	0.219628	0.062435	0.0097902	1.8035e-10	30396
KLRK1	ENSG00000213809	rs2255336	T	C	0.192412	-0.227264	0.0111951	1.2754e-91	25262
KMO	ENSG00000117009	rs3819976	C	T	0.0304913	-0.599324	0.0230236	2.2081e-149	31230
KMO	ENSG00000117009	rs12139931	G	T	0.324063	-0.170115	0.00843386	1.7747e-90	31684
KMO	ENSG00000117009	rs10821936	C	T	0.681489	0.0474313	0.0085903	3.3631e-08	31185
KMO	ENSG00000117009	rs12453507	C	G	0.492239	0.0578542	0.00795377	3.4951e-13	31569
KMO	ENSG00000117009	rs4810485	T	G	0.253174	0.0595614	0.00918548	8.9204e-11	31300
KMT2B	ENSG00000105663	rs1354034	T	C	0.381863	0.0541237	0.00911219	2.8572e-09	25476
KMT2B	ENSG00000105663	rs2293688	G	C	0.352531	0.121986	0.00924126	8.7502e-40	25476
KMT2E	ENSG00000005483	rs10264718	C	A	0.136073	0.0767974	0.0128686	2.4047e-09	25648
KMT2E-AS1	ENSG00000239569	rs150998568	C	T	0.0126942	0.637637	0.108087	3.6527e-09	3380
KMT2E-AS1	ENSG00000239569	rs193120021	T	C	0.014232	-0.668826	0.109876	1.149e-09	2915
KMT5A	ENSG00000183955	rs7139321	T	G	0.323101	0.466962	0.0150038	1e-200	9187
KMT5A	ENSG00000183955	rs28780730	C	A	0.0389937	0.425674	0.0673684	2.6429e-10	2900
KMT5A	ENSG00000183955	rs6488882	T	C	0.0199626	0.4345	0.0654999	3.276e-11	5913
KMT5C	ENSG00000133247	rs1870073	A	G	0.304526	-0.116176	0.00940559	4.7515e-35	26534
KNDC1	ENSG00000171798	rs3008299	A	G	0.38599	-0.125893	0.00886936	9.9232e-46	26617
KNDC1	ENSG00000171798	rs11595788	A	T	0.148655	0.371808	0.0129168	3.3436e-182	22851
KNDC1	ENSG00000171798	rs8026803	C	T	0.752076	-0.0957888	0.00918397	1.8089e-25	31684
KNOP1	ENSG00000103550	rs55781242	T	C	0.171328	0.3865	0.0126709	1e-200	21005
KNOP1	ENSG00000103550	rs1925516	A	G	0.266226	0.0604685	0.0110005	3.8674e-08	21121
KNSTRN	ENSG00000128944	rs4924445	A	G	0.383749	-0.0900508	0.0108829	1.2889e-16	17783
KNSTRN	ENSG00000128944	rs4277318	A	G	0.214872	0.434047	0.0106015	1e-200	24694
KNSTRN	ENSG00000128944	rs55679082	G	C	0.411208	-0.245163	0.0088924	2.5483e-167	25356
KNSTRN	ENSG00000128944	rs2305656	A	T	0.347082	-0.0811636	0.00931448	2.9385e-18	25355
KNTC1	ENSG00000184445	rs7968222	T	G	0.109651	0.259105	0.0127309	4.4209e-92	31185
KPNA1	ENSG00000114030	rs34042920	G	A	0.104269	0.135205	0.0130527	3.8412e-25	31315
KPNA1	ENSG00000114030	rs73190129	T	C	0.143146	0.222187	0.0113402	1.7812e-85	31315
KPNA2	ENSG00000182481	rs62086903	C	T	0.244599	-0.0787561	0.0108147	3.2793e-13	23084
KPNA3	ENSG00000102753	rs7988114	A	G	0.0349594	0.125579	0.0217863	8.2143e-09	31191
KPNA3	ENSG00000102753	rs73194411	A	C	0.144665	-0.132309	0.0123047	5.7489e-27	26573
KPNA3	ENSG00000102753	rs61558258	C	A	0.0152982	0.236463	0.034986	1.3933e-11	27071
KPNA3	ENSG00000102753	rs111696384	G	A	0.0385071	0.153862	0.0207736	1.2977e-13	31239
KPNA4	ENSG00000186432	rs2366969	C	T	0.4481	-0.155362	0.0120141	2.9776e-38	13840
KPNA5	ENSG00000196911	rs2295598	T	C	0.208385	-0.0621038	0.00977489	2.1033e-10	31682
KPNA5	ENSG00000196911	rs666019	G	A	0.0382191	0.284233	0.0206965	6.4056e-43	31567
KPNA6	ENSG00000025800	rs41311197	C	T	0.0788643	0.196993	0.0147471	1.0638e-40	31470
KPNB1	ENSG00000108424	rs141601713	T	C	0.0654535	-0.203762	0.0267127	2.3842e-14	11397
KPTN	ENSG00000118162	rs117027205	T	C	0.0244175	0.464759	0.0446073	2.035e-25	10440
KRAS	ENSG00000133703	rs3735485	A	G	0.162786	-0.0805353	0.0108742	1.2997e-13	30971
KRAS	ENSG00000133703	rs11047909	A	G	0.450148	-0.0689514	0.0079754	5.3523e-18	31684
KRAS	ENSG00000133703	rs7132492	G	A	0.456584	0.0439374	0.00798659	3.7722e-08	31563
KRAS	ENSG00000133703	rs11065979	T	C	0.581169	-0.0533941	0.00849603	3.2828e-10	28418
KRBA1	ENSG00000133619	rs10952821	C	A	0.384042	0.118751	0.00899372	8.364e-40	25957
KRBA1	ENSG00000133619	rs67657627	A	G	0.118504	0.228905	0.0141855	1.411e-58	23526
KRBA2	ENSG00000184619	rs12945939	G	A	0.353487	0.0523511	0.00830641	2.9307e-10	31670
KRBA2	ENSG00000184619	rs1695213	T	C	0.34167	-0.128417	0.00834493	1.9461e-53	31684
KRCC1	ENSG00000172086	rs72847764	G	A	0.217839	0.154183	0.00969434	5.9066e-57	30972
KREMEN1	ENSG00000183762	rs134566	C	T	0.504624	-0.314163	0.00776131	1e-200	31566
KREMEN1	ENSG00000183762	rs5997447	G	A	0.054207	0.127934	0.0176555	4.2926e-13	31234
KREMEN2	ENSG00000131650	rs2057729	A	G	0.295126	0.0598145	0.00873281	7.4264e-12	31470
KRI1	ENSG00000129347	rs1465701	T	C	0.252531	-0.248828	0.0108169	4.2704e-117	22110
KRI1	ENSG00000129347	rs11881803	G	T	0.0662933	-0.135262	0.0176849	2.0318e-14	25769
KRIT1	ENSG00000001631	rs75028268	A	G	0.103349	0.114135	0.0131359	3.6629e-18	31194
KRIT1	ENSG00000001631	rs145330883	G	A	0.112044	0.232215	0.0143143	3.5024e-59	24264
KRR1	ENSG00000111615	rs1290026	T	A	0.367342	0.122079	0.00822682	8.1725e-50	31568
KRT1	ENSG00000167768	rs35340377	A	G	0.282536	0.0554964	0.00962194	8.0408e-09	26609
KRT1	ENSG00000167768	rs7606173	C	G	0.393094	0.0504567	0.0088887	1.3756e-08	26494
KRT1	ENSG00000167768	rs590856	G	A	0.534498	-0.16445	0.00865038	1.3882e-80	26494
KRT1	ENSG00000167768	rs6592965	A	G	0.550468	0.141788	0.00867068	4.1681e-60	26609
KRT1	ENSG00000167768	rs11002791	A	G	0.315303	0.0539205	0.00934384	7.899e-09	26494
KRT1	ENSG00000167768	rs61927456	C	G	0.054428	0.342391	0.0191534	1.8074e-71	26163
KRT1	ENSG00000167768	rs11170215	G	T	0.214182	-0.436856	0.0102851	1e-200	26279
KRT1	ENSG00000167768	rs117452646	A	G	0.0173456	0.614608	0.0371212	1.43e-61	21014
KRT1	ENSG00000167768	rs61730596	T	C	0.015392	0.37645	0.0407497	2.5115e-20	19783
KRT1	ENSG00000167768	rs73106418	A	G	0.0389937	0.538606	0.023288	2.4209e-118	24068
KRT1	ENSG00000167768	rs56128482	T	C	0.0201848	-0.435371	0.0323153	2.2674e-41	24028
KRT1	ENSG00000167768	rs147012319	T	C	0.0134948	-0.271692	0.0474679	1.0417e-08	16636
KRT1	ENSG00000167768	rs57912164	G	A	0.0487815	0.175369	0.0213768	2.3329e-16	23513
KRT1	ENSG00000167768	rs225245	G	A	0.559665	0.0541885	0.00878015	6.7602e-10	26280
KRT10	ENSG00000186395	rs56097758	A	G	0.181871	0.383816	0.015009	3.0944e-144	14263
KRT10	ENSG00000186395	rs2524303	A	G	0.436447	0.103116	0.0119122	4.869e-18	14251
KRT17P1	ENSG00000131885	rs4078061	A	G	0.0411315	0.695494	0.0485935	1.8308e-46	5164
KRT17P1	ENSG00000131885	rs139242538	T	G	0.0183595	-0.423911	0.0743442	1.1841e-08	4987
KRT17P2	ENSG00000186831	rs147679420	G	A	0.0330003	0.6158	0.0527244	1.6244e-31	5500
KRT17P2	ENSG00000186831	rs2936641	T	C	0.432711	-0.603018	0.0196375	1e-200	4339
KRT17P2	ENSG00000186831	rs142405101	C	A	0.0578008	-0.259778	0.0406991	1.7365e-10	5502
KRT17P6	ENSG00000231645	rs2177927	G	A	0.49397	0.336541	0.0221939	6.1598e-52	3831
KRT17P6	ENSG00000231645	rs113761835	G	C	0.125669	0.192933	0.0343236	1.9008e-08	3831
KRT17P8	ENSG00000256937	rs881376	G	A	0.344898	0.618681	0.018245	1e-200	5498
KRT17P8	ENSG00000256937	rs78000457	T	A	0.0953082	0.237348	0.0323094	2.0423e-13	5501
KRT18	ENSG00000111057	rs902771	C	A	0.271948	0.108337	0.010268	5.0366e-26	23841
KRT18P34	ENSG00000244515	rs12632525	A	C	0.234278	-0.13763	0.0128553	9.5189e-27	16751
KRT18P39	ENSG00000224791	rs3116486	C	T	0.162458	0.881883	0.025472	1e-200	4465
KRT18P8	ENSG00000264644	rs8092431	G	A	0.241497	0.491649	0.0223199	1.5805e-107	4994
KRT2	ENSG00000172867	rs680447	C	A	0.339315	-0.133009	0.00835687	4.892e-57	31683
KRT23	ENSG00000108244	rs10187424	C	T	0.579184	0.0592987	0.00877291	1.3876e-11	26609
KRT23	ENSG00000108244	rs6763931	A	G	0.434026	-0.0844501	0.00873077	3.9346e-22	26609
KRT23	ENSG00000108244	rs16966256	A	G	0.114984	0.0859423	0.0135787	2.4644e-10	26608
KRT23	ENSG00000108244	rs757274	T	C	0.264732	-0.309983	0.00963993	1e-200	26608
KRT23	ENSG00000108244	rs2269858	A	G	0.248826	0.257003	0.00990202	1.6218e-148	26609
KRT23	ENSG00000108244	rs3809889	C	G	0.0552264	0.205877	0.0190952	4.2051e-27	26165
KRT36	ENSG00000126337	rs2071599	C	T	0.0917763	0.148854	0.0226271	4.7554e-11	11673
KRT5	ENSG00000186081	rs61915727	G	A	0.0189728	-0.198801	0.0316114	3.1952e-10	26843
KRT5	ENSG00000186081	rs1096278	G	A	0.396182	0.144194	0.00808153	3.3116e-71	31684
KRT5	ENSG00000186081	rs611403	G	T	0.371668	-0.201061	0.00930756	1.7201e-103	24248
KRT7	ENSG00000135480	rs11610828	G	A	0.202664	0.124051	0.00994323	1.0118e-35	31141
KRT72	ENSG00000170486	rs1386622	T	G	0.333453	-0.0524945	0.00843637	4.8898e-10	31569
KRT72	ENSG00000170486	rs7127307	C	T	0.499077	-0.063276	0.00914975	4.6523e-12	23842
KRT72	ENSG00000170486	rs3802826	A	G	0.530588	0.0532596	0.0079543	2.1479e-11	31684
KRT72	ENSG00000170486	rs61914218	A	G	0.0281737	-0.140197	0.0250813	2.2733e-08	28998
KRT72	ENSG00000170486	rs141027796	C	T	0.0228042	0.298981	0.0284932	9.3027e-26	27527
KRT72	ENSG00000170486	rs673916	C	T	0.21335	0.352817	0.00950931	1e-200	31569
KRT72	ENSG00000170486	rs12827474	A	G	0.321927	-0.382527	0.00824169	1e-200	31567
KRT72	ENSG00000170486	rs141629245	A	G	0.0182011	-0.307859	0.0304645	5.2175e-24	30046
KRT72	ENSG00000170486	rs61927686	T	C	0.0504684	0.521772	0.0180382	5.6575e-184	31230
KRT72	ENSG00000170486	rs55908509	A	G	0.3284	-0.0731231	0.00998077	2.3642e-13	22704
KRT73	ENSG00000186049	rs7127307	C	T	0.499077	-0.0663373	0.00914884	4.1371e-13	23842
KRT73	ENSG00000186049	rs118060599	C	T	0.0212399	-0.323778	0.0336383	6.2463e-22	21163
KRT73	ENSG00000186049	rs76410666	A	G	0.0442625	0.193174	0.0221286	2.5557e-18	24061
KRT73	ENSG00000186049	rs75004274	T	C	0.0478228	0.641637	0.0209551	1e-200	24068
KRT73	ENSG00000186049	rs116868476	T	G	0.0171103	0.67875	0.0344906	3.2509e-86	24605
KRT73	ENSG00000186049	rs1717271	C	A	0.293923	0.268372	0.00937211	2.4647e-180	26609
KRT73	ENSG00000186049	rs73305833	A	C	0.0151532	0.478902	0.0426263	2.7512e-29	18313
KRT73	ENSG00000186049	rs10431539	A	G	0.0238872	-0.594383	0.0791097	5.7523e-14	3370
KRT73	ENSG00000186049	rs55908509	A	G	0.3284	-0.0865988	0.00997602	3.9299e-18	22704
KRT73-AS1	ENSG00000257495	rs10747643	T	C	0.395637	-0.117752	0.0194304	1.3595e-09	5502
KRT73-AS1	ENSG00000257495	rs11170176	T	A	0.124141	0.840023	0.0266094	1e-200	5498
KRT73-AS1	ENSG00000257495	rs9739771	C	T	0.249839	0.148899	0.0219583	1.1935e-11	5487
KRT74	ENSG00000170484	rs686339	A	G	0.276467	-0.235304	0.0100877	2.4154e-120	24019
KRT74	ENSG00000170484	rs61927737	C	T	0.0450194	0.185901	0.0228691	4.3356e-16	22171
KRT77	ENSG00000189182	rs1818759	C	A	0.0424427	0.765629	0.0198199	1e-200	29826
KRT77	ENSG00000189182	rs76080889	T	C	0.0397895	0.656684	0.0203587	1e-200	30534
KRT79	ENSG00000185640	rs6592965	A	G	0.550468	-0.0541888	0.00800709	1.3076e-11	31470
KRT79	ENSG00000185640	rs902771	C	A	0.271948	0.152792	0.00891667	8.0518e-66	31469
KRT8	ENSG00000170421	rs76043351	T	C	0.335488	0.0685243	0.0113869	1.7702e-09	17261
KRT80	ENSG00000167767	rs1574409	G	T	0.190087	-0.136377	0.0113865	4.6786e-33	24906
KRT81	ENSG00000205426	rs2085503	G	A	0.356302	0.131426	0.00827721	9.0003e-57	31568
KRT81	ENSG00000205426	rs12427183	T	C	0.167299	-0.0702737	0.0106366	3.9272e-11	31680
KRT81	ENSG00000205426	rs78744187	T	C	0.0806295	-0.139195	0.0168601	1.5064e-16	23660
KRT86	ENSG00000170442	rs9420589	T	G	0.571318	-0.0962083	0.0088081	8.9687e-28	26195
KRT86	ENSG00000170442	rs11170046	G	A	0.438356	0.0538465	0.00882051	1.0306e-09	26066
KRT86	ENSG00000170442	rs1882122	A	G	0.173549	-0.257062	0.0114077	1.9187e-112	26280
KRT86	ENSG00000170442	rs55908509	A	G	0.3284	-0.0793041	0.0100261	2.5739e-15	22490
KRT8P12	ENSG00000229320	rs4679895	T	C	0.500868	0.428098	0.0181713	1.02e-122	5502
KRT8P26	ENSG00000214659	rs601683	C	T	0.186144	-0.201616	0.0121765	1.4064e-61	21986
KRT8P33	ENSG00000250539	rs58039148	A	C	0.275912	0.3889	0.0206732	6.045e-79	5502
KRT8P42	ENSG00000220378	rs229135	C	T	0.440676	-0.146916	0.0228884	1.3735e-10	3831
KRT8P43	ENSG00000218186	rs7759592	G	A	0.398558	-0.17709	0.0222285	1.6284e-15	4158
KRT8P46	ENSG00000248971	rs4648141	A	G	0.170731	-0.144071	0.025265	1.1799e-08	5500
KRT8P46	ENSG00000248971	rs223492	C	G	0.369317	-0.58028	0.0181537	1e-200	5492
KRT9	ENSG00000171403	rs146010058	T	C	0.0133133	0.387906	0.0519444	8.1671e-14	14051
KRTAP29-1	ENSG00000212658	rs12453358	G	A	0.181437	0.224167	0.0294221	2.5604e-14	3831
KRTAP5-1	ENSG00000205869	rs11035302	C	A	0.302628	-0.0570539	0.00892137	1.6034e-10	29726
KRTAP5-AS1	ENSG00000233930	rs5744015	A	C	0.0397675	0.295332	0.0358626	1.7956e-16	10113
KRTAP5-AS1	ENSG00000233930	rs9440	G	A	0.421225	0.333502	0.0106514	1e-200	17097
KRTAP5-AS1	ENSG00000233930	rs11822504	T	C	0.481766	0.148776	0.0141362	6.6685e-26	9911
KRTCAP2	ENSG00000163463	rs12752585	A	G	0.474711	-0.0651913	0.00796123	2.6428e-16	31569
KRTCAP3	ENSG00000157992	rs4665378	C	A	0.407205	0.367169	0.0116522	1e-200	14263
KSR1	ENSG00000141068	rs117038401	A	G	0.0143243	-0.551382	0.0853731	1.0568e-10	4817
KSR1	ENSG00000141068	rs11080143	C	T	0.208904	-0.0729765	0.0107202	9.9378e-12	26280
KSR1	ENSG00000141068	rs4795676	A	G	0.457591	-0.271826	0.00855876	1e-200	26492
KSR1	ENSG00000141068	rs17719346	G	A	0.132977	0.103275	0.0131317	3.7087e-15	25087
KTI12	ENSG00000198841	rs2809916	A	G	0.0391925	0.219926	0.0221074	2.573e-23	27069
KTI12	ENSG00000198841	rs7527337	A	G	0.0379484	0.118885	0.0214769	3.1052e-08	29661
KTN1	ENSG00000126777	rs17745274	C	T	0.0925848	-0.463498	0.0136012	1e-200	31010
KTN1	ENSG00000126777	rs114863434	T	C	0.0190907	0.565207	0.0596594	2.6984e-21	7412
KTN1	ENSG00000126777	rs10140689	T	C	0.21825	0.0987006	0.0114623	7.2552e-18	22231
KTN1-AS1	ENSG00000186615	rs17683626	T	G	0.0854823	-0.226823	0.0167974	1.4892e-41	22486
KXD1	ENSG00000105700	rs2283616	A	C	0.396455	0.100543	0.00990474	3.2866e-24	21197
KY	ENSG00000174611	rs13076825	A	G	0.351036	-0.134268	0.00837158	6.8685e-58	31060
KYAT1	ENSG00000171097	rs2805099	A	C	0.286272	0.187652	0.00879445	5.1056e-101	31185
KYAT3	ENSG00000137944	rs12145712	T	C	0.413277	-0.308287	0.00861855	1e-200	26481
KYAT3	ENSG00000137944	rs7550252	T	C	0.124594	-0.170483	0.0131122	1.1918e-38	26494
KYAT3	ENSG00000137944	rs61798917	A	G	0.364662	-0.167042	0.00896697	1.8839e-77	26493
KYNU	ENSG00000115919	rs12478601	C	T	0.574604	0.0489206	0.00807937	1.4042e-09	31300
KYNU	ENSG00000115919	rs149129740	T	C	0.0323191	-0.206598	0.0250455	1.5973e-16	25419
KYNU	ENSG00000115919	rs191430559	T	G	0.0147613	0.922682	0.0397068	1.9165e-119	21266
KYNU	ENSG00000115919	rs16858115	C	T	0.0446157	0.658773	0.0189807	1e-200	31355
KYNU	ENSG00000115919	rs4609990	G	A	0.0264825	0.174316	0.0279398	4.4038e-10	24805
KYNU	ENSG00000115919	rs2124440	G	A	0.449555	-0.0588453	0.00797892	1.641e-13	31684
KYNU	ENSG00000115919	rs56330463	T	C	0.417903	0.0469581	0.00806466	5.7939e-09	31569
KYNU	ENSG00000115919	rs8022179	T	A	0.727869	-0.0712666	0.00913861	6.2697e-15	30165
L1CAM	ENSG00000198910	rs9600235	T	C	0.144868	0.125282	0.0209183	2.1114e-09	9188
L1TD1	ENSG00000240563	rs116694411	C	T	0.0207935	0.355766	0.0289521	1.0507e-34	29145
L1TD1	ENSG00000240563	rs72677990	T	C	0.0457099	-0.295744	0.0190819	3.5343e-54	31240
L1TD1	ENSG00000240563	rs2457818	C	G	0.0461912	0.713276	0.0186283	1e-200	31238
L1TD1	ENSG00000240563	rs140972744	T	C	0.0296181	-0.263625	0.0236918	9.2288e-29	30870
L2HGDH	ENSG00000087299	rs147507993	T	C	0.018042	0.200516	0.0355273	1.6634e-08	22328
L3HYPDH	ENSG00000126790	rs61984497	G	A	0.122321	-0.189535	0.0138085	7.0943e-43	24237
L3HYPDH	ENSG00000126790	rs8660	C	T	0.433331	-0.263115	0.008757	2.4477e-198	25650
L3MBTL1	ENSG00000185513	rs3127064	T	C	0.414005	-0.0564617	0.00896332	2.988e-10	25613
L3MBTL2	ENSG00000100395	rs4822002	G	A	0.376923	-0.269865	0.00814408	1e-200	31001
L3MBTL2	ENSG00000100395	rs139488	T	G	0.332619	-0.114128	0.0135745	4.1849e-17	12153
L3MBTL3	ENSG00000198945	rs487145	C	T	0.291362	-0.0810573	0.00877633	2.5588e-20	31355
L3MBTL3	ENSG00000198945	rs2039681	T	C	0.364992	0.323037	0.00809159	1e-200	31355
L3MBTL3	ENSG00000198945	rs9402210	C	T	0.23676	-0.235017	0.00925186	2.3846e-142	31680
L3MBTL3	ENSG00000198945	rs111770758	G	A	0.0428252	0.288468	0.020193	2.6986e-46	29710
L3MBTL3	ENSG00000198945	rs184497214	C	T	0.0256561	0.544583	0.0273329	2.5203e-88	26376
L3MBTL3	ENSG00000198945	rs149355	A	G	0.0296333	0.146354	0.0262232	2.3914e-08	25255
L3MBTL3	ENSG00000198945	rs10971930	C	T	0.133691	-0.131445	0.0116707	1.9984e-29	31569
L3MBTL4	ENSG00000154655	rs236038	C	A	0.414231	-0.16671	0.0080519	3.1484e-95	31355
LACC1	ENSG00000179630	rs9533632	G	C	0.176512	-0.0886675	0.0115842	1.9452e-14	25575
LACTB	ENSG00000103642	rs4648045	C	T	0.352599	0.0594275	0.00832294	9.3195e-13	31569
LACTB	ENSG00000103642	rs149007767	T	C	0.149708	0.0685062	0.0114209	1.9952e-09	30077
LACTB	ENSG00000103642	rs2729779	T	C	0.237794	-0.228308	0.00935865	1.9137e-131	30902
LACTB2	ENSG00000147592	rs13267082	T	A	0.079909	0.607218	0.0149436	1e-200	28802
LACTB2	ENSG00000147592	rs11784872	C	T	0.0828479	-0.167982	0.0143804	1.5866e-31	31684
LACTB2-AS1	ENSG00000246366	rs146115757	A	C	0.517934	0.709646	0.0325132	1.3029e-105	1418
LAD1	ENSG00000159166	rs41270951	A	G	0.0211908	0.282485	0.0374982	4.9512e-14	17087
LAG3	ENSG00000089692	rs9420589	T	G	0.571318	-0.0527276	0.00804707	5.662e-11	31484
LAG3	ENSG00000089692	rs67706382	A	G	0.173116	-0.0852575	0.0105436	6.1555e-16	31355
LAG3	ENSG00000089692	rs3809272	A	G	0.28273	0.0585458	0.00943678	5.5046e-10	27648
LAIR1	ENSG00000167613	rs56092919	A	C	0.129453	-0.398247	0.019291	1.1007e-94	11496
LAIR1	ENSG00000167613	rs12973712	G	C	0.368859	-0.14727	0.0122138	1.7643e-33	14252
LAIR2	ENSG00000167618	rs2042289	T	C	0.120402	0.278489	0.0180437	9.6687e-54	14263
LAIR2	ENSG00000167618	rs149731338	T	C	0.109554	-0.598289	0.019205	1e-200	12926
LAIR2	ENSG00000167618	rs890526	A	T	0.202391	0.173673	0.0148413	1.2478e-31	13925
LAIR2	ENSG00000167618	rs1749316	T	C	0.303474	-0.104441	0.0134065	6.6797e-15	13100
LAMA2	ENSG00000196569	rs2501468	G	A	0.147648	0.0690717	0.011212	7.2561e-10	31567
LAMA2	ENSG00000196569	rs9388696	A	G	0.34184	-0.103466	0.00835526	3.2063e-35	31681
LAMA5	ENSG00000130702	rs7310615	G	C	0.537476	0.0508413	0.00840741	1.4738e-09	28418
LAMA5	ENSG00000130702	rs6062153	T	C	0.18237	0.11804	0.0110577	1.3354e-26	27310
LAMA5	ENSG00000130702	rs2274936	A	G	0.0976749	-0.434479	0.0141932	1e-200	27225
LAMB2	ENSG00000172037	rs12478601	C	T	0.574604	-0.0585412	0.00807733	4.2422e-13	31300
LAMB2	ENSG00000172037	rs78075599	T	G	0.0200097	0.577644	0.0313129	5.4715e-76	25665
LAMB2	ENSG00000172037	rs1317140	A	G	0.289	-0.0616972	0.00875672	1.844e-12	31684
LAMB2	ENSG00000172037	rs4917017	A	G	0.698861	0.0974744	0.00864203	1.6663e-29	31684
LAMB2	ENSG00000172037	rs16978075	C	T	0.108885	-0.093271	0.0128202	3.454e-13	31300
LAMB3	ENSG00000196878	rs4844483	A	G	0.241984	0.0589149	0.00933513	2.7724e-10	31240
LAMB3	ENSG00000196878	rs12030655	T	G	0.226575	0.12555	0.00990582	8.1984e-37	28917
LAMC1	ENSG00000135862	rs76391909	T	C	0.0175005	-0.203567	0.0337434	1.6094e-09	25503
LAMC1	ENSG00000135862	rs9425569	G	A	0.395186	0.445824	0.00772991	1e-200	31684
LAMC1	ENSG00000135862	rs4997370	T	G	0.515986	-0.472393	0.00818345	1e-200	26563
LAMC1	ENSG00000135862	rs587387	T	G	0.0596921	-0.149031	0.0172601	5.9036e-18	29827
LAMC1	ENSG00000135862	rs653178	T	C	0.539991	0.0486569	0.00841117	7.2599e-09	28418
LAMC1	ENSG00000135862	rs9303277	C	T	0.500686	0.0444298	0.00798967	2.6854e-08	31300
LAMC3	ENSG00000050555	rs2050465	C	G	0.465275	0.344667	0.00941407	1e-200	21336
LAMC3	ENSG00000050555	rs102993	G	T	0.264403	-0.0616734	0.00905604	9.7328e-12	31300
LAMP2	ENSG00000005893	rs56388170	T	G	0.289189	0.0898989	0.0162437	3.1265e-08	9188
LAMP3	ENSG00000078081	rs76262213	T	C	0.0248869	-0.225128	0.0280743	1.0644e-15	26077
LAMP3	ENSG00000078081	rs7619012	C	T	0.107662	0.178531	0.0128467	6.6237e-44	31342
LAMP5	ENSG00000125869	rs1439287	A	G	0.476061	0.0761103	0.0088207	6.2216e-18	25690
LAMP5	ENSG00000125869	rs28453840	G	A	0.31882	-0.0914679	0.00955877	1.0774e-21	25106
LAMP5	ENSG00000125869	rs1354034	T	C	0.381863	-0.0628832	0.00907196	4.1611e-12	25690
LAMP5	ENSG00000125869	rs9295536	A	C	0.466082	0.0500328	0.008905	1.9273e-08	25306
LAMP5	ENSG00000125869	rs9399137	C	T	0.264393	0.0620578	0.0100185	5.8582e-10	25575
LAMP5	ENSG00000125869	rs4917014	G	T	0.316454	-0.0936951	0.00953911	9.0171e-23	25306
LAMP5	ENSG00000125869	rs6993770	T	A	0.273922	-0.0835693	0.00990075	3.1517e-17	25575
LAMP5	ENSG00000125869	rs3011641	A	C	0.197867	0.091351	0.0110839	1.6992e-16	25575
LAMP5	ENSG00000125869	rs13039478	G	C	0.106164	0.118462	0.014335	1.4111e-16	25573
LAMP5	ENSG00000125869	rs11908340	A	C	0.140253	0.388426	0.0124713	1e-200	25690
LAMP5	ENSG00000125869	rs6056670	T	G	0.136868	-0.310043	0.0127187	2.9996e-131	25570
LAMTOR1	ENSG00000149357	rs1354034	T	C	0.381863	-0.119758	0.00904964	5.6133e-40	25690
LAMTOR1	ENSG00000149357	rs72951675	G	A	0.0974186	-0.152379	0.0164191	1.6821e-20	21007
LAMTOR1	ENSG00000149357	rs7925055	G	A	0.0549267	-0.427513	0.0197729	1.1349e-103	24169
LAMTOR2	ENSG00000116586	rs501791	T	C	0.0519297	0.157001	0.0246651	1.9504e-10	16653
LAMTOR2	ENSG00000116586	rs7178572	A	G	0.691702	-0.0735431	0.0107607	8.2349e-12	20202
LAMTOR3	ENSG00000109270	rs11944405	C	T	0.238115	-0.135979	0.00943315	4.1523e-47	30765
LAMTOR4	ENSG00000188186	rs12878	G	A	0.399583	0.247856	0.00887311	1.0548e-171	25690
LAMTOR4	ENSG00000188186	rs112696476	C	T	0.0131189	-0.880452	0.0730648	1.9301e-33	7089
LAMTOR4	ENSG00000188186	rs117275160	T	C	0.0148055	-0.243569	0.0443659	4.0193e-08	17385
LAMTOR5	ENSG00000134248	rs3768460	G	A	0.466346	0.24095	0.00875121	7.0333e-167	25476
LANCL1	ENSG00000115365	rs1396954	A	G	0.483485	0.184164	0.00792336	1.6666e-119	31352
LANCL1-AS1	ENSG00000234281	rs3770687	G	A	0.485845	0.155001	0.0227201	8.9782e-12	3831
LANCL2	ENSG00000132434	rs815988	A	G	0.0789047	-0.100498	0.0147514	9.5584e-12	31569
LANCL2	ENSG00000132434	rs815957	A	G	0.315414	0.148478	0.00852427	6.0036e-68	31564
LAP3	ENSG00000002549	rs2872795	T	C	0.259809	-0.0602263	0.00953913	2.7262e-10	28533
LAP3	ENSG00000002549	rs1609903	G	C	0.220924	0.202698	0.00997222	7.5422e-92	28799
LAP3	ENSG00000002549	rs28727456	G	A	0.185536	0.394448	0.0114139	1e-200	24204
LAP3	ENSG00000002549	rs150530659	C	T	0.0174155	-0.353552	0.0351164	7.6363e-24	23593
LAP3	ENSG00000002549	rs112570672	A	G	0.0317809	0.386947	0.0261741	1.8746e-49	23500
LAP3	ENSG00000002549	rs148021887	A	C	0.0588673	-0.119207	0.0189196	2.9611e-10	25173
LAP3	ENSG00000002549	rs13164856	C	T	0.283115	-0.0525345	0.00929649	1.5933e-08	28473
LAP3	ENSG00000002549	rs4788084	T	C	0.419635	-0.065262	0.00847372	1.3416e-14	28533
LAPTM4A	ENSG00000068697	rs12465719	A	T	0.371065	-0.0766298	0.00832616	3.4615e-20	30820
LAPTM4B	ENSG00000104341	rs9297275	G	A	0.304404	-0.0721628	0.00869777	1.0695e-16	31145
LAPTM4B	ENSG00000104341	rs190779296	T	C	0.0370092	-0.38846	0.0264079	5.5443e-49	19901
LAPTM4B	ENSG00000104341	rs115333123	T	C	0.0681688	-0.525623	0.0156028	1e-200	31198
LAPTM4B	ENSG00000104341	rs10094310	A	C	0.397663	-0.0929928	0.00812029	2.2978e-30	31526
LAPTM5	ENSG00000162511	rs56286814	T	G	0.22499	0.28511	0.00942668	1e-200	31354
LAPTM5	ENSG00000162511	rs10914193	A	G	0.482562	0.204388	0.00786649	7.9117e-149	31684
LAPTM5	ENSG00000162511	rs6687223	G	A	0.374723	-0.0597324	0.00819993	3.2263e-13	31684
LARGE1	ENSG00000133424	rs2285803	T	C	0.322766	0.0566264	0.00858574	4.2411e-11	30987
LARGE1	ENSG00000133424	rs12453507	C	G	0.492239	0.0702405	0.00795061	1.0046e-18	31569
LARGE1	ENSG00000133424	rs5749579	C	T	0.233821	-0.172479	0.00949416	9.4211e-74	30633
LARGE1	ENSG00000133424	rs9621727	T	C	0.314067	-0.0789591	0.0085473	2.5115e-20	31684
LARGE1	ENSG00000133424	rs1894427	C	T	0.389644	-0.0580846	0.00815508	1.0591e-12	31562
LARGE1	ENSG00000133424	rs2267321	T	A	0.357394	-0.177693	0.00824462	5.0056e-103	31564
LARGE1	ENSG00000133424	rs5769707	G	T	0.394098	-0.0485747	0.00826565	4.1827e-09	30614
LARGE2	ENSG00000165905	rs7482133	A	G	0.0720948	0.091985	0.0154602	2.688e-09	31235
LARGE2	ENSG00000165905	rs61882483	A	G	0.0234341	-0.330797	0.0289837	3.5926e-30	25878
LARGE2	ENSG00000165905	rs80116517	T	C	0.0274052	-0.18767	0.0260511	5.8471e-13	27589
LARP1	ENSG00000155506	rs10037670	G	A	0.197621	0.0603683	0.0109236	3.2724e-08	26395
LARP1	ENSG00000155506	rs76126401	T	C	0.0438144	-0.121897	0.0220916	3.4327e-08	24424
LARP1	ENSG00000155506	rs11958012	A	G	0.464255	-0.265964	0.00860478	1e-200	26195
LARP1	ENSG00000155506	rs351294	T	C	0.0717239	0.140012	0.0168456	9.458e-17	26395
LARP1B	ENSG00000138709	rs6851686	A	C	0.0195693	-0.287638	0.0366572	4.2679e-15	19332
LARP1B	ENSG00000138709	rs1971933	G	C	0.349116	-0.159744	0.00884315	6.1e-73	27811
LARP4B	ENSG00000107929	rs7703	T	C	0.478745	-0.169005	0.00789582	1.2158e-101	31680
LARP7	ENSG00000174720	rs118182	A	G	0.0752002	0.105733	0.0153295	5.3037e-12	30547
LARP7	ENSG00000174720	rs74976289	C	T	0.0925681	0.181652	0.0136934	3.6648e-40	31569
LARS	ENSG00000133706	rs72806144	G	C	0.0635827	0.0931028	0.0170671	4.8973e-08	28800
LARS	ENSG00000133706	rs34993855	T	G	0.28299	-0.230262	0.0105127	2.4216e-106	21817
LARS2	ENSG00000011376	rs2138209	C	T	0.305644	-0.286188	0.00854	1e-200	31181
LARS2	ENSG00000011376	rs114078070	G	T	0.0201246	-0.178846	0.0302309	3.2987e-09	27709
LARS2	ENSG00000011376	rs77926264	A	G	0.0301046	0.218675	0.0241531	1.3833e-19	29272
LASP1	ENSG00000002834	rs9910123	C	G	0.139943	-0.0977549	0.0115968	3.4685e-17	30819
LASP1	ENSG00000002834	rs1005654	T	A	0.207272	0.105483	0.0100277	7.0469e-26	30152
LAT2	ENSG00000086730	rs1636462	T	C	0.399417	-0.0529081	0.0081347	7.8212e-11	31456
LAT2	ENSG00000086730	rs149511512	G	A	0.0805619	-0.314692	0.0146427	1.8738e-102	31021
LATS2	ENSG00000150457	rs9552332	G	A	0.0442453	0.233941	0.0194108	1.893e-33	31236
LATS2	ENSG00000150457	rs80327562	G	C	0.0926408	0.313714	0.0136148	1.7612e-117	31559
LAX1	ENSG00000122188	rs6660778	A	G	0.305066	-0.0710273	0.00863459	1.9357e-16	31566
LAX1	ENSG00000122188	rs12732444	A	G	0.190324	-0.423997	0.00995891	1e-200	30902
LAX1	ENSG00000122188	rs2810620	G	A	0.401862	0.0955781	0.00810094	3.9875e-32	31558
LAYN	ENSG00000204381	rs117895420	T	C	0.0210517	0.320212	0.0378059	2.4581e-17	16903
LBH	ENSG00000213626	rs4952080	C	T	0.370526	-0.0492731	0.00887499	2.8242e-08	27186
LBH	ENSG00000213626	rs57667995	A	G	0.485594	0.291207	0.00833466	1e-200	27594
LBH	ENSG00000213626	rs149191149	C	T	0.0259285	-0.15449	0.0265278	5.7524e-09	28098
LBH	ENSG00000213626	rs4952151	G	A	0.141343	-0.203396	0.0113841	2.1392e-71	31470
LBHD1	ENSG00000162194	rs13941	G	A	0.283098	0.233426	0.0145307	4.5469e-58	11410
LBHD1	ENSG00000162194	rs10897374	C	G	0.156146	-0.0907485	0.0164904	3.7296e-08	13924
LBR	ENSG00000143815	rs11578124	G	T	0.286933	-0.0698734	0.00877355	1.663e-15	31684
LBX2	ENSG00000179528	rs1063588	T	C	0.145631	0.260872	0.0120347	3.4266e-104	27276
LCA5L	ENSG00000157578	rs59805871	G	A	0.279262	0.267058	0.00881382	1e-200	31060
LCA5L	ENSG00000157578	rs485224	C	A	0.358694	0.0542708	0.00834422	7.8316e-11	31176
LCAT	ENSG00000213398	rs255056	C	G	0.151293	0.30198	0.0109902	3.3065e-166	31484
LCK	ENSG00000182866	rs1354034	T	C	0.381863	0.048752	0.00819967	2.7545e-09	31470
LCLAT1	ENSG00000172954	rs4613331	C	T	0.225901	0.286167	0.009381	1e-200	31560
LCLAT1	ENSG00000172954	rs137968535	G	A	0.0151414	-0.330424	0.0464196	1.0919e-12	15510
LCLAT1	ENSG00000172954	rs1662946	A	G	0.168196	-0.326922	0.0104812	1e-200	31559
LCLAT1	ENSG00000172954	rs144301551	T	C	0.0269147	-0.34932	0.0276542	1.4102e-36	24804
LCLAT1	ENSG00000172954	rs17010136	A	C	0.0162524	0.503766	0.0345438	3.5822e-48	25995
LCLAT1	ENSG00000172954	rs11680680	A	G	0.0380507	-0.158974	0.0211292	5.3125e-14	30541
LCLAT1	ENSG00000172954	rs111757240	G	A	0.0172315	0.281461	0.0413366	9.8279e-12	17233
LCLAT1	ENSG00000172954	rs116273991	G	A	0.0217231	0.290724	0.0282253	7.0461e-25	29427
LCMT1	ENSG00000205629	rs1532331	G	T	0.316115	-0.0690801	0.00935108	1.495e-13	26395
LCMT1	ENSG00000205629	rs79423608	T	C	0.133696	0.0971523	0.0130378	9.2355e-14	25341
LCMT1	ENSG00000205629	rs277904	G	A	0.260457	-0.16383	0.00986546	6.2433e-62	26395
LCMT1-AS2	ENSG00000260034	rs4787694	C	T	0.25956	-0.166279	0.0166894	2.2084e-23	9241
LCMT2	ENSG00000168806	rs9652444	G	A	0.0834492	-0.59309	0.0152465	1e-200	26609
LCMT2	ENSG00000168806	rs118186362	G	A	0.0297939	0.274051	0.0287334	1.4618e-21	20860
LCMT2	ENSG00000168806	rs12916906	G	A	0.055829	0.168209	0.0202979	1.1614e-16	22954
LCN10	ENSG00000187922	rs4880067	T	G	0.155715	-0.0992211	0.0125744	3.0026e-15	23991
LCN12	ENSG00000184925	rs908833	T	G	0.442322	0.0889901	0.00946029	5.1245e-21	22560
LCN2	ENSG00000148346	rs1375493	G	A	0.434923	-0.131729	0.0118921	1.6222e-28	14263
LCN2	ENSG00000148346	rs2451279	A	G	0.322497	0.156926	0.0125987	1.3037e-35	14262
LCN2	ENSG00000148346	rs3735485	A	G	0.162786	0.111395	0.016011	3.4661e-12	14263
LCN2	ENSG00000148346	rs7846314	T	A	0.821651	-0.137433	0.0154239	5.0849e-19	14263
LCN2	ENSG00000148346	rs13297866	T	C	0.118392	0.268499	0.0205646	5.8426e-39	11157
LCN2	ENSG00000148346	rs1012068	G	T	0.276034	-0.121706	0.0132053	3.0724e-20	14263
LCN8	ENSG00000204001	rs117218316	T	C	0.0230575	0.342686	0.0466424	2.027e-13	10149
LCN8	ENSG00000204001	rs12685134	A	G	0.0907692	0.750721	0.0196298	1e-200	14260
LCNL1	ENSG00000214402	rs908839	G	C	0.505534	-0.145131	0.00910615	3.4633e-57	23868
LCP1	ENSG00000136167	rs7322204	A	G	0.487412	0.187508	0.00789175	8.6605e-125	31569
LCP1	ENSG00000136167	rs2296122	T	C	0.448152	0.0781612	0.00809676	4.7645e-22	30746
LCP1	ENSG00000136167	rs1230474	C	T	0.338285	-0.0478061	0.00840768	1.3005e-08	31566
LCP2	ENSG00000043462	rs146319868	T	G	0.0198043	-0.226755	0.0303201	7.5004e-14	27962
LCP2	ENSG00000043462	rs12652307	C	G	0.156774	0.220372	0.0110303	8.4224e-89	30688
LCP2	ENSG00000043462	rs315773	G	A	0.396915	-0.0888986	0.00813159	8.0508e-28	31470
LDAH	ENSG00000118961	rs2241756	T	A	0.406046	0.0851057	0.00875681	2.5072e-22	26942
LDAH	ENSG00000118961	rs9306894	G	A	0.369706	-0.378469	0.00796439	1e-200	31569
LDAH	ENSG00000118961	rs114379358	C	T	0.158029	0.219964	0.0108402	1.5317e-91	31567
LDAH	ENSG00000118961	rs12720820	C	T	0.094418	-0.0969761	0.0136027	1.0081e-12	31553
LDAH	ENSG00000118961	rs116064673	A	G	0.020346	-0.230068	0.0311687	1.564e-13	25767
LDB1	ENSG00000198728	rs144266522	C	A	0.0202392	-0.576069	0.0302265	5.596e-81	27235
LDB2	ENSG00000169744	rs35963943	A	G	0.156079	0.060202	0.0110276	4.7882e-08	31185
LDB2	ENSG00000169744	rs12639770	A	G	0.451754	-0.0576685	0.00803989	7.3479e-13	31180
LDB2	ENSG00000169744	rs1483008	A	C	0.44842	0.114604	0.00801033	1.9844e-46	31300
LDB2	ENSG00000169744	rs9420589	T	G	0.571318	0.0557567	0.00809594	5.6981e-12	31100
LDB2	ENSG00000169744	rs55908509	A	G	0.3284	0.093655	0.0100586	1.2687e-20	22320
LDHA	ENSG00000134333	rs6486423	G	T	0.454424	0.178248	0.00885397	3.8862e-90	25321
LDHAL6A	ENSG00000166800	rs112446256	G	T	0.128239	0.0850932	0.0125236	1.0876e-11	28470
LDHB	ENSG00000111716	rs138560021	A	G	0.0166616	-0.304299	0.0463241	5.0654e-11	14178
LDHB	ENSG00000111716	rs597808	G	A	0.52377	-0.0842032	0.0131815	1.6785e-10	11496
LDHC	ENSG00000166796	rs11024594	G	C	0.31565	0.0706084	0.00856015	1.6053e-16	31520
LDHC	ENSG00000166796	rs10741744	A	C	0.17543	0.53972	0.0100198	1e-200	31527
LDHC	ENSG00000166796	rs61884348	T	C	0.332226	-0.13346	0.00842123	1.4467e-56	31529
LDHC	ENSG00000166796	rs35096313	C	G	0.177356	-0.0752446	0.011201	1.8449e-11	27270
LDHD	ENSG00000166816	rs13062095	C	T	0.649908	-0.100133	0.00832424	2.4957e-33	31569
LDHD	ENSG00000166816	rs714543	G	A	0.575917	0.045999	0.00803406	1.0319e-08	31684
LDHD	ENSG00000166816	rs12918419	G	A	0.216453	-0.110912	0.00969409	2.5966e-30	31240
LDHD	ENSG00000166816	rs12921383	C	T	0.0799595	0.152734	0.0147246	3.3041e-25	31240
LDLR	ENSG00000130164	rs8110515	G	T	0.12534	0.0915966	0.0120506	2.9431e-14	31349
LDLRAD3	ENSG00000179241	rs12485444	T	A	0.490804	0.0441678	0.00802627	3.7381e-08	31026
LDLRAD3	ENSG00000179241	rs2942399	A	G	0.0371839	0.171057	0.0211751	6.573e-16	31082
LDLRAD3	ENSG00000179241	rs7944072	A	G	0.395359	0.0851966	0.00819758	2.6739e-25	31017
LDLRAD4	ENSG00000168675	rs11080641	T	A	0.424915	-0.0693784	0.00893476	8.1645e-15	25571
LDLRAD4	ENSG00000168675	rs8084766	T	C	0.42651	0.207263	0.00882599	6.0567e-122	25690
LDLRAP1	ENSG00000157978	rs4649074	C	T	0.281177	0.0528517	0.00884725	2.3207e-09	31569
LDLRAP1	ENSG00000157978	rs57749156	T	C	0.0354324	-0.313491	0.0253802	4.7515e-35	22559
LDLRAP1	ENSG00000157978	rs34253960	G	A	0.479971	0.381957	0.00989879	1e-200	18955
LDLRAP1	ENSG00000157978	rs77047253	A	G	0.0346533	0.170284	0.0229046	1.0504e-13	28435
LDLRAP1	ENSG00000157978	rs141927846	A	G	0.0331805	-0.201041	0.0233893	8.2831e-18	28417
LEAP2	ENSG00000164406	rs2023895	G	A	0.358676	0.10294	0.00829059	2.1293e-35	31470
LEF1	ENSG00000138795	rs13325613	T	G	0.0854911	0.0863776	0.0142733	1.4341e-09	31355
LEF1	ENSG00000138795	rs1386622	T	G	0.333453	-0.0463062	0.00846626	4.5105e-08	31355
LEF1	ENSG00000138795	rs3774959	A	G	0.352643	0.0619139	0.00835049	1.2218e-13	31355
LEF1	ENSG00000138795	rs3184504	C	T	0.542056	-0.0479254	0.00844605	1.3918e-08	28204
LEF1	ENSG00000138795	rs4810485	T	G	0.253174	-0.0502887	0.00921882	4.8918e-08	31086
LEF1	ENSG00000138795	rs714027	A	G	0.52781	0.0476523	0.00797983	2.3523e-09	31470
LEF1-AS1	ENSG00000232021	rs71601079	A	G	0.039549	-0.258014	0.0259063	2.2898e-23	19514
LEFTY1	ENSG00000243709	rs360078	A	G	0.35346	0.0654363	0.00831729	3.6209e-15	31566
LEFTY1	ENSG00000243709	rs1354034	T	C	0.381863	-0.0621959	0.00816906	2.6615e-14	31684
LEFTY1	ENSG00000243709	rs342275	T	C	0.431162	0.0622926	0.00801377	7.6528e-15	31684
LEFTY1	ENSG00000243709	rs10820606	C	A	0.763086	0.0622034	0.0102748	1.4129e-09	26161
LEFTY1	ENSG00000243709	rs2157770	G	A	0.332411	-0.0650596	0.00970518	2.0335e-11	23876
LEFTY1	ENSG00000243709	rs79755767	A	G	0.0977363	0.0778361	0.0135731	9.7858e-09	30744
LEMD2	ENSG00000161904	rs35366046	C	T	0.186287	-0.240943	0.011219	2.588e-102	25745
LEMD2	ENSG00000161904	rs79114308	A	G	0.102458	-0.0842837	0.0144914	6.02e-09	25857
LEMD2	ENSG00000161904	rs76916885	T	C	0.0362667	0.190507	0.0243774	5.505e-15	24012
LEMD3	ENSG00000174106	rs147569662	A	G	0.0338856	-0.163384	0.0257988	2.4013e-10	22907
LEMD3	ENSG00000174106	rs2216889	T	C	0.354546	-0.340072	0.00816784	1e-200	31017
LEMD3	ENSG00000174106	rs146114655	A	G	0.0164706	-0.407481	0.0507916	1.0353e-15	11900
LEMD3	ENSG00000174106	rs77268842	T	C	0.031859	-0.159349	0.0251477	2.3489e-10	25593
LENG1	ENSG00000105617	rs35089861	T	C	0.0545836	0.162097	0.0266435	1.1737e-09	13612
LENG8-AS1	ENSG00000226696	rs10424856	G	A	0.372693	0.330334	0.019206	2.683e-66	5502
LEP	ENSG00000174697	rs11763618	C	T	0.447781	-0.0649018	0.00801256	5.4869e-16	31430
LEP	ENSG00000174697	rs10274395	G	C	0.436181	0.0754821	0.0080906	1.0647e-20	30973
LEPR	ENSG00000116678	rs111249528	T	C	0.0313114	-0.151335	0.0260734	6.4597e-09	24215
LEPR	ENSG00000116678	rs3790436	C	G	0.4517	0.267854	0.00833365	1e-200	28036
LEPR	ENSG00000116678	rs77848204	A	G	0.0564877	0.823205	0.0175499	1e-200	28259
LEPR	ENSG00000116678	rs17448446	A	G	0.142508	0.0842496	0.0119291	1.6365e-12	28703
LEPR	ENSG00000116678	rs10512472	C	T	0.179037	0.0658583	0.0108796	1.4182e-09	28703
LEPROT	ENSG00000213625	rs4655762	T	C	0.347176	0.394906	0.00877764	1e-200	26609
LEPROT	ENSG00000213625	rs970467	T	C	0.117535	0.328449	0.0133083	1.7538e-134	26609
LEPROT	ENSG00000213625	rs72683201	T	C	0.0253539	-0.407793	0.0314621	2.0252e-38	20273
LEPROT	ENSG00000213625	rs116699695	A	C	0.0169185	-0.315305	0.0414886	2.9659e-14	17407
LEPROT	ENSG00000213625	rs75227303	T	C	0.0262191	-0.227842	0.031143	2.5509e-13	20138
LEPROT	ENSG00000213625	rs12117841	T	C	0.026711	0.167557	0.0287873	5.8707e-09	23174
LEPROT	ENSG00000213625	rs72679131	A	G	0.030679	0.161358	0.0285242	1.5422e-08	20633
LEPROTL1	ENSG00000104660	rs111540766	T	G	0.0480027	0.620372	0.0188106	1e-200	29834
LEPROTL1	ENSG00000104660	rs78851916	T	G	0.0674456	-0.161452	0.0171625	5.0856e-21	26900
LETM2	ENSG00000165046	rs2594836	G	A	0.250349	-0.0869605	0.0136477	1.8658e-10	14263
LETM2	ENSG00000165046	rs149110519	T	C	0.0526158	-0.230942	0.0307001	5.3698e-14	10586
LETM2	ENSG00000165046	rs111903390	C	G	0.0262952	0.247524	0.0427399	6.9885e-09	10657
LETM2	ENSG00000165046	rs7846314	T	A	0.821651	0.112171	0.0154383	3.7084e-13	14263
LETM2	ENSG00000165046	rs12264390	C	T	0.21134	0.108972	0.0144738	5.1209e-14	14263
LETM2	ENSG00000165046	rs35979828	T	C	0.0571059	-0.167479	0.0254771	4.9047e-11	14263
LETM2	ENSG00000165046	rs77526211	A	G	0.0432109	-0.242363	0.0290481	7.2062e-17	14263
LETMD1	ENSG00000050426	rs13165424	G	A	0.271036	0.0539012	0.00896232	1.8078e-09	31470
LETMD1	ENSG00000050426	rs7972608	A	C	0.0685061	-0.375162	0.0156654	9.5558e-127	31355
LETMD1	ENSG00000050426	rs34498074	T	C	0.191544	0.126337	0.0101233	9.6228e-36	31351
LEXM	ENSG00000162398	rs658150	A	G	0.201173	0.192784	0.00988363	9.9169e-85	31470
LFNG	ENSG00000106003	rs149110519	T	C	0.0526158	0.179767	0.0197107	7.4986e-20	25735
LFNG	ENSG00000106003	rs2969059	C	G	0.329745	-0.0719374	0.00909713	2.6198e-15	27274
LFNG	ENSG00000106003	rs4721752	G	C	0.0805485	-0.491017	0.0154483	1e-200	27279
LGALS1	ENSG00000100097	rs1375493	G	A	0.434923	-0.0561676	0.00802154	2.5197e-12	31569
LGALS1	ENSG00000100097	rs2228467	C	T	0.0656562	0.0938584	0.0166265	1.6518e-08	29452
LGALS1	ENSG00000100097	rs1991866	G	C	0.417571	0.0471052	0.00806554	5.2138e-09	31569
LGALS1	ENSG00000100097	rs12346772	G	A	0.20713	0.0644323	0.00981376	5.1893e-11	31569
LGALS1	ENSG00000100097	rs3184504	C	T	0.542056	0.0747745	0.0084073	5.9054e-19	28418
LGALS1	ENSG00000100097	rs7289275	T	C	0.0843972	0.469471	0.0148304	1e-200	28417
LGALS1	ENSG00000100097	rs2899292	G	A	0.315176	-0.122412	0.00916521	1.087e-40	27399
LGALS12	ENSG00000133317	rs1354034	T	C	0.381863	-0.0913711	0.0081604	4.2178e-29	31684
LGALS12	ENSG00000133317	rs1404504	T	G	0.36249	-0.298904	0.00809638	1e-200	31644
LGALS12	ENSG00000133317	rs4963424	T	A	0.292666	-0.100328	0.00926005	2.3599e-27	28050
LGALS17A	ENSG00000226025	rs12461429	T	G	0.0494863	0.17741	0.0208421	1.7096e-17	24398
LGALS2	ENSG00000100079	rs1375493	G	A	0.434923	-0.0694116	0.00801825	4.8519e-18	31569
LGALS2	ENSG00000100079	rs55793580	T	C	0.169838	-0.0579617	0.0105938	4.4649e-08	31569
LGALS2	ENSG00000100079	rs145785903	T	C	0.0155264	0.656037	0.0884946	1.2329e-13	4122
LGALS2	ENSG00000100079	rs5995440	C	G	0.243819	0.281269	0.00913242	1e-200	31568
LGALS2	ENSG00000100079	rs2076088	G	T	0.269198	0.810307	0.00834461	1e-200	27070
LGALS2	ENSG00000100079	rs62235997	T	C	0.297713	0.234241	0.00865028	1.7405e-161	31226
LGALS2	ENSG00000100079	rs140068999	A	G	0.0131051	-0.319189	0.0411432	8.6279e-15	22778
LGALS2	ENSG00000100079	rs34834842	G	A	0.0292254	0.157743	0.0258311	1.0178e-09	26375
LGALS2	ENSG00000100079	rs111247854	T	G	0.0321954	-0.152924	0.0249851	9.3224e-10	25668
LGALS3	ENSG00000131981	rs643381	C	A	0.501255	-0.0517323	0.00805849	1.3663e-10	30757
LGALS3	ENSG00000131981	rs6592965	A	G	0.550468	0.0648242	0.00800457	5.5778e-16	31470
LGALS3	ENSG00000131981	rs7141706	G	C	0.0934347	-0.103	0.013869	1.1142e-13	30633
LGALS3BP	ENSG00000108679	rs13164856	C	T	0.283115	-0.0512311	0.00890604	8.7881e-09	31026
LGALS3BP	ENSG00000108679	rs4766578	A	T	0.531061	-0.0854858	0.008422	3.3001e-24	28203
LGALS3BP	ENSG00000108679	rs75301646	A	G	0.388353	-0.0702874	0.00880828	1.4657e-15	27067
LGALS3BP	ENSG00000108679	rs199533	A	G	0.180697	-0.0714348	0.0109346	6.4465e-11	28204
LGALS3BP	ENSG00000108679	rs931226	T	C	0.0447196	-0.292957	0.0193519	9.0386e-52	31024
LGALS3BP	ENSG00000108679	rs6501259	C	T	0.0366703	0.160812	0.0213064	4.4335e-14	31122
LGALS3BP	ENSG00000108679	rs76911647	C	G	0.0223702	0.316457	0.0279946	1.2509e-29	29045
LGALS4	ENSG00000171747	rs1985636	G	A	0.299305	0.0863498	0.0086768	2.4766e-23	31568
LGALS4	ENSG00000171747	rs2318460	G	C	0.319146	0.18869	0.00847164	6.7225e-110	31566
LGALS4	ENSG00000171747	rs112138503	T	C	0.0158207	0.237474	0.0359553	3.9859e-11	24796
LGALS8	ENSG00000116977	rs3820564	G	A	0.040468	-0.879731	0.0197139	1e-200	31141
LGALS8	ENSG00000116977	rs75547343	A	T	0.0277885	-0.802682	0.0417685	2.6471e-82	10239
LGALS8	ENSG00000116977	rs595771	G	A	0.127581	-0.123467	0.0119494	5.0182e-25	31354
LGALS8	ENSG00000116977	rs71642858	T	C	0.0438782	0.150815	0.0206056	2.4983e-13	28016
LGALS9	ENSG00000168961	rs117014744	T	G	0.0222421	-0.410092	0.0319593	1.0881e-37	22345
LGALS9	ENSG00000168961	rs11655061	A	G	0.449106	0.324226	0.00853816	1e-200	26280
LGALS9	ENSG00000168961	rs79459903	T	C	0.0281468	-0.511685	0.0321211	3.9236e-57	17462
LGALS9	ENSG00000168961	rs74937009	T	G	0.0528569	0.169391	0.0195093	3.8682e-18	26165
LGALS9	ENSG00000168961	rs144004051	G	A	0.0198138	-0.512463	0.0376864	4.1041e-42	17942
LGALS9	ENSG00000168961	rs7219590	T	C	0.063181	0.107917	0.0179592	1.8667e-09	26155
LGALS9B	ENSG00000170298	rs166840	A	G	0.373742	-0.685137	0.019021	1e-200	4607
LGALS9B	ENSG00000170298	rs12935996	T	C	0.127772	-0.408604	0.0273609	1.9802e-50	5770
LGALS9B	ENSG00000170298	rs8067432	C	T	0.324362	-0.149802	0.01876	1.4007e-15	6419
LGALS9C	ENSG00000171916	rs854781	A	C	0.398218	0.540584	0.0167175	1e-200	6420
LGALS9C	ENSG00000171916	rs55854203	A	G	0.0335691	0.617987	0.0483816	2.3144e-37	6421
LGALS9C	ENSG00000171916	rs142405101	C	A	0.0578008	-0.331564	0.0375863	1.1284e-18	6421
LGALS9C	ENSG00000171916	rs77353136	C	A	0.0163005	0.430474	0.0733708	4.4375e-09	5758
LGALS9C	ENSG00000171916	rs74766434	C	T	0.0253847	0.433524	0.0598799	4.4935e-13	5584
LGALS9DP	ENSG00000266786	rs62055780	C	T	0.234133	0.600956	0.025171	5.5975e-126	3831
LGALS9DP	ENSG00000266786	rs28944192	C	G	0.183483	-0.176839	0.0293768	1.7463e-09	3831
LGALSL	ENSG00000119862	rs2274316	C	A	0.340204	0.0836688	0.00936731	4.1838e-19	25306
LGALSL	ENSG00000119862	rs60041537	C	T	0.135597	0.511123	0.0126622	1e-200	24977
LGALSL	ENSG00000119862	rs12713506	T	C	0.27937	0.0869063	0.00991493	1.8645e-18	25187
LGALSL	ENSG00000119862	rs1354034	T	C	0.381863	-0.288372	0.00896769	1e-200	25306
LGALSL	ENSG00000119862	rs114694170	C	T	0.0523176	0.1508	0.0204597	1.7012e-13	24037
LGALSL	ENSG00000119862	rs10820606	C	A	0.763086	-0.0742361	0.011812	3.2785e-10	19783
LGALSL	ENSG00000119862	rs505404	G	T	0.222031	0.107409	0.0106981	1.0167e-23	25191
LGALSL	ENSG00000119862	rs11702779	A	G	0.631497	-0.063878	0.00920565	3.9489e-12	25306
LGALSL-DT	ENSG00000223935	rs141042461	G	A	0.342797	-0.285493	0.0509055	2.0421e-08	825
LGALSL-DT	ENSG00000223935	rs869738	G	C	0.137734	0.804137	0.0267148	4.7299e-199	4993
LGI2	ENSG00000153012	rs16876542	T	A	0.149615	-0.169281	0.011301	1.0012e-50	30547
LGMN	ENSG00000100600	rs2402189	A	C	0.400617	-0.195024	0.00809757	3.6425e-128	31176
LGR4	ENSG00000205213	rs11030014	C	T	0.211226	0.14596	0.00973061	7.3419e-51	31470
LGR4	ENSG00000205213	rs75178259	G	A	0.0288233	-0.219877	0.0353415	4.9211e-10	14262
LGR6	ENSG00000133067	rs74854685	T	G	0.0626769	-0.0898219	0.0164118	4.4198e-08	31568
LGR6	ENSG00000133067	rs2993428	G	C	0.315732	0.298608	0.00914326	1e-200	26617
LGR6	ENSG00000133067	rs80205215	C	A	0.136956	-0.116332	0.0115572	7.8249e-24	31569
LGR6	ENSG00000133067	rs17491190	G	A	0.213413	0.0564993	0.00974125	6.6394e-09	31355
LGR6	ENSG00000133067	rs4502545	A	G	0.820417	0.0674002	0.0103613	7.7693e-11	31569
LGSN	ENSG00000146166	rs76889306	A	G	0.0235415	0.158596	0.0288047	3.675e-08	26185
LGSN	ENSG00000146166	rs9352719	A	C	0.494901	0.244159	0.00789407	1e-200	31141
LGSN	ENSG00000146166	rs72884692	G	A	0.105948	0.171597	0.0142937	3.3446e-33	25692
LHFPL2	ENSG00000145685	rs1354034	T	C	0.381863	-0.0597244	0.00819737	3.1977e-13	31470
LHFPL2	ENSG00000145685	rs1968382	C	A	0.311154	-0.184605	0.00854658	1.7962e-103	31470
LHFPL2	ENSG00000145685	rs1441711	C	T	0.41667	0.119924	0.00805726	4.1995e-50	31466
LHFPL6	ENSG00000183722	rs1354034	T	C	0.381863	-0.0477199	0.00819987	5.8918e-09	31470
LHFPL6	ENSG00000183722	rs11147763	T	C	0.453168	-0.151763	0.00802601	9.6163e-80	30965
LHPP	ENSG00000107902	rs6592965	A	G	0.550468	0.052863	0.00798028	3.4913e-11	31684
LHPP	ENSG00000107902	rs2807044	G	A	0.329886	0.278371	0.00836307	1e-200	31231
LHPP	ENSG00000107902	rs6597835	G	A	0.245932	-0.209051	0.00914963	1.5229e-115	31684
LHPP	ENSG00000107902	rs55733934	A	G	0.0626794	-0.193932	0.0163853	2.549e-32	31559
LHPP	ENSG00000107902	rs116924819	T	A	0.43665	-0.0781442	0.00887337	1.29e-18	25738
LHPP	ENSG00000107902	rs116275960	G	A	0.0260557	-0.15634	0.025627	1.0567e-09	29964
LHX4	ENSG00000121454	rs74132437	C	A	0.0845477	-0.113889	0.0144083	2.688e-15	31055
LIAS	ENSG00000121897	rs12507413	G	A	0.484057	0.31083	0.00853512	1e-200	26156
LIAS	ENSG00000121897	rs4975018	G	A	0.42934	0.103644	0.00875355	2.4245e-32	26493
LIAS	ENSG00000121897	rs7678185	T	C	0.0368463	-0.158723	0.0244126	7.9365e-11	23598
LIG1	ENSG00000105486	rs7247456	A	G	0.386041	0.252515	0.00841119	5.1905e-198	28917
LIG1	ENSG00000105486	rs3745720	C	A	0.427347	-0.06496	0.00802233	5.6146e-16	31681
LIG3	ENSG00000005156	rs12941768	A	G	0.264027	-0.131974	0.00898121	7.0016e-49	31684
LIG3	ENSG00000005156	rs12450763	C	A	0.371504	0.29506	0.00806733	1e-200	31566
LIG3	ENSG00000005156	rs2291190	C	T	0.115088	0.130437	0.0124915	1.5942e-25	31355
LIG3	ENSG00000005156	rs4251710	C	A	0.0865497	-0.0908111	0.0141191	1.261e-10	31684
LILRA1	ENSG00000104974	rs56388170	T	G	0.289189	0.0751315	0.0130439	8.4214e-09	14263
LILRA1	ENSG00000104974	rs62131650	A	G	0.0463559	-0.867385	0.0272131	1e-200	14257
LILRA1	ENSG00000104974	rs78981156	A	G	0.0305361	-0.481988	0.0341923	3.9964e-45	14248
LILRA1	ENSG00000104974	rs272416	C	T	0.041947	0.235996	0.0294697	1.1659e-15	14262
LILRA1	ENSG00000104974	rs11540761	T	G	0.144737	0.118921	0.0199619	2.5628e-09	10101
LILRA2	ENSG00000239998	rs2594836	G	A	0.250349	-0.0751223	0.0136526	3.7423e-08	14263
LILRA2	ENSG00000239998	rs75873152	A	G	0.0484173	-1.00667	0.0292665	1e-200	11487
LILRA2	ENSG00000239998	rs138686155	C	T	0.0176318	-1.13667	0.165151	5.8687e-12	1011
LILRA2	ENSG00000239998	rs57086032	C	T	0.0560263	-0.53034	0.0253607	4.1641e-97	14262
LILRA3	ENSG00000170866	rs141094656	C	T	0.0195137	0.349473	0.0455564	1.7039e-14	12533
LILRA3	ENSG00000170866	rs12466022	A	C	0.260124	0.0707757	0.0124748	1.3999e-08	16662
LILRA3	ENSG00000170866	rs7563201	A	G	0.466469	-0.0559203	0.00986353	1.433e-08	20618
LILRA3	ENSG00000170866	rs149007767	T	C	0.149708	-0.168482	0.0141575	1.175e-32	19455
LILRA3	ENSG00000170866	rs79085660	A	G	0.0256629	0.258728	0.0376239	6.1298e-12	14079
LILRA3	ENSG00000170866	rs35661899	G	T	0.0236025	-0.377518	0.0548089	5.6582e-12	7175
LILRA3	ENSG00000170866	rs624315	C	T	0.203544	-0.456504	0.014956	1e-200	12857
LILRA3	ENSG00000170866	rs434755	C	T	0.274345	0.388766	0.0121479	1e-200	15995
LILRA4	ENSG00000239961	rs1439287	A	G	0.476061	0.0534979	0.00794846	1.692e-11	31684
LILRA4	ENSG00000239961	rs28453840	G	A	0.31882	-0.0763424	0.00939368	4.4005e-16	26025
LILRA4	ENSG00000239961	rs4917014	G	T	0.316454	-0.155431	0.00854855	7.1151e-74	31300
LILRA4	ENSG00000239961	rs10098310	G	A	0.424993	-0.044884	0.00804661	2.4302e-08	31569
LILRA4	ENSG00000239961	rs2241385	C	T	0.340914	0.0763214	0.0096199	2.1288e-15	23983
LILRA4	ENSG00000239961	rs730592	C	T	0.386749	-0.0806583	0.00814442	4.0155e-23	31684
LILRA5	ENSG00000187116	rs384043	C	T	0.137045	-0.107387	0.0140192	1.8593e-14	21453
LILRA5	ENSG00000187116	rs393600	G	A	0.262969	0.13713	0.00986449	6.2114e-44	26318
LILRA5	ENSG00000187116	rs35915840	T	G	0.103759	-0.452425	0.0140445	1e-200	26221
LILRA6	ENSG00000244482	rs149007767	T	C	0.149708	0.075977	0.0132813	1.0615e-08	22235
LILRA6	ENSG00000244482	rs189836555	C	T	0.107308	0.359926	0.0163127	7.0102e-108	19128
LILRA6	ENSG00000244482	rs77279742	T	C	0.34459	-0.121941	0.0194648	3.733e-10	5804
LILRA6	ENSG00000244482	rs10426018	T	C	0.0405097	0.295982	0.0348559	2.0416e-17	10516
LILRB1	ENSG00000104972	rs34207530	T	C	0.0179255	0.303844	0.0514109	3.4211e-09	10711
LILRB1	ENSG00000104972	rs8105795	A	G	0.242138	-0.104023	0.00974441	1.3297e-26	28581
LILRB1	ENSG00000104972	rs74862829	T	G	0.054645	-0.457674	0.0183818	7.743e-137	28025
LILRB1	ENSG00000104972	rs16989288	C	A	0.0182671	-0.318756	0.0447772	1.0887e-12	13855
LILRB1	ENSG00000104972	rs45461791	T	C	0.0634323	0.628805	0.0168132	1e-200	28374
LILRB2	ENSG00000131042	rs149007767	T	C	0.149708	-0.0773712	0.0125784	7.6899e-10	24788
LILRB2	ENSG00000131042	rs73055413	G	A	0.162539	-0.195288	0.0127858	1.1396e-52	22236
LILRB2	ENSG00000131042	rs12984962	C	T	0.321847	-0.206796	0.00939762	2.5678e-107	25455
LILRB3	ENSG00000204577	rs7255663	T	A	0.353802	-0.199273	0.0218176	6.6258e-20	4511
LILRB3	ENSG00000204577	rs384043	C	T	0.137045	0.623053	0.0270231	1.2747e-117	5258
LILRB4	ENSG00000186818	rs141094656	C	T	0.0195137	-0.197472	0.0349069	1.5386e-08	21415
LILRB4	ENSG00000186818	rs12478601	C	T	0.574604	0.0510633	0.00810671	2.9996e-10	31086
LILRB4	ENSG00000186818	rs10098310	G	A	0.424993	0.055318	0.00807196	7.2317e-12	31355
LILRB4	ENSG00000186818	rs12232384	A	C	0.789545	-0.073182	0.00976971	6.8455e-14	31470
LILRB4	ENSG00000186818	rs2042288	G	A	0.0396308	-0.12035	0.0215279	2.2655e-08	28315
LILRB4	ENSG00000186818	rs6509890	C	T	0.430661	-0.117482	0.0080382	2.2338e-48	31347
LILRB4	ENSG00000186818	rs370156	A	G	0.0976614	0.502648	0.0131275	1e-200	31458
LILRB4	ENSG00000186818	rs1925241	T	C	0.375409	-0.0647064	0.0109644	3.5999e-09	17703
LILRB5	ENSG00000105609	rs117449986	G	C	0.100885	0.133973	0.0133956	1.5056e-23	30619
LILRB5	ENSG00000105609	rs389096	G	A	0.290094	0.0738021	0.00897421	1.9748e-16	30079
LILRP1	ENSG00000186152	rs11669083	T	C	0.022533	-0.454643	0.0780985	5.8287e-09	3688
LILRP1	ENSG00000186152	rs111256210	C	T	0.0524836	-0.464083	0.0516514	2.5873e-19	3688
LILRP1	ENSG00000186152	rs34172242	C	T	0.351653	0.691769	0.0198781	1e-200	4339
LILRP1	ENSG00000186152	rs402071	C	T	0.511199	0.150168	0.0189628	2.3943e-15	5502
LIM2	ENSG00000105370	rs55908509	A	G	0.3284	0.106074	0.0188686	1.892e-08	6336
LIM2	ENSG00000105370	rs8110530	C	T	0.269565	0.209136	0.0132282	2.6631e-56	14262
LIMA1	ENSG00000050405	rs844347	C	A	0.425997	-0.239743	0.00792004	1e-200	31682
LIMA1	ENSG00000050405	rs17291650	G	A	0.0968591	-0.139765	0.0138301	5.1963e-24	29781
LIMA1	ENSG00000050405	rs76637716	A	G	0.0596632	0.126749	0.0183791	5.3412e-12	26336
LIMCH1	ENSG00000064042	rs6447061	G	A	0.393167	0.119294	0.00825437	2.428e-47	30549
LIMCH1	ENSG00000064042	rs1869286	A	G	0.222124	-0.0934773	0.00971768	6.6216e-22	30551
LIMCH1	ENSG00000064042	rs4861123	G	A	0.42619	0.0690644	0.00817108	2.8586e-17	30551
LIMD1	ENSG00000144791	rs111518012	A	G	0.0981026	-0.0858547	0.0135617	2.4389e-10	30686
LIMD1	ENSG00000144791	rs36047207	A	C	0.240902	0.226663	0.00925062	1.3926e-132	31351
LIMD1-AS1	ENSG00000230530	rs2247771	C	T	0.340073	0.105118	0.0100027	7.8522e-26	22157
LIMD2	ENSG00000136490	rs184689544	T	C	0.269518	-0.166367	0.00957484	1.2672e-67	27400
LIMD2	ENSG00000136490	rs11079517	A	G	0.0867199	0.0882927	0.0141808	4.7788e-10	31355
LIMK1	ENSG00000106683	rs10949834	A	G	0.109474	-0.741426	0.0179177	1e-200	14263
LIMK1	ENSG00000106683	rs138568741	T	C	0.0306319	0.339135	0.0342433	4.0155e-23	14262
LIMK1	ENSG00000106683	rs77309795	A	C	0.0209691	-0.4838	0.0465766	2.8296e-25	11119
LIMK2	ENSG00000182541	rs149110519	T	C	0.0526158	-0.125812	0.0201067	3.9195e-10	24772
LIMK2	ENSG00000182541	rs8078723	C	T	0.379928	0.0599223	0.00830478	5.3776e-13	30721
LIMK2	ENSG00000182541	rs737887	A	G	0.279022	-0.0619015	0.00898777	5.6821e-12	30721
LIMS1	ENSG00000169756	rs1354034	T	C	0.381863	-0.215195	0.0081141	5.5207e-155	31470
LIMS1	ENSG00000169756	rs10820606	C	A	0.763086	0.0749101	0.0103138	3.786e-13	25947
LIMS1	ENSG00000169756	rs505404	G	T	0.222031	0.101961	0.00959096	2.1381e-26	31355
LIMS2	ENSG00000072163	rs6743697	G	C	0.0606836	-0.228377	0.0251797	1.1902e-19	13753
LIMS2	ENSG00000072163	rs2244880	C	G	0.414234	-0.35492	0.0116502	1e-200	14254
LIMS2	ENSG00000072163	rs6723445	A	G	0.349692	-0.0736555	0.0125501	4.3843e-09	13925
LIN37	ENSG00000267796	rs2293686	C	A	0.151312	0.308282	0.0204275	1.8449e-51	9103
LIN52	ENSG00000205659	rs7153160	T	C	0.334189	0.275163	0.00905309	1e-200	26494
LIN54	ENSG00000189308	rs13151495	A	G	0.188708	-0.193733	0.0101135	8.6253e-82	31563
LIN7A	ENSG00000111052	rs7963905	A	C	0.401255	0.0464682	0.00810044	9.671e-09	31684
LIN7A	ENSG00000111052	rs4601851	C	T	0.0245521	-0.835174	0.0255478	1e-200	30918
LIN7A	ENSG00000111052	rs112032171	G	A	0.0151377	-0.959547	0.0399527	1.8387e-127	20434
LIN7A	ENSG00000111052	rs185388985	T	A	0.0348227	-0.148622	0.0234616	2.3765e-10	26986
LIN7B	ENSG00000104863	rs10422075	C	G	0.0691044	0.373374	0.0298043	5.2868e-36	8593
LIN7C	ENSG00000148943	rs11030027	C	T	0.450228	0.131764	0.00797019	2.1586e-61	31526
LIN9	ENSG00000183814	rs10799347	G	A	0.308768	0.104015	0.00860802	1.2926e-33	31470
LINC-PINT	ENSG00000231721	rs205774	G	A	0.447649	0.416358	0.018331	3.3178e-114	5502
LINC-PINT	ENSG00000231721	rs1877727	G	A	0.280384	0.2839	0.0208898	4.5658e-42	5494
LINC00092	ENSG00000225194	rs467337	G	T	0.222774	0.11347	0.0130342	3.1646e-18	16922
LINC00092	ENSG00000225194	rs55758100	G	A	0.307207	-0.133704	0.0116044	1.0245e-30	17313
LINC00115	ENSG00000225880	rs3131962	A	G	0.161451	0.338685	0.028718	4.2215e-32	4339
LINC00115	ENSG00000225880	rs114525117	A	G	0.0438314	0.921721	0.0549628	4.0587e-63	3668
LINC00173	ENSG00000196668	rs10187424	C	T	0.579184	0.0767301	0.0094465	4.5705e-16	22923
LINC00173	ENSG00000196668	rs11068062	G	A	0.0519191	-0.385539	0.0212656	1.8543e-73	22133
LINC00174	ENSG00000179406	rs1532331	G	T	0.316115	-0.0857212	0.0100287	1.2567e-17	22923
LINC00174	ENSG00000179406	rs62472296	C	T	0.0408794	0.759148	0.0239339	1e-200	21256
LINC00174	ENSG00000179406	rs143861822	G	A	0.0482666	-0.191729	0.0242189	2.4409e-15	18494
LINC00174	ENSG00000179406	rs185230272	T	C	0.0187906	-0.532054	0.040155	4.5e-40	16643
LINC00174	ENSG00000179406	rs187024495	C	A	0.0207321	0.446002	0.0446582	1.7411e-23	12249
LINC00189	ENSG00000215533	rs2832252	C	T	0.137542	0.400238	0.0126702	1e-200	25258
LINC00189	ENSG00000215533	rs73195634	C	T	0.0624127	-0.213383	0.0183424	2.7877e-31	25261
LINC00200	ENSG00000229205	rs11250298	T	C	0.0693552	0.271581	0.0213912	6.2389e-37	16768
LINC00202-1	ENSG00000232224	rs11592897	A	T	0.379097	0.123479	0.00968472	3.1255e-37	22485
LINC00205	ENSG00000223768	rs4819053	C	T	0.368572	-0.307992	0.015759	4.64e-85	8269
LINC00205	ENSG00000223768	rs1556321	T	C	0.156182	0.17149	0.021338	9.2366e-16	8268
LINC00211	ENSG00000237803	rs7558738	C	T	0.408885	-0.632904	0.0174122	1e-200	5502
LINC00211	ENSG00000237803	rs72803725	A	G	0.0673676	0.422955	0.0376188	2.5071e-29	5497
LINC00211	ENSG00000237803	rs163091	C	G	0.418784	-0.117432	0.0192732	1.1081e-09	5493
LINC00211	ENSG00000237803	rs10187424	C	T	0.579184	0.108768	0.0192537	1.6138e-08	5502
LINC00211	ENSG00000237803	rs56330463	T	C	0.417903	-0.111319	0.0192698	7.6044e-09	5502
LINC00222	ENSG00000203801	rs916343	C	T	0.392884	-0.168493	0.0225099	7.133e-14	4081
LINC00239	ENSG00000258512	rs72715630	A	G	0.0569522	-0.49114	0.0201124	1.0487e-131	22418
LINC00243	ENSG00000214894	rs1265065	C	T	0.020626	-0.535274	0.0914873	4.8863e-09	2923
LINC00243	ENSG00000214894	rs3094222	G	A	0.112029	0.840717	0.0299886	6.1554e-173	4803
LINC00243	ENSG00000214894	rs41561016	T	C	0.0351754	-0.319325	0.0551806	7.1655e-09	4805
LINC002481	ENSG00000246526	rs58654929	A	G	0.246636	0.660451	0.0202769	1e-200	5484
LINC00265	ENSG00000188185	rs56211944	A	T	0.368923	0.553416	0.0182972	1e-200	5500
LINC00265	ENSG00000188185	rs2103058	A	G	0.119445	0.265401	0.0291996	9.977e-20	5493
LINC00299	ENSG00000236790	rs7557740	G	A	0.253326	-0.0770048	0.0107776	8.9996e-13	22706
LINC00304	ENSG00000180422	rs57609335	C	G	0.114695	-0.172651	0.0169722	2.6226e-24	16991
LINC00310	ENSG00000227456	rs2834404	G	C	0.333025	0.154169	0.0173103	5.2907e-19	7433
LINC00323	ENSG00000226496	rs2837964	A	C	0.303187	-0.0686502	0.00990009	4.0795e-12	24099
LINC00324	ENSG00000178977	rs113377106	G	A	0.024892	-0.2396	0.0342545	2.6564e-12	17507
LINC00324	ENSG00000178977	rs62063070	G	C	0.40913	-0.370272	0.00939768	1e-200	21867
LINC00324	ENSG00000178977	rs268461	C	T	0.398274	0.0897458	0.00956993	6.7364e-21	22693
LINC00324	ENSG00000178977	rs4791747	A	G	0.266134	0.0713436	0.0106869	2.4622e-11	22371
LINC00334	ENSG00000182586	rs3746983	G	A	0.149905	0.175324	0.016831	2.0827e-25	13742
LINC00339	ENSG00000218510	rs148061397	C	A	0.023685	-0.320573	0.0382003	4.7794e-17	14747
LINC00339	ENSG00000218510	rs67187520	A	C	0.0211177	-0.368892	0.0397355	1.6354e-20	15233
LINC00339	ENSG00000218510	rs10917081	A	G	0.0312923	-0.210767	0.0323128	6.9007e-11	15755
LINC00339	ENSG00000218510	rs12097709	T	C	0.230461	0.868508	0.0129058	1e-200	12398
LINC00339	ENSG00000218510	rs2744721	T	C	0.400353	0.183832	0.0108406	1.6854e-64	17435
LINC00339	ENSG00000218510	rs181303632	T	G	0.0168064	-0.485246	0.0629233	1.2406e-14	7583
LINC00339	ENSG00000218510	rs209734	T	C	0.0161909	0.293445	0.0480082	9.8267e-10	13582
LINC00341	ENSG00000229645	rs12892702	A	C	0.20499	0.188774	0.011052	2.0769e-65	24826
LINC00341	ENSG00000229645	rs10144421	C	T	0.302519	-0.0931925	0.0100154	1.3399e-20	23537
LINC00341	ENSG00000229645	rs942318	A	C	0.42907	0.0942907	0.00910247	3.8172e-25	24527
LINC00341	ENSG00000229645	rs1187735	A	G	0.291544	0.0662315	0.010439	2.2329e-10	22174
LINC00341	ENSG00000229645	rs2757082	G	C	0.249091	-0.251036	0.0106317	2.8882e-123	23092
LINC00342	ENSG00000232931	rs2692954	G	T	0.355084	0.351907	0.0193547	7.1672e-74	5498
LINC00384	ENSG00000232117	rs1571071	T	C	0.179179	0.152193	0.0278957	4.8753e-08	4339
LINC00398	ENSG00000237879	rs4468448	T	C	0.239522	0.259465	0.0234676	2.0458e-28	4862
LINC00398	ENSG00000237879	rs4996148	T	C	0.19068	0.145907	0.025719	1.4032e-08	4866
LINC00402	ENSG00000235532	rs11153147	G	A	0.122084	-0.101284	0.0143849	1.9087e-12	22495
LINC00402	ENSG00000235532	rs3184504	C	T	0.542056	-0.0571451	0.00953675	2.0702e-09	22111
LINC00402	ENSG00000235532	rs6562780	A	T	0.237299	0.103765	0.0110604	6.4979e-21	22495
LINC00402	ENSG00000235532	rs9543547	G	A	0.251134	0.329423	0.0107393	1e-200	22111
LINC00402	ENSG00000235532	rs55993919	T	C	0.286405	0.12546	0.0120775	2.8178e-25	16664
LINC00426	ENSG00000238121	rs61948762	A	C	0.438043	-0.122988	0.0107889	4.2004e-30	17320
LINC00426	ENSG00000238121	rs1275179	C	T	0.313849	-0.346441	0.01124	1e-200	17428
LINC00426	ENSG00000238121	rs9508752	G	A	0.509546	-0.0635732	0.0107015	2.8363e-09	17435
LINC00467	ENSG00000153363	rs6684874	A	T	0.242371	0.102208	0.0110841	2.9434e-20	22078
LINC00467	ENSG00000153363	rs34004741	C	G	0.201562	0.340769	0.0126386	4.0817e-160	18723
LINC00470	ENSG00000132204	rs1226055	G	A	0.442463	0.0553507	0.00908788	1.1263e-09	24504
LINC00476	ENSG00000175611	rs354272	A	G	0.221354	0.135285	0.0186711	4.3053e-13	8269
LINC00476	ENSG00000175611	rs10983321	C	T	0.132494	0.789243	0.0216785	1e-200	7931
LINC00476	ENSG00000175611	rs10760758	G	A	0.108791	-0.383076	0.0301766	6.3353e-37	5502
LINC00482	ENSG00000185168	rs141094656	C	T	0.0195137	0.631825	0.0787174	1.0037e-15	4153
LINC00482	ENSG00000185168	rs7212109	C	T	0.305079	-0.270551	0.0166241	1.4901e-59	8269
LINC00484	ENSG00000235641	rs7848226	G	C	0.205288	-0.179753	0.0177804	5.0088e-24	9592
LINC00487	ENSG00000205837	rs7600900	C	A	0.338494	0.135963	0.00987503	3.9486e-43	22709
LINC00487	ENSG00000205837	rs10495545	T	C	0.0891052	0.320129	0.0163327	1.5341e-85	22709
LINC00494	ENSG00000235621	rs380663	C	T	0.0660954	0.193747	0.0200651	4.6452e-22	20026
LINC00494	ENSG00000235621	rs6063245	A	G	0.240837	0.070429	0.0116755	1.6174e-09	20025
LINC00511	ENSG00000227036	rs4793459	A	G	0.40565	-0.173822	0.0192831	1.9831e-19	5496
LINC00511	ENSG00000227036	rs12601057	A	G	0.0595666	1.05559	0.0376828	1.1412e-172	5501
LINC00513	ENSG00000233559	rs10264738	G	T	0.110331	0.368261	0.0344904	1.3042e-26	4168
LINC00514	ENSG00000262152	rs59549212	T	C	0.286149	-0.259347	0.0249307	2.4075e-25	3830
LINC00525	ENSG00000146666	rs5004323	G	A	0.477537	0.194235	0.00899732	2.3287e-103	24290
LINC00526	ENSG00000264575	rs11664747	G	A	0.195818	0.200676	0.012511	6.7371e-58	20028
LINC00526	ENSG00000264575	rs7242964	C	G	0.205769	-0.100505	0.0123416	3.8306e-16	20020
LINC00528	ENSG00000269220	rs67330875	T	G	0.107169	0.138724	0.024727	2.0233e-08	8515
LINC00528	ENSG00000269220	rs5992835	A	G	0.0474538	-0.522689	0.0337539	4.3535e-54	9469
LINC00534	ENSG00000253394	rs1805789	A	G	0.0425652	-0.441164	0.0508587	4.1574e-18	4668
LINC00534	ENSG00000253394	rs7010298	T	C	0.333214	0.257402	0.0199278	3.6282e-38	5500
LINC00539	ENSG00000224429	rs34479949	A	G	0.40194	-0.294972	0.019041	3.9533e-54	5497
LINC00539	ENSG00000224429	rs9316295	T	C	0.422539	-0.455373	0.0188856	1.8619e-128	5164
LINC00539	ENSG00000224429	rs2249901	G	C	0.467398	-0.108234	0.0196642	3.7085e-08	5164
LINC00544	ENSG00000122043	rs633496	A	C	0.274615	0.11432	0.0109191	1.1889e-25	20943
LINC00562	ENSG00000260388	rs7326418	T	C	0.0765892	-0.380018	0.039951	1.8667e-21	4339
LINC00563	ENSG00000261097	rs17068021	G	A	0.0291496	0.381925	0.0290124	1.4102e-39	20817
LINC00565	ENSG00000260910	rs7399581	G	T	0.137199	-0.194223	0.0275858	1.9114e-12	5501
LINC00565	ENSG00000260910	rs9604511	G	T	0.278115	-0.600168	0.0196768	1e-200	5502
LINC00565	ENSG00000260910	rs2183246	C	T	0.316301	0.300375	0.0200955	1.6244e-50	5502
LINC00593	ENSG00000259703	rs144197278	C	T	0.0139565	1.14498	0.117376	1.7595e-22	2542
LINC00612	ENSG00000214851	rs1805674	C	T	0.280932	-0.166338	0.0111974	6.4376e-50	19520
LINC00622	ENSG00000260941	rs10754411	C	T	0.204053	-0.156393	0.0235602	3.1754e-11	5502
LINC00638	ENSG00000258701	rs12886857	C	T	0.173233	-0.652543	0.0166779	1e-200	11020
LINC00638	ENSG00000258701	rs2498806	G	A	0.0407779	-0.671512	0.033721	3.0897e-88	10845
LINC00638	ENSG00000258701	rs55997540	T	C	0.146313	-0.112172	0.0141742	2.4925e-15	19862
LINC00639	ENSG00000259070	rs8003420	G	C	0.257564	-0.620729	0.0201351	1e-200	5499
LINC00639	ENSG00000259070	rs61188303	C	A	0.125372	0.183294	0.0286818	1.6545e-10	5502
LINC00641	ENSG00000258441	rs72673100	A	C	0.469207	-0.196653	0.0189172	2.5965e-25	5502
LINC00649	ENSG00000237945	rs73201781	A	G	0.288133	-0.321	0.0101396	1e-200	22708
LINC00649	ENSG00000237945	rs138266015	A	G	0.0277385	0.485769	0.0300432	8.3442e-59	20279
LINC00649	ENSG00000237945	rs9976981	T	C	0.408139	-0.100297	0.00966691	3.2087e-25	22042
LINC00654	ENSG00000205181	rs6085186	C	T	0.247357	0.166878	0.0103954	5.4466e-58	24595
LINC00656	ENSG00000233746	rs844870	C	T	0.115221	-0.115717	0.0141878	3.4573e-16	24299
LINC00659	ENSG00000228705	rs8124577	T	C	0.175885	-0.261377	0.027915	7.7211e-21	4339
LINC00662	ENSG00000261824	rs75133336	T	C	0.033774	0.299569	0.0417826	7.5217e-13	8725
LINC00662	ENSG00000261824	rs10426115	T	G	0.177373	-0.397552	0.0174488	6.6074e-115	10736
LINC00663	ENSG00000266904	rs248943	A	C	0.49098	0.114386	0.0099619	1.621e-30	20028
LINC00664	ENSG00000268658	rs8110252	A	T	0.206618	0.699431	0.0222693	1e-200	5164
LINC00664	ENSG00000268658	rs145365305	A	G	0.0685635	0.215523	0.0379115	1.3097e-08	5415
LINC00664	ENSG00000268658	rs4932747	C	G	0.451518	0.108382	0.0191194	1.4397e-08	5491
LINC00665	ENSG00000232677	rs2141959	C	G	0.273803	0.158855	0.0219561	4.6553e-13	5164
LINC00665	ENSG00000232677	rs2972544	A	G	0.447756	0.539717	0.0183075	5.1049e-191	5164
LINC00665	ENSG00000232677	rs4805189	G	A	0.102238	0.41491	0.0309701	6.2957e-41	5500
LINC00667	ENSG00000263753	rs292268	G	A	0.218936	0.396252	0.0126393	1e-200	17320
LINC00667	ENSG00000263753	rs3087772	T	C	0.161073	1.01549	0.0123726	1e-200	17435
LINC00667	ENSG00000263753	rs117416541	G	A	0.0581611	-0.238828	0.0309881	1.2861e-14	9446
LINC00667	ENSG00000263753	rs17466824	A	G	0.156739	0.101807	0.0147103	4.4973e-12	17434
LINC00672	ENSG00000263874	rs12952054	G	A	0.42352	0.305051	0.0188614	7.7943e-59	5495
LINC00672	ENSG00000263874	rs11539845	A	G	0.321233	0.178553	0.0202728	1.2808e-18	5502
LINC00674	ENSG00000237854	rs11547173	A	T	0.179308	0.221695	0.0246813	2.6541e-19	5497
LINC00680	ENSG00000215190	rs140237659	T	C	0.214887	-0.706112	0.0232225	1e-200	4571
LINC00680	ENSG00000215190	rs140225371	A	G	0.0171581	0.81458	0.0763073	1.3354e-26	4978
LINC00680	ENSG00000215190	rs151334603	A	G	0.02072	-0.740514	0.0902812	2.3563e-16	2956
LINC00680	ENSG00000215190	rs141036492	A	G	0.0279291	0.857834	0.0849686	5.7659e-24	2449
LINC00680	ENSG00000215190	rs182820178	A	G	0.0277672	0.966364	0.1225	3.056e-15	1172
LINC00683	ENSG00000266256	rs8092641	C	T	0.433876	-0.135857	0.0207675	6.0783e-11	4677
LINC00683	ENSG00000266256	rs8084598	A	C	0.454959	-0.488546	0.0194959	1.3929e-138	4677
LINC00689	ENSG00000231419	rs2040897	G	A	0.436243	-0.233281	0.010653	2.7025e-106	17435
LINC00824	ENSG00000254275	rs16903108	C	T	0.139596	0.158133	0.0196322	7.9609e-16	10736
LINC00843	ENSG00000178440	rs2002273	T	C	0.318631	-0.126344	0.0169815	1.0053e-13	7931
LINC00847	ENSG00000245060	rs150526739	T	C	0.0428993	1.15008	0.0444538	1.4051e-147	5493
LINC00847	ENSG00000245060	rs142350021	G	A	0.0197617	-0.603365	0.0827866	3.1366e-13	3713
LINC00852	ENSG00000231177	rs242736	G	A	0.104956	0.447066	0.0142129	1e-200	25359
LINC00853	ENSG00000224805	rs11581087	A	T	0.277453	-0.142531	0.021208	1.8098e-11	5500
LINC00853	ENSG00000224805	rs2245122	T	C	0.432932	-0.395633	0.0184855	1.269e-101	5502
LINC00853	ENSG00000224805	rs12090153	C	T	0.417449	0.220027	0.0191108	1.1346e-30	5497
LINC00861	ENSG00000245164	rs1491468	T	C	0.36434	-0.217435	0.0195996	1.3445e-28	5497
LINC00862	ENSG00000203721	rs1572770	C	T	0.26751	0.244378	0.0212994	1.7947e-30	5493
LINC00863	ENSG00000224914	rs12247428	C	G	0.205385	-0.25653	0.0459962	2.4414e-08	1417
LINC00863	ENSG00000224914	rs7914146	A	G	0.128543	-0.73476	0.0582593	1.8133e-36	1156
LINC00865	ENSG00000232229	rs61854428	T	G	0.103849	0.931693	0.0286184	1e-200	5500
LINC00865	ENSG00000232229	rs117054241	A	G	0.0243086	0.823987	0.0671847	1.4065e-34	4520
LINC00877	ENSG00000241163	rs9810011	A	G	0.443284	-0.0923064	0.0137085	1.6552e-11	10736
LINC00877	ENSG00000241163	rs11719454	G	A	0.321787	0.289707	0.0146963	1.6744e-86	10219
LINC00877	ENSG00000241163	rs149007767	T	C	0.149708	-0.128156	0.0202136	2.2947e-10	9573
LINC00877	ENSG00000241163	rs111778408	A	G	0.100785	-0.151399	0.0226219	2.1894e-11	10736
LINC00884	ENSG00000233058	rs6788835	G	T	0.058954	0.465061	0.041272	1.8838e-29	5164
LINC00884	ENSG00000233058	rs7645715	T	C	0.0291879	-0.381823	0.0563967	1.2843e-11	5502
LINC00885	ENSG00000224652	rs11185515	G	A	0.459456	0.052239	0.00905214	7.8896e-09	24536
LINC00886	ENSG00000240875	rs17380954	A	G	0.11203	0.538845	0.0293385	2.4407e-75	5502
LINC00886	ENSG00000240875	rs9851500	C	T	0.515145	0.539739	0.0176321	1e-200	5502
LINC00886	ENSG00000240875	rs56406311	T	C	0.405784	0.10951	0.0193573	1.5386e-08	5502
LINC00886	ENSG00000240875	rs62278649	A	G	0.410707	0.119552	0.0217446	3.8412e-08	4339
LINC00888	ENSG00000240024	rs952770	C	T	0.284814	0.416369	0.020368	7.0489e-93	5499
LINC00899	ENSG00000231711	rs35877437	C	T	0.201406	0.196295	0.02907	1.4542e-11	3633
LINC00899	ENSG00000231711	rs12157531	A	G	0.0589201	-1.1036	0.0376506	7.3795e-189	5502
LINC00899	ENSG00000231711	rs56411701	A	G	0.0208509	0.407333	0.0681523	2.2784e-09	5237
LINC00900	ENSG00000246100	rs1618400	C	G	0.176871	0.414615	0.0137492	9.0581e-200	17258
LINC00908	ENSG00000263812	rs8084598	A	C	0.454959	-0.227948	0.0106146	2.6672e-102	17435
LINC00909	ENSG00000264247	rs72981757	A	G	0.0927073	-0.550623	0.0149488	1e-200	25244
LINC00909	ENSG00000264247	rs10871737	T	C	0.0584475	-0.770636	0.0182986	1e-200	25361
LINC00909	ENSG00000264247	rs117373539	A	G	0.0154703	-0.643418	0.043725	5.1494e-49	16954
LINC00909	ENSG00000264247	rs79631208	G	A	0.0280874	0.225013	0.0308604	3.0721e-13	19179
LINC00909	ENSG00000264247	rs149563948	A	G	0.0205962	0.292389	0.0363718	9.0723e-16	18672
LINC00909	ENSG00000264247	rs72965964	A	G	0.0170648	-0.503865	0.0579855	3.6372e-18	8790
LINC00910	ENSG00000188825	rs34805917	T	G	0.0932997	-0.112946	0.0186645	1.4341e-09	16930
LINC00920	ENSG00000246898	rs116098097	C	T	0.32894	0.819424	0.0170424	1e-200	5487
LINC00920	ENSG00000246898	rs7185033	C	T	0.185745	-0.256507	0.0242672	4.0962e-26	5502
LINC00926	ENSG00000247982	rs8023672	C	A	0.139408	-0.220465	0.0273612	7.768e-16	5502
LINC00926	ENSG00000247982	rs2248886	A	T	0.401245	0.600926	0.0191938	1e-200	4669
LINC00937	ENSG00000226091	rs4561280	C	A	0.314985	0.110576	0.0177843	5.0546e-10	7288
LINC00937	ENSG00000226091	rs11045708	G	C	0.180909	-0.423585	0.0172505	3.8246e-133	10736
LINC00937	ENSG00000226091	rs140959599	G	C	0.0509574	0.257455	0.032758	3.8659e-15	9573
LINC00943	ENSG00000189238	rs116761727	A	G	0.0485849	-0.116462	0.0208908	2.4781e-08	24754
LINC00944	ENSG00000256128	rs73234849	A	G	0.0621671	0.379263	0.0198168	1.2093e-81	21472
LINC00945	ENSG00000232539	rs7275426	C	T	0.425796	-0.106209	0.0149784	1.3315e-12	9065
LINC00954	ENSG00000228784	rs2276606	A	G	0.480608	0.175134	0.00936371	4.6447e-78	22495
LINC00957	ENSG00000235314	rs10228823	C	A	0.249558	-0.238028	0.0122425	3.3535e-84	17435
LINC00958	ENSG00000251381	rs56368530	G	A	0.118746	1.20244	0.0246095	1e-200	5502
LINC00958	ENSG00000251381	rs117918793	T	C	0.0209335	1.22202	0.0645239	5.4628e-80	5501
LINC00958	ENSG00000251381	rs115242149	C	A	0.0164055	1.07944	0.0773129	2.6661e-44	4989
LINC00958	ENSG00000251381	rs61879070	G	A	0.0223268	0.823105	0.0689622	7.72e-33	4674
LINC00958	ENSG00000251381	rs117550978	T	C	0.0136196	0.74861	0.100285	8.3553e-14	3645
LINC00963	ENSG00000204054	rs1147342	T	C	0.386062	0.145837	0.0145583	1.2782e-23	9853
LINC00963	ENSG00000204054	rs1220795	A	G	0.45296	-0.367334	0.0133843	7.9273e-166	10511
LINC00963	ENSG00000204054	rs7035615	C	A	0.361327	0.0739594	0.0112225	4.3923e-11	17160
LINC00968	ENSG00000246430	rs11990963	T	C	0.27242	0.0577929	0.0105826	4.7346e-08	22495
LINC00974	ENSG00000226629	rs142325944	A	G	0.0113636	1.55747	0.251741	6.1398e-10	664
LINC00987	ENSG00000237248	rs142469283	T	G	0.0252293	-0.360204	0.0606383	2.8433e-09	5494
LINC00987	ENSG00000237248	rs12828013	T	C	0.282656	-0.641159	0.0193361	1e-200	5496
LINC00987	ENSG00000237248	rs57080744	T	C	0.058301	0.334834	0.0404555	1.2696e-16	5496
LINC00989	ENSG00000250334	rs1586196	G	A	0.0430175	0.361128	0.0467311	1.0959e-14	5502
LINC00989	ENSG00000250334	rs13102787	C	T	0.26464	0.735647	0.0192151	1e-200	5493
LINC00989	ENSG00000250334	rs4690108	A	G	0.10003	0.40937	0.0312948	4.2284e-39	5500
LINC00996	ENSG00000242258	rs12536327	T	C	0.353584	-0.194815	0.0197679	6.5087e-23	5501
LINC00999	ENSG00000225119	rs4070031	C	T	0.432378	0.423408	0.0451857	7.2258e-21	910
LINC01003	ENSG00000261455	rs62492100	A	G	0.309291	-0.272671	0.0112766	3.5772e-129	17821
LINC01011	ENSG00000244041	rs315003	T	A	0.443438	-0.0587873	0.00943738	4.6822e-10	22708
LINC01011	ENSG00000244041	rs11242809	T	C	0.256284	-0.322861	0.0105321	1e-200	22709
LINC01011	ENSG00000244041	rs6926159	G	A	0.0301788	0.905881	0.0275852	1e-200	21372
LINC01011	ENSG00000244041	rs116314538	G	C	0.0189946	-0.867931	0.0356806	1.0664e-130	20485
LINC01011	ENSG00000244041	rs73718924	A	G	0.0312992	0.235202	0.0279919	4.3744e-17	20976
LINC01011	ENSG00000244041	rs7776054	G	A	0.266817	0.067238	0.0106903	3.1829e-10	22325
LINC01011	ENSG00000244041	rs342296	A	G	0.441001	0.0566961	0.00951229	2.5193e-09	22380
LINC01011	ENSG00000244041	rs6993770	T	A	0.273922	-0.0661001	0.0105124	3.22e-10	22709
LINC01013	ENSG00000228495	rs1807982	A	G	0.277719	-0.14135	0.017657	1.1908e-15	7931
LINC01063	ENSG00000232065	rs1684466	G	A	0.345453	-0.155384	0.0226745	7.2317e-12	4254
LINC01088	ENSG00000249307	rs4470657	A	G	0.17721	0.218093	0.02559	1.5601e-17	5164
LINC01089	ENSG00000212694	rs149581218	A	G	0.0339466	-0.349354	0.0274557	4.3279e-37	20064
LINC01089	ENSG00000212694	rs12299238	A	G	0.147262	-0.478107	0.0129167	1e-200	22495
LINC01089	ENSG00000212694	rs876935	C	T	0.0361121	0.141048	0.0255401	3.344e-08	21991
LINC01093	ENSG00000249173	rs61005773	G	A	0.0684572	-0.579304	0.0369431	2.0402e-55	5499
LINC01093	ENSG00000249173	rs149007767	T	C	0.149708	-0.17157	0.0299744	1.0404e-08	4339
LINC01094	ENSG00000251442	rs149057515	C	T	0.182443	0.102579	0.0139498	1.9323e-13	17172
LINC01094	ENSG00000251442	rs1390738	T	G	0.221286	-0.340795	0.011226	1e-200	22103
LINC01094	ENSG00000251442	rs151155280	T	C	0.109393	-0.44346	0.0165211	1.0458e-158	18082
LINC01094	ENSG00000251442	rs1825022	T	C	0.180044	-0.335631	0.0121543	7.5146e-168	22164
LINC01094	ENSG00000251442	rs149007767	T	C	0.149708	-0.131675	0.0136451	4.9156e-22	21003
LINC01119	ENSG00000239332	rs17823065	C	T	0.0867376	-0.145709	0.0180181	6.1253e-16	19377
LINC01128	ENSG00000228794	rs60320384	G	C	0.142613	-0.189018	0.0271722	3.4908e-12	5490
LINC01128	ENSG00000228794	rs1574243	G	C	0.233303	-0.172452	0.0289271	2.4978e-09	3305
LINC01132	ENSG00000227630	rs12726475	T	C	0.0372253	0.218647	0.0257287	1.9255e-17	21003
LINC01134	ENSG00000236423	rs12741752	C	T	0.0864164	0.203547	0.0221002	3.2612e-20	12882
LINC01136	ENSG00000233791	rs41264037	T	C	0.0147091	1.68037	0.0864239	3.3145e-84	4241
LINC01137	ENSG00000233621	rs1466886	T	A	0.205943	0.147244	0.0132662	1.2657e-28	17250
LINC01137	ENSG00000233621	rs12139812	A	G	0.132915	-0.487977	0.0155616	1e-200	16932
LINC01137	ENSG00000233621	rs4576634	C	T	0.160687	0.599928	0.0145698	1e-200	15769
LINC01137	ENSG00000233621	rs3790623	A	G	0.263163	0.128194	0.0121833	6.8406e-26	17261
LINC01137	ENSG00000233621	rs146369515	T	C	0.0608275	0.156445	0.0235262	2.9389e-11	15769
LINC01146	ENSG00000258867	rs10147587	T	C	0.0875354	0.433351	0.0332299	7.1701e-39	5499
LINC01150	ENSG00000229671	rs55699011	T	C	0.0337126	-0.3937	0.0591816	2.8796e-11	4338
LINC01150	ENSG00000229671	rs141703487	A	C	0.0234992	-0.372766	0.06475	8.5521e-09	5164
LINC01150	ENSG00000229671	rs61868803	C	T	0.031685	0.88433	0.0548123	1.4765e-58	5164
LINC01160	ENSG00000231346	rs72695257	A	G	0.171446	-0.0855154	0.0124959	7.7227e-12	22495
LINC01184	ENSG00000245937	rs790476	T	A	0.246499	0.0875594	0.010924	1.0996e-15	22494
LINC01184	ENSG00000245937	rs17764688	C	T	0.352426	-0.40083	0.00957286	1e-200	22154
LINC01184	ENSG00000245937	rs3805652	G	A	0.12686	-0.143583	0.0141336	3.0154e-24	22494
LINC01187	ENSG00000249601	rs72828608	A	G	0.0211216	0.412778	0.070241	4.1928e-09	4867
LINC01187	ENSG00000249601	rs12189473	C	A	0.502782	-0.366105	0.0195948	6.6819e-78	4860
LINC01187	ENSG00000249601	rs918506	C	A	0.498628	0.618751	0.0182264	1e-200	4868
LINC01191	ENSG00000234199	rs1021409	G	T	0.185539	-0.0795924	0.0123449	1.1379e-10	21670
LINC01191	ENSG00000234199	rs10208651	A	G	0.193298	-0.39784	0.0122796	1e-200	20215
LINC01191	ENSG00000234199	rs10165334	T	C	0.0303727	-0.214588	0.0283471	3.7265e-14	21071
LINC01191	ENSG00000234199	rs80058984	A	G	0.0281711	0.368338	0.0306997	3.6399e-33	19234
LINC01220	ENSG00000259687	rs12881651	A	G	0.0399791	1.02691	0.0525295	4.2069e-85	4339
LINC01237	ENSG00000233806	rs7563672	T	G	0.297796	0.221636	0.027142	3.1931e-16	3179
LINC01237	ENSG00000233806	rs28392509	C	T	0.309432	0.679853	0.0224277	1e-200	3733
LINC01237	ENSG00000233806	rs10168241	A	G	0.102836	-0.332124	0.0362063	4.5918e-20	4050
LINC01237	ENSG00000233806	rs74002819	G	A	0.0540386	0.302228	0.0433177	3.0155e-12	5164
LINC01238	ENSG00000237940	rs76927898	A	T	0.095678	-0.813076	0.034151	2.7335e-125	4388
LINC01238	ENSG00000261186	rs11891738	G	T	0.452971	0.563887	0.0181433	1e-200	5164
LINC01238	ENSG00000261186	rs67129934	G	C	0.0721979	-0.411519	0.0414107	2.8563e-23	4254
LINC01238	ENSG00000237940	rs139036576	T	C	0.0243346	-1.26647	0.162145	5.6826e-15	740
LINC01252	ENSG00000247157	rs2588347	A	G	0.212953	0.679504	0.0214349	1e-200	5488
LINC01252	ENSG00000247157	rs61912246	A	C	0.139522	0.483487	0.0267294	3.9477e-73	5502
LINC01252	ENSG00000247157	rs34866460	C	T	0.0525779	-0.232363	0.0425971	4.8973e-08	5502
LINC01252	ENSG00000247157	rs12316014	A	G	0.125748	0.250659	0.0321515	6.3799e-15	4339
LINC01259	ENSG00000249667	rs7671593	A	G	0.262952	0.398357	0.0216531	1.3833e-75	5164
LINC01259	ENSG00000249667	rs6813453	A	G	0.372419	-0.115944	0.0196582	3.6749e-09	5501
LINC01269	ENSG00000258689	rs3088143	C	T	0.05858	-0.300521	0.0429407	2.5853e-12	4868
LINC01269	ENSG00000258689	rs4902846	A	G	0.318223	0.221405	0.0215366	8.6368e-25	4863
LINC01270	ENSG00000203999	rs1971480	G	T	0.317145	0.271958	0.00934844	4.6388e-186	25572
LINC01271	ENSG00000233077	rs4811018	A	G	0.316692	0.175781	0.0149315	5.4161e-32	10225
LINC01277	ENSG00000229017	rs6900153	A	G	0.449647	0.115912	0.0168061	5.3112e-12	7106
LINC01291	ENSG00000204792	rs4853081	A	T	0.43317	0.542186	0.0130578	1e-200	10219
LINC01291	ENSG00000204792	rs142594567	A	G	0.0183834	0.519584	0.0821672	2.5587e-10	4064
LINC01291	ENSG00000204792	rs3755458	T	C	0.0733579	0.197257	0.026746	1.6435e-13	10228
LINC01291	ENSG00000204792	rs79209831	A	G	0.0255585	-0.303898	0.0491244	6.1554e-10	8281
LINC01293	ENSG00000230836	rs12366	T	G	0.373859	0.119639	0.0101144	2.7774e-32	20739
LINC01300	ENSG00000253595	rs6986779	T	C	0.349935	-0.277299	0.0150529	8.7834e-76	9361
LINC01303	ENSG00000250548	rs55942840	G	A	0.117798	-0.682102	0.0281052	4.1067e-130	5502
LINC01305	ENSG00000231453	rs72915539	A	G	0.235158	0.169833	0.0166658	2.1886e-24	9905
LINC01336	ENSG00000250889	rs76722284	A	G	0.0452816	-0.336448	0.0470931	9.039e-13	5164
LINC01341	ENSG00000227953	rs11581753	C	G	0.236981	0.062052	0.0111926	2.9564e-08	22042
LINC01341	ENSG00000227953	rs4926459	T	C	0.345996	0.178064	0.00986684	8.3899e-73	22371
LINC01342	ENSG00000223823	rs10907183	G	C	0.421965	0.238451	0.0164559	1.3974e-47	7360
LINC01352	ENSG00000238078	rs1389750	G	T	0.417225	0.538542	0.0214724	8.0979e-139	3831
LINC01353	ENSG00000231507	rs12564942	T	C	0.0622858	-0.386845	0.0391061	4.5003e-23	5500
LINC01353	ENSG00000231507	rs77840399	A	G	0.0157571	0.979408	0.0770574	5.2034e-37	5268
LINC01359	ENSG00000226891	rs17127207	C	T	0.103061	-0.207543	0.0312291	3.0157e-11	5502
LINC01359	ENSG00000226891	rs11208577	C	G	0.239016	-0.350239	0.0218519	8.1725e-58	5500
LINC01372	ENSG00000235475	rs34671876	T	A	0.372387	0.487251	0.0185925	2.2231e-151	5502
LINC01389	ENSG00000225762	rs2306470	T	C	0.157746	0.198508	0.0311776	1.9301e-10	3831
LINC01393	ENSG00000225535	rs6466505	G	A	0.427525	0.0898243	0.0145795	7.2287e-10	9573
LINC01398	ENSG00000224863	rs547581	C	G	0.402484	-0.117944	0.0148223	1.7598e-15	9400
LINC01422	ENSG00000223704	rs978695	T	C	0.126132	0.190853	0.0286033	2.52e-11	5500
LINC01422	ENSG00000223704	rs5752414	A	G	0.128272	0.613249	0.0272829	6.938e-112	5502
LINC01422	ENSG00000235271	rs5752414	A	G	0.128272	0.287616	0.0338468	1.9388e-17	3831
LINC01422	ENSG00000223704	rs136526	T	C	0.316397	-0.394668	0.0197952	1.9206e-88	5502
LINC01422	ENSG00000235271	rs4820717	G	A	0.179239	0.602479	0.0281501	1.2745e-101	3831
LINC01424	ENSG00000236519	rs2838692	T	C	0.148535	0.176219	0.0234943	6.3623e-14	7106
LINC01431	ENSG00000232645	rs142311611	G	C	0.0432273	0.294929	0.0467103	2.7227e-10	5501
LINC01465	ENSG00000221949	rs10877880	T	C	0.340129	-0.0713305	0.00849001	4.3969e-17	30836
LINC01473	ENSG00000237877	rs12464794	A	G	0.305021	0.180585	0.0246408	2.3257e-13	3831
LINC01480	ENSG00000270164	rs62119414	T	A	0.0582189	-1.03486	0.0382499	3.2997e-161	5501
LINC01480	ENSG00000270164	rs2191241	G	A	0.154403	0.315271	0.0260378	9.5802e-34	5502
LINC01481	ENSG00000257613	rs74352549	G	C	0.0810561	-0.325966	0.0390201	6.6101e-17	4339
LINC01481	ENSG00000257815	rs78129473	A	G	0.140741	0.666042	0.0259051	8.8516e-146	5500
LINC01485	ENSG00000254211	rs2594836	G	A	0.250349	0.291508	0.0249058	1.213e-31	4158
LINC01503	ENSG00000233901	rs76373110	C	T	0.054067	-0.49116	0.041641	4.1322e-32	5499
LINC01504	ENSG00000225434	rs2310125	A	G	0.401243	0.374039	0.0187975	4.2181e-88	5494
LINC01504	ENSG00000225434	rs11999588	C	T	0.0351218	-0.302792	0.0516234	4.4751e-09	5502
LINC01505	ENSG00000234323	rs71494597	G	A	0.186007	-0.507298	0.0235315	4.4161e-103	5499
LINC01505	ENSG00000234323	rs10759181	C	T	0.417312	0.136053	0.0192448	1.5561e-12	5502
LINC01506	ENSG00000234506	rs265081	C	T	0.252789	0.620599	0.0202796	1e-200	5500
LINC01506	ENSG00000234506	rs7022610	A	C	0.0870285	0.363167	0.0334722	1.9986e-27	5499
LINC01529	ENSG00000225872	rs56237993	A	T	0.104242	0.0872981	0.0158594	3.7043e-08	21259
LINC01531	ENSG00000205786	rs11084813	C	T	0.286853	0.134562	0.0121538	1.723e-28	16424
LINC01534	ENSG00000225975	rs3108191	A	C	0.375722	0.0865522	0.0110937	6.103e-15	17260
LINC01535	ENSG00000226686	rs13062095	C	T	0.649908	0.12901	0.0224193	8.7053e-09	4339
LINC01535	ENSG00000226686	rs256744	A	G	0.371871	0.510492	0.0208152	7.9954e-133	4339
LINC01535	ENSG00000226686	rs149506924	G	A	0.030311	-0.347757	0.0623914	2.4896e-08	4339
LINC01547	ENSG00000183250	rs9983724	G	A	0.181549	0.199089	0.0136608	4.1351e-48	17819
LINC01550	ENSG00000246223	rs1551540	T	C	0.250047	0.134211	0.0120121	5.5406e-29	18354
LINC01550	ENSG00000246223	rs74078208	C	T	0.340228	0.0692081	0.011564	2.1666e-09	16621
LINC01554	ENSG00000236882	rs13361488	C	T	0.425833	0.0996248	0.00812607	1.4887e-34	30819
LINC01569	ENSG00000262468	rs4785955	T	G	0.224629	-0.438492	0.0220921	1.1377e-87	5488
LINC01569	ENSG00000262468	rs79448011	T	C	0.0343224	0.297191	0.0526169	1.6233e-08	5417
LINC01579	ENSG00000258754	rs71395745	A	G	0.147466	0.223176	0.0134669	1.107e-61	21655
LINC01588	ENSG00000214900	rs7359055	C	T	0.288823	-0.157738	0.0097772	1.4861e-58	25204
LINC01588	ENSG00000214900	rs7158964	C	T	0.423081	0.0698197	0.00878346	1.8833e-15	26489
LINC01597	ENSG00000205611	rs6057191	T	A	0.376362	0.186945	0.0228246	2.6036e-16	4022
LINC01619	ENSG00000257242	rs12694	C	T	0.441601	0.11816	0.0156986	5.2079e-14	8171
LINC01624	ENSG00000227508	rs112187434	T	C	0.0200265	-0.791961	0.0750489	4.9305e-26	4412
LINC01629	ENSG00000258602	rs918140	T	C	0.330314	-0.299141	0.0147073	5.7163e-92	10036
LINC01637	ENSG00000237476	rs9613291	G	A	0.308256	0.0599095	0.0102026	4.3109e-09	22492
LINC01637	ENSG00000237476	rs178255	T	C	0.0597254	-0.238587	0.025018	1.4759e-21	14134
LINC01644	ENSG00000218357	rs7286090	C	T	0.340052	0.165834	0.0143172	5.0491e-31	10735
LINC01664	ENSG00000235478	rs17087335	T	G	0.203202	0.112772	0.0174481	1.0251e-10	10102
LINC01664	ENSG00000235478	rs62236212	C	T	0.0930022	0.147502	0.0241787	1.058e-09	10102
LINC01664	ENSG00000235478	rs35597091	A	G	0.254069	-0.396537	0.0160727	2.1692e-134	9604
LINC01664	ENSG00000235478	rs73149858	T	C	0.0475269	0.217951	0.0333233	6.1355e-11	9904
LINC01671	ENSG00000225431	rs2839581	C	A	0.292004	0.294193	0.0226889	1.8973e-38	4530
LINC01678	ENSG00000225331	rs13050554	A	G	0.0701356	-0.327034	0.0183681	6.5096e-71	22407
LINC01678	ENSG00000225331	rs2838522	C	T	0.290933	-0.0657037	0.011527	1.1981e-08	18209
LINC01679	ENSG00000237989	rs2838285	G	A	0.185689	0.48365	0.0236322	4.3628e-93	5502
LINC01679	ENSG00000237989	rs857552	C	T	0.106383	0.171752	0.0308313	2.5386e-08	5502
LINC01736	ENSG00000228058	rs28417369	T	C	0.0863654	-0.351312	0.033629	1.5155e-25	5494
LINC01750	ENSG00000231437	rs6681719	A	G	0.125434	0.243163	0.0285947	1.8348e-17	5502
LINC01754	ENSG00000224565	rs62203084	T	C	0.129148	-0.498959	0.0285077	1.3688e-68	5164
LINC01762	ENSG00000233154	rs4143029	T	C	0.145484	-0.223441	0.027734	7.8318e-16	5164
LINC01765	ENSG00000233730	rs11057065	C	T	0.330815	-0.0880364	0.0144794	1.2003e-09	10736
LINC01772	ENSG00000226029	rs945425	T	C	0.310309	0.0809904	0.0147309	3.8456e-08	10736
LINC01772	ENSG00000226029	rs1877623	C	G	0.22018	0.453645	0.016627	6.6401e-164	9789
LINC01772	ENSG00000226029	rs35991555	A	G	0.026584	-0.391864	0.0671265	5.2895e-09	4254
LINC01786	ENSG00000230415	rs1262894	C	A	0.0817895	-0.253799	0.03603	1.8653e-12	5079
LINC01800	ENSG00000234572	rs181948138	A	G	0.0160991	0.511589	0.0876038	5.2264e-09	4079
LINC01800	ENSG00000234572	rs12472771	A	G	0.0366414	-0.62428	0.051648	1.2312e-33	5164
LINC01800	ENSG00000234572	rs75861461	A	G	0.0144035	-0.644289	0.115259	2.2707e-08	2620
LINC01801	ENSG00000267767	rs749981	A	G	0.43219	-0.340506	0.0187016	4.5086e-74	5494
LINC01801	ENSG00000267767	rs295776	G	A	0.389789	-0.111604	0.0194992	1.0429e-08	5496
LINC01806	ENSG00000227403	rs17705608	G	A	0.379586	-0.580104	0.01802	1e-200	5502
LINC01806	ENSG00000227403	rs10175058	T	C	0.509596	0.259827	0.0187448	1.0884e-43	5502
LINC01814	ENSG00000236008	rs67736652	T	C	0.263514	-0.572315	0.0202206	3.1207e-176	5500
LINC01819	ENSG00000231826	rs7589073	T	C	0.1625	0.304072	0.0255182	9.7922e-33	5500
LINC01819	ENSG00000231826	rs34846921	T	C	0.261037	0.201068	0.0242502	1.1211e-16	4339
LINC01835	ENSG00000267453	rs75784088	A	G	0.0253588	0.247732	0.0384236	1.1394e-10	13661
LINC01835	ENSG00000267453	rs11085969	A	G	0.197377	-0.174191	0.0134571	2.5339e-38	17261
LINC01835	ENSG00000267453	rs1975183	G	C	0.313986	0.407432	0.0111755	1e-200	17257
LINC01835	ENSG00000267453	rs758154	G	A	0.204235	0.312593	0.0131367	3.7447e-125	17261
LINC01841	ENSG00000266913	rs12609000	G	T	0.144718	0.340005	0.0267251	4.4515e-37	5494
LINC01841	ENSG00000266913	rs7260110	G	A	0.352155	-0.187562	0.0222933	3.9761e-17	4339
LINC01857	ENSG00000224137	rs12463712	C	T	0.0713434	0.239431	0.0369048	8.7214e-11	5499
LINC01857	ENSG00000224137	rs35707495	T	C	0.272464	-0.537078	0.0201499	1.5999e-156	5502
LINC01857	ENSG00000224137	rs17458775	T	G	0.395332	0.146156	0.019398	4.8983e-14	5502
LINC01869	ENSG00000180279	rs7258582	T	A	0.257013	0.254128	0.0103124	4.4177e-134	24014
LINC01871	ENSG00000235576	rs11682611	T	C	0.165261	-0.156716	0.0255792	8.9664e-10	5502
LINC01871	ENSG00000235576	rs16866429	T	C	0.0565639	-0.386122	0.040937	4.0158e-21	5502
LINC01887	ENSG00000266604	rs661373	T	C	0.307715	0.13819	0.0231632	2.4344e-09	4339
LINC01887	ENSG00000266604	rs638858	G	A	0.373424	0.297848	0.0199158	1.4405e-50	5164
LINC01888	ENSG00000237576	rs13428303	G	A	0.269536	0.182224	0.0213509	1.4064e-17	5498
LINC01890	ENSG00000228329	rs7569571	A	T	0.10395	0.35077	0.0358456	1.3008e-22	4082
LINC01891	ENSG00000231682	rs11686781	T	C	0.161806	-0.383063	0.025365	1.571e-51	5502
LINC01891	ENSG00000231682	rs4663410	G	A	0.447906	0.627566	0.0179041	1e-200	5079
LINC01907	ENSG00000226125	rs6751485	A	G	0.0761979	-0.454139	0.0354566	1.4714e-37	5486
LINC01918	ENSG00000226508	rs10779906	G	A	0.288965	0.0614269	0.0107071	9.6368e-09	21194
LINC01927	ENSG00000266312	rs8084598	A	C	0.454959	-0.250704	0.0146799	2.1641e-65	9065
LINC01933	ENSG00000254226	rs2915816	G	A	0.281381	0.31904	0.0248774	1.1971e-37	3831
LINC01934	ENSG00000234663	rs4324288	T	A	0.457912	-0.202973	0.0195469	2.9323e-25	5164
LINC01948	ENSG00000248727	rs158214	C	T	0.367413	0.152275	0.00981048	2.4779e-54	22111
LINC01963	ENSG00000260804	rs828922	C	T	0.319234	-0.205957	0.0202596	2.8122e-24	5502
LINC01963	ENSG00000260804	rs41302520	C	T	0.0413628	1.42393	0.0438558	1e-200	5502
LINC01993	ENSG00000204277	rs11657271	T	A	0.275479	0.282164	0.0167366	9.0101e-64	8659
LINC01993	ENSG00000204277	rs4789584	T	C	0.124209	0.151759	0.0230994	5.0383e-11	8571
LINC02001	ENSG00000267321	rs28384429	A	T	0.0312428	0.504068	0.0543722	1.851e-20	5502
LINC02021	ENSG00000249846	rs6784328	G	A	0.464939	-0.634658	0.0185786	1e-200	4656
LINC02021	ENSG00000249846	rs189303837	G	A	0.0161722	-0.571118	0.0957802	2.4765e-09	3390
LINC02042	ENSG00000240893	rs78318393	A	T	0.0320123	0.617707	0.0641267	5.8237e-22	3831
LINC02044	ENSG00000243795	rs6438123	C	G	0.229296	0.354826	0.0265646	1.0782e-40	3831
LINC02044	ENSG00000243795	rs1797620	G	T	0.295952	0.503865	0.0236665	1.4053e-100	3831
LINC02044	ENSG00000243795	rs6799473	C	G	0.278862	-0.150877	0.0253588	2.6847e-09	3831
LINC02062	ENSG00000248489	rs34495	T	G	0.257513	0.541432	0.0212046	8.3526e-144	5164
LINC02068	ENSG00000223387	rs234041	T	C	0.378086	0.453228	0.0223928	4.3694e-91	3831
LINC02073	ENSG00000267452	rs9904648	A	G	0.11887	0.948615	0.0273892	1e-200	5164
LINC02073	ENSG00000267452	rs6504732	G	C	0.268192	-0.265937	0.0219006	6.2492e-34	5164
LINC02080	ENSG00000267065	rs62086795	A	G	0.0740311	1.05276	0.0401823	2.6996e-151	3831
LINC02086	ENSG00000244649	rs73985893	G	T	0.155273	-0.124918	0.0188065	3.0862e-11	10734
LINC02102	ENSG00000248677	rs274669	T	A	0.365478	-0.114005	0.0153757	1.2199e-13	9065
LINC02132	ENSG00000268804	rs447919	T	C	0.356423	-0.443615	0.0189895	1.0604e-120	5499
LINC02137	ENSG00000260186	rs9928581	G	A	0.285086	-0.12219	0.0224012	4.9083e-08	4859
LINC02145	ENSG00000250490	rs10055872	A	C	0.492277	-0.0519025	0.00896355	7.0219e-09	24865
LINC02145	ENSG00000250490	rs4701724	C	T	0.491619	-0.30652	0.00875662	1e-200	24865
LINC02145	ENSG00000250490	rs16877282	A	G	0.0853311	-0.238777	0.0160863	7.6536e-50	24536
LINC02158	ENSG00000225611	rs339681	G	C	0.190589	0.689966	0.0224282	1e-200	5497
LINC02158	ENSG00000225611	rs13093968	A	G	0.40618	0.159916	0.0193027	1.1871e-16	5495
LINC02166	ENSG00000260259	rs77651727	T	C	0.0755718	0.510945	0.0398662	1.3272e-37	4339
LINC02175	ENSG00000262155	rs12931780	T	C	0.264704	-0.0590641	0.0106791	3.1841e-08	22495
LINC02175	ENSG00000262155	rs8045616	T	C	0.0888592	-0.105123	0.0166766	2.9081e-10	22166
LINC02193	ENSG00000260923	rs35986951	C	T	0.361073	-0.133401	0.0199404	2.2317e-11	5406
LINC02202	ENSG00000245812	rs7447732	C	T	0.302379	-0.137177	0.0206732	3.2319e-11	5502
LINC02207	ENSG00000258476	rs56330463	T	C	0.417903	0.140091	0.0192356	3.2696e-13	5502
LINC02207	ENSG00000258476	rs1539383	C	G	0.153733	0.825744	0.0239705	1e-200	5502
LINC02207	ENSG00000258476	rs973410	T	C	0.503213	-0.115773	0.0190022	1.1109e-09	5502
LINC02210	ENSG00000204650	rs73307236	C	A	0.120959	-0.145277	0.0148993	1.8338e-22	21088
LINC02210	ENSG00000204650	rs721579	T	C	0.266583	0.326791	0.0104373	1e-200	22495
LINC02210	ENSG00000204650	rs11650571	A	T	0.47625	-0.410459	0.00943072	1e-200	20644
LINC02210	ENSG00000204650	rs117562189	A	G	0.0715009	-0.256535	0.019467	1.1746e-39	19700
LINC02212	ENSG00000249396	rs10462660	A	G	0.0438268	0.388986	0.0531569	2.5245e-13	4169
LINC02217	ENSG00000248455	rs56388170	T	G	0.289189	-0.121853	0.0209617	6.129e-09	5502
LINC02218	ENSG00000249662	rs2459822	T	C	0.388204	-0.214794	0.00963821	5.0742e-110	22166
LINC02218	ENSG00000249662	rs56388170	T	G	0.289189	0.105634	0.0104514	5.133e-24	22166
LINC02218	ENSG00000249662	rs149007767	T	C	0.149708	-0.0914601	0.0136608	2.1538e-11	21003
LINC02245	ENSG00000237638	rs72816300	G	T	0.138584	0.119771	0.0137253	2.6337e-18	22157
LINC02256	ENSG00000261064	rs2133965	A	G	0.067771	-0.226348	0.0378034	2.1296e-09	5502
LINC02256	ENSG00000261064	rs11071856	A	T	0.234206	0.189846	0.0223637	2.0842e-17	5502
LINC02257	ENSG00000238042	rs2889912	G	A	0.465858	-0.202526	0.020845	2.5821e-22	4530
LINC02257	ENSG00000238042	rs11118911	T	C	0.322149	-0.585665	0.02073	1.3451e-175	4530
LINC02273	ENSG00000245954	rs1318845	C	T	0.204442	0.41924	0.0229519	1.5493e-74	5502
LINC02273	ENSG00000245954	rs9992175	G	A	0.184975	-1.01455	0.0203889	1e-200	5502
LINC02273	ENSG00000245954	rs35249107	A	G	0.167267	0.451642	0.0256053	1.2495e-69	5164
LINC02273	ENSG00000245954	rs59367428	G	T	0.359552	0.130035	0.0215109	1.4941e-09	4656
LINC02280	ENSG00000260792	rs72713877	A	G	0.086361	0.229399	0.0240057	1.2263e-21	10905
LINC02284	ENSG00000259719	rs12147737	C	T	0.163033	0.142558	0.0184232	1.0099e-14	10736
LINC02284	ENSG00000259719	rs10512472	C	T	0.179037	0.150073	0.0177414	2.7014e-17	10736
LINC02285	ENSG00000259004	rs884151	G	A	0.314977	-0.230352	0.0119496	8.3474e-83	15857
LINC02287	ENSG00000258499	rs2402217	T	C	0.351268	-0.208851	0.0227121	3.7291e-20	4169
LINC02287	ENSG00000258499	rs11160096	T	C	0.225495	-0.203066	0.0271463	7.4097e-14	3829
LINC02288	ENSG00000246548	rs12431429	G	A	0.102963	0.188762	0.0312753	1.5857e-09	5498
LINC02288	ENSG00000246548	rs8017212	C	T	0.383985	-0.559684	0.0181001	1e-200	5496
LINC02289	ENSG00000258819	rs58815542	A	G	0.33039	-0.2623	0.0101936	5.1533e-146	21088
LINC02295	ENSG00000258511	rs71416610	A	G	0.0493138	0.551571	0.0434185	5.6616e-37	5496
LINC02295	ENSG00000258511	rs17701905	G	C	0.194148	-0.194817	0.0239769	4.4663e-16	5493
LINC02298	ENSG00000257556	rs12881514	T	G	0.124162	-0.213947	0.0305795	2.6262e-12	4868
LINC02328	ENSG00000258733	rs35570176	C	T	0.0371548	-0.890386	0.0489551	6.4477e-74	5501
LINC02328	ENSG00000258733	rs2788389	G	A	0.134837	0.156646	0.0278333	1.8252e-08	5501
LINC02345	ENSG00000259225	rs12901075	A	C	0.0838241	-0.131402	0.0169914	1.0455e-14	22491
LINC02352	ENSG00000259448	rs4779842	C	T	0.120839	0.359312	0.0297725	1.5512e-33	5164
LINC02352	ENSG00000259448	rs72724939	A	C	0.014798	0.611068	0.0852744	7.7334e-13	4665
LINC02356	ENSG00000257595	rs3742004	G	A	0.226501	0.350588	0.0245534	2.9837e-46	4530
LINC02361	ENSG00000256576	rs34126747	C	G	0.407099	0.131399	0.0209621	3.6478e-10	4675
LINC02361	ENSG00000256576	rs11246947	G	A	0.286683	0.221567	0.0217195	1.9584e-24	5079
LINC02361	ENSG00000256576	rs10902513	T	C	0.48829	-0.481759	0.017931	5.2539e-159	5502
LINC02362	ENSG00000249096	rs2185829	A	G	0.251189	-0.449143	0.0211301	2.8888e-100	5502
LINC02363	ENSG00000180712	rs79077511	C	T	0.102791	0.293952	0.0145362	6.2689e-91	25249
LINC02367	ENSG00000260423	rs4763617	A	G	0.13711	0.485237	0.0322751	4.3831e-51	3831
LINC02381	ENSG00000250742	rs2233921	A	C	0.462475	0.277442	0.0092731	1.1207e-196	22495
LINC02384	ENSG00000251301	rs10129014	T	C	0.464763	-0.776673	0.0180059	1e-200	4339
LINC02384	ENSG00000251301	rs1861933	G	A	0.210568	0.469943	0.0225067	8.1392e-97	5502
LINC02384	ENSG00000251301	rs11177255	T	C	0.0590869	0.304864	0.0402206	3.4662e-14	5502
LINC02390	ENSG00000256582	rs3764021	T	C	0.473194	0.636882	0.0170537	1e-200	5502
LINC02390	ENSG00000256582	rs10772119	T	C	0.253373	0.146999	0.0218278	1.6461e-11	5502
LINC02397	ENSG00000205056	rs59692795	C	T	0.279943	0.188287	0.0104255	6.5823e-73	22495
LINC02397	ENSG00000205056	rs11106597	A	G	0.247642	-0.0673778	0.0109131	6.6499e-10	22495
LINC02413	ENSG00000257345	rs10859393	A	G	0.117404	0.291951	0.030297	5.6231e-22	5164
LINC02416	ENSG00000257924	rs2011377	T	C	0.439156	-0.451034	0.0200806	9.9465e-112	4530
LINC02422	ENSG00000255760	rs11051598	T	C	0.294305	-0.2009	0.0215882	1.3274e-20	5079
LINC02422	ENSG00000255760	rs1797791	T	A	0.47235	-0.544836	0.0177766	1e-200	5409
LINC02422	ENSG00000255760	rs7967974	C	T	0.404661	0.126019	0.0193477	7.3566e-11	5502
LINC02432	ENSG00000248810	rs7687139	C	G	0.38059	-0.626364	0.0182961	1e-200	5164
LINC02432	ENSG00000248810	rs1369971	T	C	0.0905652	0.716186	0.0317826	1.9361e-112	5502
LINC02432	ENSG00000248810	rs79545275	A	G	0.033488	-0.528378	0.0569864	1.8269e-20	4671
LINC02446	ENSG00000256039	rs3094212	G	A	0.478709	-0.135128	0.0203271	2.9751e-11	4805
LINC02446	ENSG00000256039	rs11053857	A	T	0.254831	-0.366876	0.0213097	1.9936e-66	5502
LINC02446	ENSG00000256039	rs74722808	C	A	0.0277533	0.410323	0.0650522	2.834e-10	4339
LINC02449	ENSG00000215241	rs7136053	A	G	0.17339	0.382461	0.0284718	3.8739e-41	4123
LINC02453	ENSG00000245017	rs146787263	T	C	0.259493	-0.088968	0.0108203	1.9947e-16	22157
LINC02458	ENSG00000246363	rs10858833	G	A	0.373198	0.25474	0.0138942	4.4309e-75	10736
LINC02458	ENSG00000246363	rs78744187	T	C	0.0806295	-0.234591	0.0261517	2.9544e-19	9782
LINC02470	ENSG00000225231	rs7300793	A	C	0.120942	-0.151427	0.0208807	4.1066e-13	10734
LINC02470	ENSG00000225231	rs118093189	G	T	0.0320389	1.38689	0.0366724	1e-200	10558
LINC02470	ENSG00000225231	rs146925925	A	G	0.034701	0.61119	0.0383254	2.9701e-57	9908
LINC02470	ENSG00000225231	rs112293142	T	A	0.0287735	-0.298149	0.0422613	1.726e-12	9968
LINC02470	ENSG00000225231	rs143861431	T	C	0.0145789	-0.477819	0.0800769	2.4166e-09	5392
LINC02470	ENSG00000225231	rs61918586	C	T	0.0317047	0.637612	0.0387847	9.9246e-61	10557
LINC02470	ENSG00000225231	rs7135187	G	A	0.311747	0.206629	0.0148327	4.1287e-44	10398
LINC02482	ENSG00000251580	rs7662433	A	G	0.155871	-0.772943	0.0249036	1e-200	5164
LINC02495	ENSG00000249896	rs60046962	C	T	0.465205	0.0694655	0.0108448	1.5017e-10	17047
LINC02506	ENSG00000251129	rs2030587	C	A	0.196254	0.777331	0.0229783	1e-200	4859
LINC02506	ENSG00000251129	rs71600046	C	T	0.0207134	0.696461	0.0733773	2.2795e-21	4488
LINC02506	ENSG00000251129	rs74508559	T	C	0.0325665	-0.345812	0.0608482	1.322e-08	4254
LINC02520	ENSG00000204110	rs2788082	T	C	0.263571	0.160866	0.0222221	4.5201e-13	5164
LINC02520	ENSG00000204110	rs195438	G	T	0.472603	0.574528	0.0180151	1e-200	5164
LINC02520	ENSG00000204110	rs2797784	G	A	0.0947424	0.615115	0.0324909	6.2394e-80	5164
LINC02527	ENSG00000227012	rs79189509	A	C	0.0229017	0.551065	0.0758499	3.7304e-13	3831
LINC02527	ENSG00000227012	rs7773956	A	G	0.230392	0.588947	0.0254073	7.2127e-119	3831
LINC02528	ENSG00000226004	rs10872479	A	G	0.464411	-0.0663912	0.0095145	2.9941e-12	22157
LINC02555	ENSG00000260943	rs73086853	C	T	0.0190556	-0.278945	0.0490204	1.2674e-08	11099
LINC02555	ENSG00000260943	rs186782411	A	G	0.0320713	0.41247	0.0287819	1.4049e-46	19238
LINC02555	ENSG00000260943	rs2088354	T	C	0.0245785	-0.25073	0.0317111	2.6409e-15	20677
LINC02555	ENSG00000260943	rs12371119	T	C	0.0987657	0.512844	0.0154286	1e-200	22493
LINC02555	ENSG00000260943	rs117798013	T	C	0.0342656	-0.384519	0.0273082	4.9842e-45	20063
LINC02555	ENSG00000260943	rs17465870	T	C	0.189616	-0.225077	0.0119331	2.3597e-79	22495
LINC02555	ENSG00000260943	rs17521068	A	G	0.0212069	0.559555	0.0905443	6.4183e-10	2900
LINC02555	ENSG00000260943	rs116936369	T	C	0.0291852	-0.268947	0.0314132	1.1112e-17	17810
LINC02555	ENSG00000260943	rs3184504	C	T	0.542056	-0.0636901	0.00953487	2.3927e-11	22111
LINC02561	ENSG00000224034	rs4378292	G	A	0.373773	-0.191928	0.0195512	9.5321e-23	5492
LINC02561	ENSG00000224034	rs2151896	A	G	0.4046	-0.547558	0.0179651	1e-200	5502
LINC02561	ENSG00000224034	rs9423583	T	C	0.289888	-0.432021	0.0201894	1.3827e-101	5501
LINC02562	ENSG00000260265	rs17000202	T	C	0.0207452	0.440454	0.0629607	2.6413e-12	6160
LINC02562	ENSG00000260265	rs75345649	T	C	0.0982675	0.813353	0.026127	1e-200	7297
LINC02569	ENSG00000235781	rs114585320	A	G	0.295052	-0.16385	0.027885	4.203e-09	3057
LINC02573	ENSG00000233236	rs2826111	G	A	0.426965	-0.17774	0.0201144	9.8676e-19	4973
LINC02573	ENSG00000233236	rs2826149	G	A	0.395968	-0.429929	0.0195755	6.5346e-107	4973
LINC02573	ENSG00000233236	rs117470535	A	G	0.0451968	0.271015	0.0481154	1.7751e-08	4973
LINC02575	ENSG00000228709	rs117815537	T	G	0.0402236	0.347857	0.054919	2.3889e-10	4254
LINC02576	ENSG00000232613	rs2540965	A	G	0.126694	0.28157	0.0326375	6.2872e-18	4168
LINC02580	ENSG00000230587	rs62135413	C	T	0.334761	-0.308727	0.0197944	7.6535e-55	5487
LINC02594	ENSG00000267440	rs34104865	A	G	0.412063	0.158678	0.0225167	1.8282e-12	4021
LINC02596	ENSG00000233431	rs1772719	C	A	0.186572	0.293291	0.0241489	6.0983e-34	5502
LINC02598	ENSG00000256155	rs2086098	T	C	0.286116	-0.520393	0.0238389	1.2095e-105	3831
LINC02610	ENSG00000186235	rs7563369	C	T	0.329093	0.338123	0.0111622	1e-200	17258
LINC02610	ENSG00000186235	rs559686	A	G	0.239099	-0.149792	0.0125685	9.5142e-33	17256
LINC02614	ENSG00000241288	rs2947693	A	C	0.156043	0.169751	0.0266581	1.9201e-10	5302
LINCR-0001	ENSG00000253641	rs13257887	C	T	0.485644	-0.119671	0.0204287	4.6847e-09	4762
LINCR-0001	ENSG00000253641	rs6997671	A	G	0.0563822	-0.331859	0.0411011	6.792e-16	5498
LINCR-0001	ENSG00000253641	rs9969534	T	A	0.512235	-0.218415	0.0188651	5.3399e-31	5489
LINGO2	ENSG00000174482	rs117040311	C	T	0.0289296	0.195045	0.0248307	4.0041e-15	28805
LINGO2	ENSG00000174482	rs78078931	A	G	0.0293518	-0.144287	0.025651	1.8529e-08	26641
LINGO2	ENSG00000174482	rs72719307	T	C	0.167371	0.304644	0.0105228	2.7579e-184	31564
LINGO2	ENSG00000174482	rs141308620	G	A	0.0147233	0.44932	0.0612185	2.1423e-13	9143
LINGO2	ENSG00000174482	rs117060248	G	A	0.0165064	-0.448221	0.0812069	3.3977e-08	4640
LINGO2	ENSG00000174482	rs75967582	A	T	0.0582406	0.335843	0.0251278	9.6316e-41	14259
LINGO2	ENSG00000174482	rs9420589	T	G	0.571318	0.0560147	0.00804636	3.3691e-12	31484
LINGO3	ENSG00000220008	rs8113792	G	C	0.295764	-0.110577	0.0150502	2.021e-13	10544
LINGO4	ENSG00000213171	rs12124047	T	C	0.0606048	0.476916	0.0171634	6.2632e-170	29041
LINGO4	ENSG00000213171	rs4995918	C	T	0.286086	-0.07661	0.0134886	1.3501e-08	13423
LINS1	ENSG00000140471	rs9652538	G	A	0.185572	-0.15015	0.0111596	2.8852e-41	26384
LINS1	ENSG00000140471	rs12593016	T	C	0.0393075	-0.151116	0.0225187	1.9356e-11	26066
LINS1	ENSG00000140471	rs2654620	C	T	0.217521	-0.394391	0.0102665	1e-200	26395
LINS1	ENSG00000140471	rs11637575	A	G	0.267523	0.175962	0.00983375	1.3228e-71	26066
LIPA	ENSG00000107798	rs17081935	T	C	0.202608	0.0606861	0.00993779	1.0178e-09	31300
LIPA	ENSG00000107798	rs149007767	T	C	0.149708	-0.0805779	0.0114183	1.7014e-12	30077
LIPA	ENSG00000107798	rs4934454	A	C	0.490172	0.260622	0.0078105	1e-200	31684
LIPA	ENSG00000107798	rs2071511	T	C	0.422612	-0.259734	0.00859634	1.5232e-200	26816
LIPA	ENSG00000107798	rs1000107	C	T	0.0212422	0.248869	0.0286721	3.9716e-18	29178
LIPA	ENSG00000107798	rs117376141	T	C	0.0244873	0.534251	0.0282103	5.5464e-80	25943
LIPA	ENSG00000107798	rs11203143	T	C	0.12786	0.15979	0.0118845	3.2941e-41	31565
LIPA	ENSG00000107798	rs4933171	C	T	0.150551	0.0678673	0.0120775	1.9184e-08	26772
LIPA	ENSG00000107798	rs1892548	T	C	0.361419	0.0482673	0.00826452	5.2138e-09	31684
LIPA	ENSG00000107798	rs2239630	A	G	0.519173	-0.0498464	0.00796039	3.8007e-10	31569
LIPA	ENSG00000107798	rs13330176	A	T	0.78356	-0.0655383	0.00970751	1.4643e-11	31240
LIPC	ENSG00000166035	rs16940188	G	A	0.0403035	0.361171	0.0202523	3.8903e-71	31199
LIPC	ENSG00000166035	rs16940262	C	T	0.488153	-0.0515375	0.00881601	5.0353e-09	25713
LIPC	ENSG00000166035	rs17190566	T	A	0.101063	0.407145	0.0130806	1e-200	31197
LIPC	ENSG00000166035	rs113952424	C	T	0.148687	-0.0722533	0.0112238	1.2138e-10	31315
LIPC-AS1	ENSG00000259293	rs12441548	G	A	0.408747	0.314484	0.0226766	9.8723e-44	3831
LIPE	ENSG00000079435	rs77555347	G	T	0.0532412	0.173422	0.0194019	3.9556e-19	26271
LIPH	ENSG00000163898	rs61149187	T	A	0.0293053	0.1826	0.0243201	5.9946e-14	29661
LIPH	ENSG00000163898	rs10804901	C	T	0.0287545	-0.268733	0.0260007	4.8535e-25	26376
LIPM	ENSG00000173239	rs1756775	G	A	0.124131	-0.102828	0.0136167	4.2928e-14	24746
LIPN	ENSG00000204020	rs56388170	T	G	0.289189	-0.0748936	0.0108036	4.1376e-12	20792
LIPN	ENSG00000204020	rs149007767	T	C	0.149708	0.147376	0.0141482	2.087e-25	19514
LIPN	ENSG00000204020	rs142762819	T	C	0.0206254	-0.259363	0.0425367	1.0767e-09	13643
LIPN	ENSG00000204020	rs1980813	A	T	0.273609	0.324283	0.0107125	1e-200	21006
LIPN	ENSG00000204020	rs17334005	C	A	0.0324944	-0.392348	0.0281762	4.4654e-44	19839
LIPN	ENSG00000204020	rs10887853	G	A	0.0231835	-0.241275	0.0343858	2.2701e-12	18624
LIPN	ENSG00000204020	rs113050700	G	A	0.0148259	0.811011	0.0425103	3.847e-81	18579
LIPN	ENSG00000204020	rs72807395	G	T	0.0372764	-0.284354	0.0268089	2.7708e-26	19273
LIPN	ENSG00000204020	rs76855263	C	A	0.0239586	-0.252515	0.040425	4.1948e-10	13045
LIPN	ENSG00000204020	rs2247755	A	T	0.228505	-0.0748378	0.0116083	1.1409e-10	21006
LIPT1	ENSG00000144182	rs4851178	G	A	0.35069	-0.255296	0.00822822	1e-200	31470
LIPT1	ENSG00000144182	rs35035563	T	C	0.316253	0.155716	0.00854249	3.083e-74	31354
LIPT2	ENSG00000175536	rs1783201	A	G	0.368127	0.0727222	0.00904989	9.3122e-16	26181
LITAF	ENSG00000189067	rs149110519	T	C	0.0526158	-0.140058	0.0197232	1.2368e-12	25735
LITAF	ENSG00000189067	rs56388170	T	G	0.289189	0.0644421	0.0088002	2.4285e-13	31355
LITAF	ENSG00000189067	rs12445902	C	A	0.169364	0.129724	0.0106359	3.2408e-34	31270
LITAF	ENSG00000189067	rs12445804	A	G	0.0859179	-0.203152	0.0144741	9.4394e-45	30192
LIX1L	ENSG00000152022	rs6669494	T	G	0.405389	-0.123668	0.0120149	7.5778e-25	14263
LIX1L-AS1	ENSG00000234222	rs872786	T	A	0.381032	0.297794	0.0192216	3.8923e-54	5498
LLCFC1	ENSG00000165131	rs13062095	C	T	0.649908	-0.0772959	0.0123957	4.4948e-10	14263
LLCFC1	ENSG00000165131	rs13223009	C	A	0.0383274	0.279066	0.0361288	1.1273e-14	10333
LLCFC1	ENSG00000165131	rs4252424	A	G	0.191495	-0.617023	0.0141326	1e-200	14263
LLCFC1	ENSG00000165131	rs8176001	G	A	0.0219641	0.807423	0.0453756	7.8659e-71	10988
LLGL1	ENSG00000131899	rs1020697	G	A	0.0803018	0.109142	0.0154077	1.4046e-12	28468
LLGL2	ENSG00000073350	rs9892812	A	G	0.468602	0.0520233	0.00848973	8.9102e-10	27821
LLGL2	ENSG00000073350	rs1671019	T	G	0.364108	-0.135105	0.00953339	1.3656e-45	23560
LLPH	ENSG00000139233	rs111658457	T	G	0.0733107	-0.196047	0.0178517	4.6648e-28	22974
LLPH-DT	ENSG00000239335	rs10128877	C	T	0.284002	0.73794	0.0186529	1e-200	5502
LLPH-DT	ENSG00000239335	rs1865914	G	A	0.110017	-0.457467	0.0307953	6.4376e-50	5164
LLPH-DT	ENSG00000239335	rs75046014	T	C	0.0183928	0.476266	0.084674	1.8594e-08	3831
LMAN1	ENSG00000074695	rs9965777	T	A	0.277994	0.393165	0.0109489	1e-200	19491
LMAN2	ENSG00000169223	rs12052715	C	G	0.289853	-0.0522761	0.00882073	3.0927e-09	31185
LMAN2	ENSG00000169223	rs4976645	A	G	0.311199	0.119829	0.00865294	1.3044e-43	30962
LMAN2L	ENSG00000114988	rs72809828	A	G	0.342562	0.168791	0.00843284	4.0115e-89	30819
LMBR1	ENSG00000105983	rs10251935	T	A	0.12904	-0.443984	0.0126695	1e-200	26488
LMBR1	ENSG00000105983	rs112721513	A	G	0.0240221	-0.397821	0.02979	1.1195e-40	23853
LMBR1	ENSG00000105983	rs3750133	C	T	0.168828	0.122256	0.0118085	4.0473e-25	25446
LMBR1L	ENSG00000139636	rs10747561	T	C	0.360464	-0.0716318	0.00833568	8.4433e-18	31141
LMBRD1	ENSG00000168216	rs9346346	T	C	0.389382	0.242209	0.0223294	2.0608e-27	4100
LMBRD2	ENSG00000164187	rs267754	A	G	0.518941	-0.234676	0.0086254	5.2803e-163	26181
LMCD1	ENSG00000071282	rs9312024	T	C	0.537957	-0.203809	0.00788532	2.657e-147	31684
LMCD1	ENSG00000071282	rs4686273	T	C	0.342652	-0.0484616	0.00838175	7.3818e-09	31564
LMF1	ENSG00000103227	rs4984720	G	A	0.354436	0.230649	0.00821849	2.6655e-173	31565
LMF2	ENSG00000100258	rs131824	G	A	0.374664	-0.156614	0.0103745	1.7206e-51	19600
LMF2	ENSG00000100258	rs140512	A	G	0.323575	-0.0471701	0.00861791	4.4098e-08	30729
LMLN	ENSG00000185621	rs9832681	G	A	0.179221	0.176985	0.0114058	2.6621e-54	25887
LMLN	ENSG00000185621	rs1815120	A	C	0.41861	-0.0719826	0.0104324	5.2003e-12	18829
LMNA	ENSG00000160789	rs2485661	T	C	0.0528341	0.646863	0.0183375	1e-200	28469
LMNA	ENSG00000160789	rs12119005	A	G	0.288045	-0.0579916	0.00935665	5.7185e-10	27811
LMNA	ENSG00000160789	rs2630709	A	T	0.506002	-0.0456581	0.0079559	9.5237e-09	31569
LMNA	ENSG00000160789	rs1354034	T	C	0.381863	-0.126019	0.00814582	5.4964e-54	31684
LMNA	ENSG00000160789	rs2293889	T	G	0.399397	-0.0510857	0.00822239	5.1916e-10	30792
LMNA	ENSG00000160789	rs55793580	T	C	0.169838	-0.0593438	0.0105935	2.1189e-08	31569
LMNA	ENSG00000160789	rs17655730	C	T	0.234959	0.0563588	0.00938141	1.8852e-09	31569
LMNA	ENSG00000160789	rs11065987	G	A	0.619322	-0.0613299	0.00823928	9.783e-14	31185
LMNA	ENSG00000160789	rs17196752	T	C	0.20106	0.0578399	0.00990631	5.2641e-09	31684
LMNB1	ENSG00000113368	rs1510955	A	G	0.267823	0.335987	0.0130712	1.0437e-145	14263
LMNB1	ENSG00000113368	rs2594836	G	A	0.250349	-0.0999769	0.0136415	2.3188e-13	14263
LMNB1	ENSG00000113368	rs149007767	T	C	0.149708	0.113004	0.0172876	6.2933e-11	13100
LMNB2	ENSG00000176619	rs1981637	T	A	0.249872	0.148129	0.00996996	6.2296e-50	26616
LMNTD2	ENSG00000185522	rs45592146	A	C	0.0633257	0.762799	0.0389491	2.1007e-85	5173
LMNTD2	ENSG00000185522	rs3740652	T	C	0.0592718	0.330677	0.0310579	1.8008e-26	9183
LMO2	ENSG00000135363	rs7105661	G	C	0.36132	0.0566543	0.00826347	7.0815e-12	31683
LMO4	ENSG00000143013	rs6656790	C	G	0.196373	0.152071	0.00998799	2.4062e-52	31528
LMO4	ENSG00000143013	rs1963194	G	A	0.0613312	-0.119459	0.0167617	1.0258e-12	30862
LMO7	ENSG00000136153	rs17706332	A	G	0.113722	-0.117511	0.012519	6.1968e-21	31565
LMOD1	ENSG00000163431	rs2819369	T	C	0.26149	-0.148005	0.00900148	9.5078e-61	31684
LMOD1	ENSG00000163431	rs1427407	T	G	0.157026	0.0994018	0.0109711	1.3021e-19	31300
LMTK2	ENSG00000164715	rs10282336	A	G	0.0575181	-0.496678	0.0168321	2.2865e-191	31684
LMTK2	ENSG00000164715	rs2291748	T	C	0.150212	0.120134	0.0110983	2.6323e-27	31684
LMTK3	ENSG00000142235	rs4722762	T	G	0.23858	-0.0674991	0.0102032	3.7005e-11	26395
LMTK3	ENSG00000142235	rs16907751	T	C	0.112445	0.103852	0.0137923	5.0896e-14	26280
LMTK3	ENSG00000142235	rs79573849	G	T	0.0256224	-0.338734	0.0297616	5.1643e-30	22481
LNP1	ENSG00000206535	rs11711112	C	T	0.317919	0.124741	0.00935288	1.4064e-40	26181
LNPEP	ENSG00000113441	rs1421911	G	A	0.14093	-0.0852298	0.0125486	1.1059e-11	26181
LNPEP	ENSG00000113441	rs55770741	C	T	0.423879	0.296235	0.00865336	1e-200	26171
LNPK	ENSG00000144320	rs17270616	G	T	0.0357397	0.183729	0.0235353	5.8845e-15	26132
LNPK	ENSG00000144320	rs6706026	A	G	0.428485	-0.206419	0.00796323	3.8022e-148	31526
LNX1	ENSG00000072201	rs6827269	C	T	0.288537	-0.102982	0.00876456	7.0619e-32	31569
LNX2	ENSG00000139517	rs57724994	C	T	0.217793	0.0997828	0.00962588	3.5404e-25	31568
LNX2	ENSG00000139517	rs833093	T	C	0.390367	-0.159576	0.00810854	3.2e-86	31568
LOH12CR2	ENSG00000205791	rs11054842	T	C	0.0750566	0.190542	0.0206523	2.804e-20	16801
LONP1	ENSG00000196365	rs749213	T	A	0.360636	-0.260191	0.00815921	1e-200	31556
LONP1	ENSG00000196365	rs2002985	G	A	0.101427	0.173136	0.013147	1.3199e-39	31567
LONP2	ENSG00000102910	rs16945894	T	C	0.0856477	-0.0840977	0.0141966	3.1459e-09	31644
LONP2	ENSG00000102910	rs8050120	G	C	0.174626	-0.380088	0.0102696	1e-200	31523
LONRF1	ENSG00000154359	rs3774937	C	T	0.320593	0.0614399	0.00852031	5.5542e-13	31569
LONRF1	ENSG00000154359	rs67858908	G	T	0.127968	-0.220313	0.0118493	3.6612e-77	31566
LONRF2	ENSG00000170500	rs11123823	A	G	0.530498	-0.112453	0.00813678	1.92e-43	30130
LONRF3	ENSG00000175556	rs4822024	A	G	0.224124	0.218088	0.0175433	1.7696e-35	9188
LOX	ENSG00000113083	rs840461	T	G	0.517325	0.0549082	0.00806158	9.6923e-12	30765
LOXHD1	ENSG00000167210	rs62097062	T	C	0.0183513	-0.238063	0.0358848	3.2627e-11	21510
LOXHD1	ENSG00000167210	rs4890672	G	A	0.186906	0.096939	0.0112282	5.9555e-18	26022
LOXHD1	ENSG00000167210	rs328167	T	G	0.453094	-0.492105	0.00826119	1e-200	26017
LOXHD1	ENSG00000167210	rs55916944	T	A	0.0371311	0.15461	0.0275936	2.1067e-08	18336
LOXHD1	ENSG00000167210	rs79718289	C	T	0.021652	0.199981	0.0346246	7.6679e-09	19655
LOXL1-AS1	ENSG00000261801	rs143926840	C	T	0.0200142	0.791769	0.0780768	3.6411e-24	4079
LOXL1-AS1	ENSG00000261801	rs7177530	T	C	0.406539	-0.520838	0.0181046	5.3324e-182	5495
LOXL2	ENSG00000134013	rs79204125	A	G	0.0555895	0.210312	0.0257805	3.4175e-16	14263
LOXL2	ENSG00000134013	rs59478886	A	G	0.219899	-0.405625	0.0138859	1.3977e-187	14263
LOXL2	ENSG00000134013	rs34148845	A	G	0.0676353	0.181957	0.0242516	6.2469e-14	13425
LOXL3	ENSG00000115318	rs12478601	C	T	0.574604	0.0672877	0.00882196	2.3991e-14	26225
LOXL3	ENSG00000115318	rs138239030	C	T	0.0229885	-0.624928	0.0325689	4.6624e-82	20619
LOXL3	ENSG00000115318	rs205648	G	A	0.150081	-0.156268	0.0122648	3.4809e-37	25896
LOXL3	ENSG00000115318	rs149110519	T	C	0.0526158	0.159651	0.0220063	4.0226e-13	20660
LOXL4	ENSG00000138131	rs1983865	T	C	0.4509	0.0556637	0.00808643	5.8441e-12	30836
LPAR1	ENSG00000198121	rs2712381	A	C	0.600853	-0.0479181	0.00810728	3.4086e-09	31684
LPAR1	ENSG00000198121	rs4302915	G	T	0.423766	0.121768	0.00800985	3.4194e-52	31684
LPAR1	ENSG00000198121	rs62571456	C	T	0.103724	0.085163	0.0131141	8.3587e-11	31231
LPAR1	ENSG00000198121	rs6477803	C	T	0.19593	0.363351	0.00979809	1e-200	31684
LPAR1	ENSG00000198121	rs1008158	G	A	0.354918	-0.339027	0.00808078	1e-200	31684
LPAR1	ENSG00000198121	rs695207	G	T	0.347213	0.299446	0.00817279	1e-200	31684
LPAR1	ENSG00000198121	rs10115571	C	T	0.400849	0.0630271	0.008156	1.0959e-14	31237
LPAR1	ENSG00000198121	rs10980993	G	A	0.163359	0.169155	0.0107385	6.6543e-56	31477
LPAR1	ENSG00000198121	rs61863818	T	C	0.767227	0.0699104	0.00940908	1.086e-13	31569
LPAR2	ENSG00000064547	rs10187424	C	T	0.579184	-0.0581962	0.00803992	4.5401e-13	31684
LPAR2	ENSG00000064547	rs6866344	G	T	0.293416	0.0521153	0.0087196	2.2756e-09	31684
LPAR2	ENSG00000064547	rs149007767	T	C	0.149708	0.0829819	0.0114177	3.6593e-13	30077
LPAR2	ENSG00000064547	rs72999016	A	G	0.130285	-0.412064	0.0116725	1e-200	31141
LPAR2	ENSG00000064547	rs17751021	A	G	0.035895	0.246353	0.0224336	4.6959e-28	28588
LPAR2	ENSG00000064547	rs74182633	C	A	0.0237013	0.308615	0.0289047	1.3042e-26	25749
LPAR2	ENSG00000064547	rs117131852	T	C	0.023272	0.348454	0.029922	2.4218e-31	24433
LPAR2	ENSG00000064547	rs10415813	A	G	0.0323911	-0.465429	0.0248131	1.6844e-78	25559
LPAR2	ENSG00000064547	rs56408111	C	T	0.0772107	0.187732	0.014845	1.1772e-36	31684
LPAR3	ENSG00000171517	rs4907004	T	C	0.470752	0.0710851	0.00812652	2.1871e-18	30312
LPAR3	ENSG00000171517	rs1886649	C	T	0.282998	0.297878	0.0088517	1e-200	30317
LPAR5	ENSG00000184574	rs1354034	T	C	0.381863	-0.0464806	0.00820009	1.4414e-08	31470
LPAR5	ENSG00000184574	rs6763931	A	G	0.434026	-0.0452971	0.00803825	1.7465e-08	31470
LPAR5	ENSG00000184574	rs55953023	A	G	0.0200275	-0.184585	0.0330975	2.447e-08	23225
LPAR5	ENSG00000184574	rs67621679	A	T	0.159073	-0.327015	0.0107615	1e-200	31352
LPAR5	ENSG00000184574	rs12321102	T	C	0.0337366	-0.262351	0.0222292	3.8024e-32	30901
LPAR5	ENSG00000184574	rs16971217	G	C	0.177288	0.0793853	0.010511	4.2665e-14	30971
LPAR6	ENSG00000139679	rs141094656	C	T	0.0195137	-0.23698	0.0347223	8.7803e-12	21629
LPAR6	ENSG00000139679	rs115427247	T	C	0.0251101	-0.199028	0.0294673	1.4363e-11	23477
LPAR6	ENSG00000139679	rs11755527	G	C	0.434419	0.0524883	0.0080234	6.0783e-11	31569
LPAR6	ENSG00000139679	rs2245534	C	G	0.0178481	-0.274475	0.03389	5.5413e-16	24769
LPAR6	ENSG00000139679	rs9535020	G	A	0.122023	-0.132005	0.012201	2.792e-27	31234
LPCAT1	ENSG00000153395	rs10052016	G	A	0.250255	0.0918087	0.00922961	2.5938e-23	31184
LPCAT1	ENSG00000153395	rs36976	A	C	0.497485	0.147517	0.0091215	7.9218e-59	23777
LPCAT1	ENSG00000153395	rs149110519	T	C	0.0526158	0.142235	0.0197226	5.5217e-13	25735
LPCAT2	ENSG00000087253	rs2596500	C	A	0.110278	-0.0737619	0.0131434	1.9977e-08	29468
LPCAT2	ENSG00000087253	rs4766578	A	T	0.531061	-0.0537592	0.00839949	1.5497e-10	28417
LPCAT2	ENSG00000087253	rs243853	G	A	0.286796	0.110379	0.00966929	3.511e-30	26015
LPCAT2	ENSG00000087253	rs837546	T	C	0.386805	0.265818	0.00811976	1e-200	30902
LPCAT2	ENSG00000087253	rs243847	C	T	0.406353	0.264857	0.0079647	1e-200	31568
LPCAT2	ENSG00000087253	rs12923720	T	C	0.126746	-0.192857	0.011913	6.0497e-59	31569
LPCAT2	ENSG00000087253	rs28701782	C	G	0.226545	-0.0717361	0.0104649	7.1313e-12	26009
LPCAT3	ENSG00000111684	rs80129996	A	G	0.0230039	0.470914	0.080856	5.7456e-09	3369
LPCAT3	ENSG00000111684	rs3764031	T	C	0.0936901	-0.22654	0.0135731	1.5342e-62	31684
LPCAT3	ENSG00000111684	rs61917913	A	G	0.026773	0.154758	0.0253993	1.1095e-09	29708
LPCAT3	ENSG00000111684	rs3859192	T	C	0.455547	0.0479129	0.00797206	1.8552e-09	31684
LPCAT4	ENSG00000176454	rs149007767	T	C	0.149708	0.062359	0.0114221	4.7775e-08	30077
LPCAT4	ENSG00000176454	rs2126420	A	G	0.323046	0.0945517	0.00849414	8.8437e-29	31565
LPCAT4	ENSG00000176454	rs2279686	T	C	0.499756	0.0563426	0.00793871	1.2731e-12	31684
LPGAT1	ENSG00000123684	rs28824895	C	A	0.305122	-0.248975	0.00853444	4.2684e-187	31526
LPGAT1	ENSG00000123684	rs902437	G	A	0.203172	0.0725706	0.00987101	1.9556e-13	31643
LPIN1	ENSG00000134324	rs192639210	T	C	0.0496321	0.123296	0.0195228	2.6946e-10	27772
LPIN1	ENSG00000134324	rs62113306	G	A	0.488127	-0.259522	0.00782734	1e-200	31563
LPIN1	ENSG00000134324	rs2716639	A	G	0.236154	-0.261494	0.00942902	2.7941e-169	30408
LPIN1	ENSG00000134324	rs10185851	A	C	0.366691	-0.0501726	0.00825398	1.2124e-09	31566
LPIN2	ENSG00000101577	rs56330463	T	C	0.417903	-0.061882	0.00806658	1.6986e-14	31529
LPIN2	ENSG00000101577	rs149007767	T	C	0.149708	0.0666419	0.0114289	5.5162e-09	30037
LPIN2	ENSG00000101577	rs7210990	A	C	0.481977	0.0435044	0.00796594	4.7293e-08	31529
LPIN2	ENSG00000101577	rs11660930	A	G	0.148837	0.394393	0.0109468	1e-200	31638
LPIN2	ENSG00000101577	rs28735164	A	G	0.0222017	-0.251951	0.028733	1.8058e-18	27821
LPIN2	ENSG00000101577	rs11664956	T	C	0.374297	0.319612	0.00816494	1e-200	30492
LPIN2	ENSG00000101577	rs117397022	G	A	0.0216749	0.369498	0.0303811	4.9531e-34	25398
LPIN2	ENSG00000101577	rs143213771	A	G	0.035372	-0.132782	0.0235801	1.7896e-08	26323
LPIN3	ENSG00000132793	rs6129731	C	A	0.331749	0.0510504	0.00867761	4.029e-09	29917
LPL	ENSG00000175445	rs28451455	A	G	0.151706	-0.0744429	0.0110862	1.8807e-11	31567
LPL	ENSG00000175445	rs4922073	C	T	0.444135	-0.0471403	0.00799069	3.6438e-09	31684
LPL	ENSG00000175445	rs10106796	C	T	0.19608	0.150222	0.00996992	2.6535e-51	31684
LPL	ENSG00000175445	rs3779787	T	G	0.151579	0.35063	0.0109367	1e-200	31477
LPL	ENSG00000175445	rs11994665	A	G	0.347435	-0.141976	0.00832071	2.7885e-65	31562
LPL	ENSG00000175445	rs913672	G	T	0.340707	0.0530532	0.0083917	2.582e-10	31569
LPP	ENSG00000145012	rs62289742	T	C	0.319398	0.28069	0.00843139	1e-200	31247
LPP	ENSG00000145012	rs16863057	G	A	0.0304722	-0.151575	0.0234092	9.4686e-11	30842
LPP	ENSG00000145012	rs4322991	A	C	0.210344	-0.221797	0.00973385	6.2551e-115	31252
LPXN	ENSG00000110031	rs145169535	T	C	0.0157291	-1.32271	0.0384304	1e-200	20683
LRBA	ENSG00000198589	rs1354034	T	C	0.381863	-0.0496799	0.0081995	1.3697e-09	31470
LRBA	ENSG00000198589	rs6846361	G	A	0.26414	-0.135388	0.00900885	4.7842e-51	31470
LRCH1	ENSG00000136141	rs78838977	G	A	0.0713395	0.216521	0.0161017	3.2062e-41	28929
LRCH3	ENSG00000186001	rs4528996	T	C	0.113696	-0.142403	0.0137899	5.3421e-25	25986
LRCH4	ENSG00000077454	rs4134932	T	C	0.0165994	-0.657363	0.0348095	1.5211e-79	24922
LRCH4	ENSG00000077454	rs2686815	C	T	0.560554	0.0650018	0.00860268	4.1629e-14	27370
LRCOL1	ENSG00000204583	rs7301141	G	A	0.425774	0.0923212	0.0159403	6.9719e-09	8015
LRCOL1	ENSG00000204583	rs34400546	A	G	0.466819	0.168281	0.0139161	1.1585e-33	10227
LRFN1	ENSG00000128011	rs2013208	C	T	0.469446	0.0642786	0.00973919	4.1116e-11	21121
LRFN1	ENSG00000128011	rs194016	G	A	0.102383	-0.209738	0.0164328	2.6182e-37	19985
LRFN2	ENSG00000156564	rs11752942	A	G	0.447781	0.153958	0.00866606	1.3054e-70	26609
LRFN2	ENSG00000156564	rs2033528	A	G	0.319622	0.188164	0.00924514	4.4029e-92	26486
LRFN2	ENSG00000156564	rs846531	A	C	0.379808	0.101709	0.00892956	4.6899e-30	26491
LRFN3	ENSG00000126243	rs807660	A	G	0.0292557	0.578727	0.0248198	2.9807e-120	28036
LRFN4	ENSG00000173621	rs61890290	C	T	0.136144	-0.124307	0.0115836	7.249e-27	31569
LRFN4	ENSG00000173621	rs10791889	T	C	0.258221	-0.287334	0.00893209	1e-200	31684
LRFN4	ENSG00000173621	rs112098903	G	A	0.024154	-0.176607	0.0267765	4.2354e-11	29543
LRG1	ENSG00000171236	rs1609717	G	A	0.0563498	-0.129576	0.0223538	6.7673e-09	18784
LRGUK	ENSG00000155530	rs35531336	G	A	0.121923	-0.274952	0.0248612	1.9697e-28	7434
LRGUK	ENSG00000155530	rs147176671	A	G	0.0163119	0.438029	0.0685105	1.6202e-10	6598
LRGUK	ENSG00000155530	rs62462533	A	G	0.257536	-0.521305	0.0181588	3.0142e-181	7106
LRIF1	ENSG00000121931	rs4369230	C	T	0.330828	0.0708798	0.0085586	1.2153e-16	30765
LRIF1	ENSG00000121931	rs112644298	T	C	0.236869	-0.300413	0.00934525	1e-200	30639
LRIG1	ENSG00000144749	rs11718151	C	A	0.240976	0.297006	0.00918679	1e-200	31345
LRIG1	ENSG00000144749	rs115806593	T	C	0.0249763	-0.290862	0.0286561	3.3069e-24	24900
LRIG1	ENSG00000144749	rs183489175	A	G	0.0188566	-0.323121	0.0539831	2.1559e-09	9238
LRIG1	ENSG00000144749	rs7310615	G	C	0.537476	-0.0630287	0.00843633	7.9467e-14	28204
LRIG2	ENSG00000198799	rs1324893	A	G	0.147791	-0.16264	0.0122916	5.7494e-40	26101
LRIT3	ENSG00000183423	rs34706258	G	T	0.138844	-0.137783	0.0116787	3.997e-32	30521
LRMDA	ENSG00000148655	rs17690338	A	G	0.361757	-0.0692816	0.0090113	1.4899e-14	26609
LRMDA	ENSG00000148655	rs10824305	C	G	0.428257	-0.565037	0.00858368	1e-200	23382
LRMDA	ENSG00000148655	rs150314910	T	A	0.090126	-0.107925	0.017042	2.4044e-10	20954
LRMDA	ENSG00000148655	rs7069502	G	T	0.262308	-0.0613302	0.00984734	4.7182e-10	26608
LRMP	ENSG00000118308	rs149007767	T	C	0.149708	0.136843	0.0114005	3.4182e-33	30077
LRMP	ENSG00000118308	rs10842464	T	C	0.400368	0.17077	0.00805078	7.4631e-100	31683
LRP1	ENSG00000123384	rs1375493	G	A	0.434923	-0.0504582	0.00802274	3.1829e-10	31569
LRP1	ENSG00000123384	rs10098310	G	A	0.424993	0.0511898	0.00804542	1.9837e-10	31569
LRP1	ENSG00000123384	rs55909821	T	C	0.0633069	0.111336	0.0178664	4.6229e-10	26376
LRP10	ENSG00000197324	rs17211943	A	G	0.463261	0.0573402	0.00814249	1.895e-12	30280
LRP10	ENSG00000197324	rs7149064	C	T	0.166566	0.293275	0.010553	5.6662e-170	31569
LRP10	ENSG00000197324	rs8014119	C	G	0.0899265	-0.167754	0.0141163	1.4368e-32	30518
LRP11	ENSG00000120256	rs2227901	A	G	0.203258	0.103264	0.00985441	1.0788e-25	31684
LRP12	ENSG00000147650	rs4563861	C	G	0.362536	-0.174344	0.00822104	8.2297e-100	31562
LRP2BP	ENSG00000109771	rs7698726	A	G	0.425233	0.121353	0.00886788	1.2584e-42	25827
LRP3	ENSG00000130881	rs141094656	C	T	0.0195137	0.261375	0.0348873	6.7935e-14	21415
LRP3	ENSG00000130881	rs17081935	T	C	0.202608	0.0712802	0.00996968	8.7031e-13	31086
LRP3	ENSG00000130881	rs149110519	T	C	0.0526158	0.224258	0.0197753	8.2955e-30	25521
LRP3	ENSG00000130881	rs1991866	G	C	0.417571	0.057711	0.00809082	9.8347e-13	31355
LRP3	ENSG00000130881	rs35310199	A	C	0.161264	-0.17404	0.0109099	2.7328e-57	30803
LRP3	ENSG00000130881	rs3848598	C	T	0.332377	0.252855	0.00835603	1e-200	31355
LRP3	ENSG00000130881	rs150263588	T	C	0.0332926	0.387118	0.024253	2.3659e-57	26157
LRP5L	ENSG00000100068	rs2331038	C	T	0.171568	0.277103	0.0104409	3.3325e-155	31566
LRP5L	ENSG00000100068	rs9624830	A	G	0.0658405	-0.207731	0.01707	4.5129e-34	27751
LRP6	ENSG00000070018	rs139311047	A	C	0.0698653	0.150486	0.0168397	4.0278e-19	27053
LRP6	ENSG00000070018	rs10845503	A	G	0.290393	0.179263	0.00870933	3.9141e-94	31565
LRP6	ENSG00000070018	rs35737962	A	G	0.123348	-0.0730438	0.0121126	1.6335e-09	31480
LRP8	ENSG00000157193	rs11583645	G	C	0.263092	-0.102719	0.00948736	2.5642e-27	28535
LRPAP1	ENSG00000163956	rs1794442	A	G	0.289342	0.262409	0.00975588	2.3555e-159	24825
LRPAP1	ENSG00000163956	rs28645857	T	G	0.103373	0.116145	0.016194	7.391e-13	20519
LRPPRC	ENSG00000138095	rs4073237	T	C	0.0536285	0.109914	0.0176226	4.4604e-10	31684
LRPPRC	ENSG00000138095	rs77370416	C	A	0.0445252	0.133841	0.0230904	6.7754e-09	22010
LRPPRC	ENSG00000138095	rs6720846	T	A	0.394001	0.301013	0.00802037	1e-200	31146
LRPPRC	ENSG00000138095	rs115672688	G	A	0.046514	-0.177753	0.0196408	1.4245e-19	29143
LRR1	ENSG00000165501	rs4508351	T	C	0.409304	0.0651885	0.00838394	7.5209e-15	29361
LRR1	ENSG00000165501	rs17700640	T	C	0.0951182	-0.293382	0.0136392	1.2443e-102	30765
LRR1	ENSG00000165501	rs1377427	A	G	0.155511	-0.367099	0.0112472	1e-200	29032
LRRC1	ENSG00000137269	rs7738167	C	T	0.384395	-0.274975	0.00803382	1e-200	31566
LRRC1	ENSG00000137269	rs6911995	C	G	0.391711	-0.121613	0.0081242	1.1672e-50	31569
LRRC14	ENSG00000160959	rs7013127	A	C	0.0834902	-0.171747	0.0180407	1.7285e-21	19986
LRRC14	ENSG00000160959	rs1564413	T	G	0.540121	-0.35523	0.00886322	1e-200	24018
LRRC14	ENSG00000160959	rs112768485	G	A	0.0598606	0.119301	0.0181889	5.4242e-11	26812
LRRC2	ENSG00000163827	rs71327064	T	C	0.246111	-0.0518896	0.0092834	2.2759e-08	31238
LRRC2	ENSG00000163827	rs743659	G	A	0.319365	-0.0765062	0.00857126	4.4169e-19	31230
LRRC20	ENSG00000172731	rs6569648	C	T	0.227474	0.058399	0.00952862	8.8544e-10	31300
LRRC20	ENSG00000172731	rs10762358	T	G	0.409128	0.128416	0.0080473	2.5225e-57	31684
LRRC20	ENSG00000172731	rs4747027	A	G	0.3701	0.0941238	0.00821052	2.0098e-30	31684
LRRC23	ENSG00000010626	rs11064426	C	A	0.301894	0.351192	0.00873618	1e-200	29469
LRRC23	ENSG00000010626	rs11064462	A	G	0.0359795	-0.145002	0.0238381	1.1795e-09	25331
LRRC23	ENSG00000010626	rs7299785	C	T	0.0253504	-0.178555	0.0267047	2.2873e-11	28332
LRRC25	ENSG00000175489	rs11672885	A	G	0.200634	0.0915006	0.0108693	3.8231e-17	26318
LRRC25	ENSG00000175489	rs3746181	A	G	0.181337	0.388041	0.0115913	1e-200	23947
LRRC25	ENSG00000175489	rs3859570	C	T	0.403125	-0.345373	0.00798918	1e-200	30688
LRRC25	ENSG00000175489	rs150817566	C	T	0.0176243	-0.251386	0.0414795	1.3561e-09	16748
LRRC25	ENSG00000175489	rs10410509	T	C	0.202377	-0.0695959	0.0104401	2.6215e-11	28374
LRRC27	ENSG00000148814	rs67669707	A	C	0.431412	0.0858166	0.00807701	2.2899e-26	31132
LRRC27	ENSG00000148814	rs4612718	C	T	0.129254	0.335698	0.0117944	3.4227e-178	31126
LRRC27	ENSG00000148814	rs4272721	C	T	0.0940152	-0.0763373	0.0139104	4.0651e-08	30307
LRRC28	ENSG00000168904	rs7496161	A	G	0.122078	0.14358	0.0121816	4.5873e-32	31300
LRRC28	ENSG00000168904	rs62025375	C	T	0.0775169	-0.46645	0.0146499	1e-200	31566
LRRC28	ENSG00000168904	rs72758824	T	C	0.0398295	0.285689	0.021934	8.8432e-39	27006
LRRC28	ENSG00000168904	rs28414217	C	G	0.251142	-0.0762458	0.00926539	1.8847e-16	30901
LRRC29	ENSG00000125122	rs2233455	T	C	0.0747528	-0.136876	0.0151884	2.0233e-19	31256
LRRC3	ENSG00000160233	rs79703434	G	A	0.0354841	0.538092	0.0273139	2.1477e-86	19194
LRRC32	ENSG00000137507	rs2155219	T	G	0.495728	-0.0512679	0.00801713	1.6076e-10	31078
LRRC32	ENSG00000137507	rs7943302	C	G	0.222756	-0.119928	0.010428	1.31e-30	26425
LRRC34	ENSG00000171757	rs41273577	T	C	0.107938	-0.0909377	0.0129287	2.0098e-12	31017
LRRC37A	ENSG00000176681	rs115157874	T	C	0.0735418	-0.328256	0.0355421	2.5636e-20	5724
LRRC37A	ENSG00000176681	rs8079695	T	C	0.167199	0.785113	0.0238868	1e-200	5213
LRRC37A	ENSG00000176681	rs117936104	G	A	0.020822	-0.544305	0.0809195	1.7367e-11	3700
LRRC37A15P	ENSG00000230069	rs223513	T	C	0.342707	-0.562728	0.0186011	1e-200	5500
LRRC37A15P	ENSG00000230069	rs3775972	T	C	0.197584	-0.216348	0.0237631	8.6745e-20	5502
LRRC37A16P	ENSG00000267023	rs143007907	T	C	0.0806239	-0.88298	0.034563	5.9287e-144	4994
LRRC37A16P	ENSG00000267023	rs72490431	G	A	0.0755719	-0.359688	0.0375394	9.5553e-22	4987
LRRC37A17P	ENSG00000263142	rs7214785	G	A	0.48291	0.3984	0.0188948	1.0875e-98	5164
LRRC37A2	ENSG00000238083	rs1724390	A	C	0.187946	0.995055	0.020766	1e-200	5301
LRRC37A2	ENSG00000238083	rs138538686	A	G	0.0219852	-0.929458	0.0769119	1.2708e-33	3785
LRRC37A2	ENSG00000238083	rs2120202	G	A	0.176438	-0.170334	0.0230623	1.5131e-13	6415
LRRC37A4P	ENSG00000214425	rs4078085	C	A	0.337531	0.13448	0.0202481	3.1072e-11	5410
LRRC37A4P	ENSG00000214425	rs2301597	T	C	0.438452	0.227321	0.0189659	4.2277e-33	5502
LRRC37A4P	ENSG00000214425	rs34465449	A	C	0.139581	-1.26731	0.023074	1e-200	4803
LRRC37A6P	ENSG00000230445	rs1780091	C	T	0.322518	-0.0777328	0.0103445	5.7085e-14	21328
LRRC37B	ENSG00000185158	rs563539	G	A	0.144734	0.275938	0.0126566	2.2307e-105	24740
LRRC37B	ENSG00000185158	rs117117721	T	C	0.0268025	-0.194927	0.0274506	1.2386e-12	25388
LRRC39	ENSG00000122477	rs79127597	C	T	0.0420995	0.399081	0.0218629	1.9301e-74	25606
LRRC3DN	ENSG00000269430	rs79703434	G	A	0.0354841	0.890766	0.0336559	2.3379e-154	12197
LRRC4	ENSG00000128594	rs56388170	T	G	0.289189	-0.050834	0.00880304	7.7136e-09	31355
LRRC4	ENSG00000128594	rs34844752	C	T	0.0855099	0.241635	0.0141666	3.1221e-65	31569
LRRC40	ENSG00000066557	rs6666941	C	T	0.1589	-0.0807951	0.0108638	1.0284e-13	31643
LRRC41	ENSG00000132128	rs78378261	T	C	0.0222268	-0.247253	0.0306244	6.8143e-16	24466
LRRC42	ENSG00000116212	rs2294514	A	G	0.143914	0.171824	0.0114071	2.8448e-51	30962
LRRC43	ENSG00000158113	rs4319543	C	A	0.451827	0.133856	0.00803164	2.3158e-62	31017
LRRC45	ENSG00000169683	rs4077074	T	C	0.295973	-0.28927	0.0100697	1.7657e-181	22839
LRRC46	ENSG00000141294	rs2325752	T	C	0.479065	0.200497	0.00787219	4.371e-143	31681
LRRC46	ENSG00000141294	rs11079804	T	C	0.167857	-0.0657173	0.0106227	6.1476e-10	31684
LRRC47	ENSG00000130764	rs9424313	A	C	0.107441	0.230897	0.0127866	6.8747e-73	31564
LRRC47	ENSG00000130764	rs12126299	G	C	0.516971	0.0933169	0.00794761	7.8181e-32	31562
LRRC4B	ENSG00000131409	rs2607238	C	T	0.317658	0.126807	0.00958397	5.8109e-40	24939
LRRC56	ENSG00000161328	rs12576389	T	C	0.203389	-0.462373	0.0142397	1e-200	14165
LRRC56	ENSG00000161328	rs72479386	T	C	0.0689395	-0.260127	0.0170746	2.0776e-52	26487
LRRC57	ENSG00000180979	rs7180483	A	G	0.0837643	0.442847	0.0143192	1e-200	30817
LRRC58	ENSG00000163428	rs57302710	T	A	0.128404	-0.709384	0.0178747	1e-200	12408
LRRC58	ENSG00000163428	rs35521019	C	T	0.407268	0.106824	0.0100636	2.5434e-26	20339
LRRC6	ENSG00000129295	rs147256946	G	T	0.0208023	-0.171777	0.0299895	1.0162e-08	27260
LRRC6	ENSG00000129295	rs138363920	C	T	0.0416487	0.111477	0.0202435	3.6583e-08	30538
LRRC6	ENSG00000129295	rs2357507	C	T	0.211921	-0.371144	0.00949435	1e-200	31684
LRRC6	ENSG00000129295	rs10102608	C	G	0.175293	-0.524188	0.0108389	1e-200	27101
LRRC6	ENSG00000129295	rs72727406	A	G	0.111258	0.320186	0.0126791	1.0498e-140	30817
LRRC6	ENSG00000129295	rs117946075	C	T	0.0428604	-0.165213	0.0211972	6.4818e-15	27065
LRRC61	ENSG00000127399	rs56402329	G	A	0.268039	0.395634	0.00891786	1e-200	30077
LRRC61	ENSG00000127399	rs58111571	G	T	0.338279	-0.0635099	0.00840456	4.1374e-14	31565
LRRC63	ENSG00000173988	rs2181618	A	T	0.299709	0.234607	0.0226658	4.1587e-25	4530
LRRC69	ENSG00000214954	rs6995363	C	T	0.31755	0.247659	0.0139772	3.0132e-70	11496
LRRC7	ENSG00000033122	rs12049210	A	G	0.286583	0.353823	0.0111776	1e-200	18572
LRRC7	ENSG00000033122	rs61782217	A	G	0.0643767	-0.168395	0.0211022	1.4633e-15	18578
LRRC7	ENSG00000033122	rs11808152	G	A	0.0326535	-0.231743	0.0299414	9.9417e-15	17597
LRRC70	ENSG00000186105	rs1318582	T	C	0.314189	-0.183242	0.0129545	1.9995e-45	13627
LRRC75A	ENSG00000181350	rs6592965	A	G	0.550468	0.0642289	0.00889671	5.2217e-13	25476
LRRC75A	ENSG00000181350	rs12938762	T	C	0.126131	-0.268045	0.0133786	2.7066e-89	24943
LRRC75A	ENSG00000181350	rs11078349	A	G	0.245784	-0.0692178	0.0103492	2.2562e-11	25138
LRRC75A	ENSG00000181350	rs12949004	C	T	0.0619361	0.118512	0.0196489	1.6255e-09	22254
LRRC75A-AS1	ENSG00000175061	rs11871929	T	C	0.278776	0.215461	0.00991564	1.0821e-104	24821
LRRC75A-AS1	ENSG00000175061	rs4792752	C	A	0.474107	-0.0688433	0.00895627	1.5086e-14	24941
LRRC75A-AS1	ENSG00000175061	rs75286225	A	G	0.0479755	-0.143043	0.0239163	2.215e-09	19103
LRRC75B	ENSG00000178026	rs743371	G	T	0.336427	-0.19404	0.0102518	6.7572e-80	20952
LRRC8A	ENSG00000136802	rs12718598	C	T	0.518951	0.0472187	0.0079949	3.5051e-09	31300
LRRC8A	ENSG00000136802	rs143552241	T	G	0.0370547	0.305662	0.0211087	1.6116e-47	31239
LRRC8A	ENSG00000136802	rs55908509	A	G	0.3284	-0.092032	0.00997388	2.7728e-20	22704
LRRC8B	ENSG00000197147	rs143542784	A	G	0.0170208	0.180555	0.0320645	1.7938e-08	29035
LRRC8B	ENSG00000197147	rs114676800	G	A	0.0126191	-0.377566	0.0639846	3.613e-09	9767
LRRC8B	ENSG00000197147	rs4658347	A	G	0.233079	0.293396	0.00941445	1e-200	30588
LRRC8B	ENSG00000197147	rs145601297	C	A	0.117764	0.340046	0.0131488	1.8112e-147	27167
LRRC8B	ENSG00000197147	rs77804535	A	G	0.0166226	-0.457493	0.0357713	1.8792e-37	23741
LRRC8B	ENSG00000197147	rs12046535	T	C	0.0176259	-0.319107	0.0370667	7.3572e-18	20943
LRRC8B	ENSG00000197147	rs143406806	G	A	0.0205252	0.288565	0.0314748	4.8188e-20	25021
LRRC8C	ENSG00000171488	rs10922670	T	C	0.31976	-0.344689	0.0083228	1e-200	31470
LRRC8C	ENSG00000171488	rs71666224	T	A	0.0337863	0.306258	0.0380378	8.1986e-16	10521
LRRC8C	ENSG00000171488	rs72716313	A	G	0.0456351	-0.295093	0.0213483	1.8519e-43	24999
LRRC8C	ENSG00000171488	rs12403051	T	G	0.0273547	0.18034	0.0261757	5.5949e-12	27380
LRRC8C	ENSG00000171488	rs17130931	A	G	0.0498234	0.102184	0.0186688	4.4148e-08	30274
LRRC8C-DT	ENSG00000231999	rs112767569	A	G	0.0156344	0.539965	0.0408674	7.4216e-40	19278
LRRC8D	ENSG00000171492	rs1343778	A	C	0.365441	0.270233	0.00813741	1e-200	31459
LRRC8D	ENSG00000171492	rs17497989	T	A	0.0999398	0.111764	0.0136454	2.5993e-16	29786
LRRC8D	ENSG00000171492	rs2390830	T	C	0.16953	0.103666	0.0106275	1.7664e-22	31349
LRRC8D	ENSG00000171492	rs4822024	A	G	0.224124	0.0536637	0.00957136	2.0634e-08	31355
LRRCC1	ENSG00000133739	rs6605627	A	T	0.311288	-0.176374	0.00852282	3.8904e-95	31679
LRRFIP1	ENSG00000124831	rs80246673	A	G	0.0634949	-0.238196	0.0242076	7.5861e-23	14252
LRRFIP1	ENSG00000124831	rs11679732	A	G	0.242459	0.442286	0.0134701	1e-200	13925
LRRFIP1	ENSG00000124831	rs55793580	T	C	0.169838	-0.091995	0.0157493	5.1764e-09	14263
LRRFIP1	ENSG00000124831	rs11065979	T	C	0.581169	-0.100141	0.0133345	5.9127e-14	11496
LRRFIP2	ENSG00000093167	rs1375493	G	A	0.434923	-0.0606358	0.00802051	4.0245e-14	31569
LRRFIP2	ENSG00000093167	rs73068054	A	G	0.402508	-0.252929	0.00803252	1e-200	31231
LRRFIP2	ENSG00000093167	rs112534025	T	C	0.0171553	0.211488	0.0328031	1.1409e-10	27517
LRRFIP2	ENSG00000093167	rs75763863	G	A	0.0499354	0.173437	0.0187706	2.4696e-20	29827
LRRFIP2	ENSG00000093167	rs55793580	T	C	0.169838	-0.0858519	0.0105878	5.1122e-16	31569
LRRIQ3	ENSG00000162620	rs11806946	A	G	0.469014	-0.275218	0.00859027	1e-200	26181
LRRK1	ENSG00000154237	rs8031953	A	C	0.25083	-0.106478	0.0100001	1.7853e-26	26494
LRRK1	ENSG00000154237	rs11632491	G	A	0.497381	0.140339	0.0107355	4.7348e-39	17183
LRRK1	ENSG00000154237	rs28854930	C	T	0.151457	0.364642	0.0119109	1e-200	26486
LRRK2	ENSG00000188906	rs112630427	C	A	0.0161882	0.331711	0.0473345	2.4244e-12	13963
LRRK2	ENSG00000188906	rs10784353	G	C	0.41962	-0.263228	0.00866997	1e-200	26391
LRRK2	ENSG00000188906	rs7134572	G	A	0.131936	-0.108987	0.0128713	2.505e-17	26280
LRRK2	ENSG00000188906	rs138250350	C	A	0.0259042	-0.182083	0.0280357	8.3144e-11	25168
LRRK2	ENSG00000188906	rs77668961	T	C	0.0522314	0.151665	0.0205547	1.5996e-13	23852
LRRN1	ENSG00000175928	rs2055319	C	T	0.505249	0.0686077	0.00795193	6.2543e-18	31558
LRRN1	ENSG00000175928	rs711582	A	G	0.10186	-0.226338	0.0139647	4.4274e-59	27763
LRRN1	ENSG00000175928	rs1125735	A	G	0.22265	-0.270938	0.00942662	1.1468e-181	31684
LRRN3	ENSG00000173114	rs28383314	T	C	0.383654	-0.0510628	0.00875473	5.457e-09	27554
LRRN3	ENSG00000173114	rs72928038	A	G	0.158151	0.116783	0.0113448	7.4995e-25	29073
LRRN3	ENSG00000173114	rs117772018	C	T	0.0147235	-0.270632	0.0376819	6.8699e-13	24222
LRRN3	ENSG00000173114	rs10487300	A	G	0.137402	-0.112016	0.0115292	2.5771e-22	31643
LRRN3	ENSG00000173114	rs214463	T	G	0.343267	0.0540917	0.00836647	1.0116e-10	31644
LRSAM1	ENSG00000148356	rs10987668	A	C	0.153557	-0.154973	0.0109843	3.3619e-45	31684
LRWD1	ENSG00000161036	rs4654899	A	C	0.57644	-0.0446884	0.00803561	2.6762e-08	31684
LRWD1	ENSG00000161036	rs58653258	C	T	0.092285	0.0846829	0.0137421	7.1741e-10	31569
LRWD1	ENSG00000161036	rs149110519	T	C	0.0526158	0.126937	0.0197266	1.2364e-10	25735
LRWD1	ENSG00000161036	rs74409607	T	C	0.0232176	-0.256376	0.0279173	4.1692e-20	28204
LRWD1	ENSG00000161036	rs75640786	G	A	0.0385526	-0.470443	0.0223267	1.468e-98	26617
LRWD1	ENSG00000161036	rs2960260	G	A	0.134074	0.395714	0.0123276	1e-200	27309
LRWD1	ENSG00000161036	rs148396021	T	C	0.0252538	0.59187	0.0283286	6.2e-97	24874
LRWD1	ENSG00000161036	rs116982023	G	A	0.0167756	-0.252787	0.0350261	5.3069e-13	24657
LSG1	ENSG00000041802	rs6437393	T	G	0.316214	-0.288121	0.00926281	1e-200	25984
LSG1	ENSG00000041802	rs73890213	T	C	0.102479	0.584473	0.0139275	1e-200	26264
LSG1	ENSG00000041802	rs4677623	G	T	0.137063	0.111431	0.0142789	6.007e-15	20673
LSM10	ENSG00000181817	rs72661648	A	C	0.0313699	-0.142104	0.0256978	3.2023e-08	24887
LSM10	ENSG00000181817	rs1126984	A	G	0.351455	-0.100346	0.00831274	1.4957e-33	31599
LSM11	ENSG00000155858	rs2900724	G	T	0.346028	-0.0635312	0.00838806	3.619e-14	31346
LSM12	ENSG00000161654	rs143926892	A	G	0.0241326	0.245676	0.0315572	6.9713e-15	21259
LSM14A	ENSG00000257103	rs139753832	T	A	0.0140664	0.226675	0.0385154	3.9757e-09	24269
LSM14A	ENSG00000257103	rs3119817	G	A	0.368016	-0.237356	0.008722	4.4839e-163	27519
LSM14A	ENSG00000257103	rs59952804	A	G	0.0178262	0.239659	0.0394961	1.2967e-09	18270
LSM14B	ENSG00000149657	rs6089664	G	A	0.212015	-0.191054	0.014397	3.4282e-40	14263
LSM2	ENSG00000204392	rs34814308	T	C	0.0235226	-0.770798	0.0444556	2.3969e-67	10714
LSM4	ENSG00000130520	rs16982288	C	G	0.114183	-0.122857	0.0126286	2.2771e-22	30902
LSM4	ENSG00000130520	rs73925443	A	G	0.077355	-0.449203	0.0151023	2.0611e-194	29831
LSM4	ENSG00000130520	rs79220153	T	C	0.0251937	-0.168404	0.0302336	2.5445e-08	22242
LSM5	ENSG00000106355	rs2122633	T	G	0.361157	0.0657502	0.00829006	2.1704e-15	31470
LSM6	ENSG00000164167	rs4073732	G	A	0.353772	0.0597996	0.00831763	6.5077e-13	31561
LSM6	ENSG00000164167	rs12331886	C	T	0.253199	-0.190566	0.00908947	1.3464e-97	31566
LSM6	ENSG00000164167	rs147028193	A	C	0.0120204	-0.542234	0.0459513	3.8846e-32	19800
LSM7	ENSG00000130332	rs8100122	A	G	0.226874	0.0932576	0.014122	4.0129e-11	14250
LSM7	ENSG00000130332	rs7255529	A	G	0.362107	-0.422013	0.0133431	1e-200	11158
LSM7	ENSG00000130332	rs74767226	A	G	0.0191331	-0.340949	0.0508667	2.0418e-11	10252
LSM7	ENSG00000130332	rs117667569	A	G	0.0504364	-0.313286	0.0272523	1.3817e-30	13925
LSM8	ENSG00000128534	rs38828	C	T	0.430406	0.291706	0.00857221	1e-200	26597
LSM8	ENSG00000128534	rs117217292	C	A	0.0187517	0.221572	0.0382858	7.1569e-09	18505
LSMEM1	ENSG00000181016	rs10187424	C	T	0.579184	0.058084	0.00877322	3.5823e-11	26609
LSMEM1	ENSG00000181016	rs76274372	C	A	0.0808079	0.274589	0.0164548	1.6187e-62	24583
LSMEM1	ENSG00000181016	rs6966318	T	C	0.244306	0.366847	0.00983493	1e-200	26608
LSMEM1	ENSG00000181016	rs1234378	A	C	0.0188158	0.228202	0.0347164	4.9245e-11	22428
LSP1	ENSG00000130592	rs907612	T	C	0.370828	0.193746	0.0100382	5.2884e-83	20895
LSP1	ENSG00000130592	rs2668870	T	C	0.0777677	0.106292	0.0171044	5.1587e-10	23791
LSR	ENSG00000105699	rs12463330	C	T	0.356245	-0.194065	0.0082384	1.0845e-122	31568
LSR	ENSG00000105699	rs12971321	C	G	0.378776	0.0915285	0.00857579	1.3645e-26	28779
LSS	ENSG00000160285	rs4819210	A	G	0.241292	0.414344	0.00946208	1e-200	28588
LSS	ENSG00000160285	rs2839154	T	C	0.459521	-0.115234	0.00795604	1.5293e-47	31595
LSS	ENSG00000160285	rs8134014	T	G	0.178066	-0.331233	0.0102367	1e-200	31554
LSS	ENSG00000160285	rs16979358	T	C	0.130038	-0.0796784	0.0138038	7.8243e-09	23162
LST1	ENSG00000204482	rs138047327	A	G	0.0185216	-0.550583	0.0486415	1.0543e-29	11497
LST1	ENSG00000204482	rs2229094	C	T	0.273416	-0.287078	0.0133965	7.109e-102	13565
LST1	ENSG00000204482	rs185687383	T	C	0.0246718	0.553928	0.0388465	3.9181e-46	13566
LST1	ENSG00000204482	rs9332704	T	G	0.0166705	-0.349334	0.0633955	3.5802e-08	7559
LST1	ENSG00000204482	rs149110519	T	C	0.0526158	0.190075	0.0307266	6.171e-10	10586
LST1	ENSG00000204482	rs56388170	T	G	0.289189	0.087613	0.0130384	1.8222e-11	14263
LTA	ENSG00000226979	rs7665090	G	A	0.494318	-0.148085	0.0117772	2.9423e-36	14263
LTA	ENSG00000226979	rs2071590	A	G	0.360578	0.180364	0.0125506	7.8914e-47	13561
LTA4H	ENSG00000111144	rs9880192	C	G	0.607126	-0.046632	0.00814448	1.0307e-08	31569
LTA4H	ENSG00000111144	rs6568466	T	C	0.533407	0.0491524	0.00802711	9.1714e-10	31141
LTA4H	ENSG00000111144	rs7785014	T	C	0.331668	-0.0779655	0.00848585	4.0096e-20	31240
LTA4H	ENSG00000111144	rs183188291	T	C	0.0290893	0.160223	0.0274265	5.164e-09	23501
LTA4H	ENSG00000111144	rs140590723	T	C	0.0139229	0.289332	0.0515789	2.0303e-08	13658
LTA4H	ENSG00000111144	rs7952906	T	C	0.0333031	-0.155011	0.0225841	6.7052e-12	30403
LTA4H	ENSG00000111144	rs3812807	C	T	0.0413512	-0.686274	0.0197183	1e-200	31229
LTA4H	ENSG00000111144	rs118085647	G	T	0.0343015	-0.935052	0.0213351	1e-200	31240
LTA4H	ENSG00000111144	rs117664873	C	T	0.0615286	0.391534	0.0165977	4.9282e-123	30876
LTA4H	ENSG00000111144	rs2098357	T	C	0.492356	-0.190771	0.00788817	3.2311e-129	31565
LTA4H	ENSG00000111144	rs72986630	T	C	0.0647683	0.102149	0.0175773	6.1953e-09	26683
LTA4H	ENSG00000111144	rs913678	C	T	0.693079	-0.0673971	0.00865741	6.9713e-15	31300
LTB	ENSG00000227507	rs3093664	G	A	0.0747246	0.183335	0.0258175	1.2386e-12	10799
LTB4R	ENSG00000213903	rs141094656	C	T	0.0195137	0.28161	0.0348799	6.8255e-16	21415
LTB4R	ENSG00000213903	rs56330463	T	C	0.417903	0.0589209	0.00808964	3.2551e-13	31355
LTB4R	ENSG00000213903	rs149110519	T	C	0.0526158	0.111402	0.0198128	1.881e-08	25521
LTB4R	ENSG00000213903	rs56388170	T	G	0.289189	-0.0920173	0.00882254	1.8089e-25	31141
LTB4R	ENSG00000213903	rs149007767	T	C	0.149708	-0.17901	0.0114218	2.3212e-55	29863
LTB4R	ENSG00000213903	rs3181256	G	A	0.344526	-0.14731	0.00834659	1.0321e-69	31470
LTB4R2	ENSG00000213906	rs4981504	A	G	0.206457	-0.0588019	0.0100528	4.9335e-09	30165
LTBP1	ENSG00000049323	rs1354034	T	C	0.381863	-0.201332	0.00809791	1.9085e-136	31684
LTBP1	ENSG00000049323	rs505404	G	T	0.222031	0.0761149	0.00956602	1.7655e-15	31569
LTBP1	ENSG00000049323	rs10876550	G	A	0.409936	-0.0848604	0.00806305	6.6402e-26	31684
LTBP2	ENSG00000119681	rs3896594	G	T	0.377086	0.0592202	0.00898992	4.476e-11	26295
LTBP2	ENSG00000119681	rs6592965	A	G	0.550468	0.0747751	0.0087348	1.1228e-17	26410
LTBP2	ENSG00000119681	rs4903228	C	T	0.405728	0.102316	0.00910502	2.6774e-29	24888
LTBP2	ENSG00000119681	rs754458	G	A	0.520595	0.143825	0.00866454	7.0626e-62	26410
LTBP3	ENSG00000168056	rs17789396	G	A	0.099818	0.0968174	0.0134078	5.1607e-13	30902
LTBP3	ENSG00000168056	rs12803915	A	G	0.189271	0.330845	0.00997041	1e-200	31677
LTBP3	ENSG00000168056	rs114234466	A	G	0.0158414	0.278601	0.0373711	9.0004e-14	22908
LTBP3	ENSG00000168056	rs80295673	C	T	0.0259211	0.196492	0.0279979	2.2507e-12	25213
LTBP4	ENSG00000090006	rs111316221	G	A	0.0510278	-0.113431	0.0195207	6.2175e-09	27063
LTBP4	ENSG00000090006	rs2303728	T	G	0.209708	-0.288819	0.00962267	6.3673e-198	31681
LTBR	ENSG00000111321	rs4149579	T	C	0.0671595	0.156668	0.017525	3.9058e-19	25906
LTBR	ENSG00000111321	rs113108437	A	G	0.0183948	-0.209406	0.0344163	1.1678e-09	23341
LTBR	ENSG00000111321	rs2364480	C	A	0.236012	0.294955	0.00963776	1e-200	28917
LTF	ENSG00000012223	rs1375493	G	A	0.434923	-0.102942	0.00800683	7.8771e-38	31569
LTF	ENSG00000012223	rs181225830	A	G	0.0121872	-0.344774	0.0487527	1.5272e-12	17424
LTF	ENSG00000012223	rs2451258	C	T	0.314987	0.0911887	0.00853667	1.2358e-26	31684
LTF	ENSG00000012223	rs3735485	A	G	0.162786	0.0666827	0.0108772	8.7658e-10	30971
LTF	ENSG00000012223	rs7846314	T	A	0.821651	-0.0626552	0.0103902	1.6355e-09	31569
LTF	ENSG00000012223	rs13289095	T	G	0.119513	0.101522	0.0128783	3.1961e-15	28587
LTF	ENSG00000012223	rs1012068	G	T	0.276034	-0.0832005	0.00892834	1.1766e-20	31300
LTK	ENSG00000062524	rs7616215	C	T	0.383592	-0.0561496	0.00816342	6.0529e-12	31684
LTN1	ENSG00000198862	rs2464620	T	C	0.410064	-0.14485	0.00879468	5.9873e-61	26451
LTN1	ENSG00000198862	rs138843609	A	G	0.0225984	-0.19189	0.0320243	2.0728e-09	22037
LTO1	ENSG00000149716	rs1789165	G	A	0.351332	-0.114381	0.00910969	3.685e-36	26280
LTV1	ENSG00000135521	rs9484759	G	A	0.199555	0.0686851	0.00994543	4.9781e-12	31599
LUC7L2	ENSG00000146963	rs6962053	C	G	0.232509	-0.0588055	0.0105303	2.3424e-08	25237
LUCAT1	ENSG00000248323	rs10774624	A	G	0.538565	0.10827	0.019067	1.3596e-08	5502
LURAP1L	ENSG00000153714	rs7468492	T	C	0.139758	-0.275566	0.0234197	5.8016e-32	7444
LUZP1	ENSG00000169641	rs34092336	A	G	0.179662	0.2483	0.0104592	1.4071e-124	30448
LXN	ENSG00000079257	rs7613814	C	T	0.483749	-0.245263	0.00784351	1e-200	31566
LXN	ENSG00000079257	rs2195636	C	T	0.314239	-0.272128	0.00910905	4.2076e-196	27071
LXN	ENSG00000079257	rs1560418	G	A	0.193431	0.353388	0.00985939	1e-200	31684
LXN	ENSG00000079257	rs974155	T	C	0.234075	0.0627932	0.00937534	2.1187e-11	31684
LXN	ENSG00000079257	rs55793580	T	C	0.169838	-0.058748	0.0105936	2.9261e-08	31569
LXN	ENSG00000079257	rs7210990	A	C	0.481977	-0.0662736	0.00795591	8.0706e-17	31569
LY6E	ENSG00000160932	rs10283236	A	G	0.110097	0.347631	0.0132042	9.3648e-153	28577
LY6E	ENSG00000160932	rs4612316	T	C	0.336182	-0.0600371	0.00844772	1.1859e-12	31345
LY6E-DT	ENSG00000247317	rs4401834	A	G	0.442117	0.19634	0.0107338	9.6539e-75	17260
LY6G5B	ENSG00000240053	rs9266225	C	T	0.368268	-0.167645	0.0142976	9.4231e-32	10376
LY6G5B	ENSG00000240053	rs1144709	T	C	0.235976	-0.294717	0.0140732	2.2288e-97	13564
LY6G5B	ENSG00000240053	rs9271731	A	G	0.223908	0.101938	0.0173381	4.1176e-09	9537
LY6G5C	ENSG00000204428	rs144034134	G	C	0.341753	0.0799496	0.0145553	3.9606e-08	10461
LY6G5C	ENSG00000204428	rs2534658	G	A	0.116853	0.107502	0.0188785	1.2395e-08	13562
LY6G5C	ENSG00000204428	rs1144709	T	C	0.235976	-0.521515	0.0135797	1e-200	13564
LY6G5C	ENSG00000204428	rs2075798	A	C	0.0774083	-0.277624	0.0226632	1.68e-34	13481
LY6G6C	ENSG00000204421	rs3117572	A	G	0.170221	0.112507	0.0183898	9.4876e-10	10430
LY6G6E	ENSG00000255552	rs1354034	T	C	0.381863	-0.294975	0.0135963	2.2674e-104	10988
LY6G6E	ENSG00000255552	rs505404	G	T	0.222031	0.114501	0.0161939	1.5427e-12	10988
LY6G6E	ENSG00000255552	rs10512472	C	T	0.179037	0.118898	0.0175585	1.2754e-11	10988
LY6G6F	ENSG00000204424	rs1354034	T	C	0.381863	-0.252664	0.0120016	2.1647e-98	14263
LY6G6F	ENSG00000204424	rs17655730	C	T	0.234959	0.120879	0.0139283	4.0067e-18	14263
LY75	ENSG00000054219	rs62175229	C	T	0.432002	-0.277868	0.00861663	1e-200	26405
LY75	ENSG00000054219	rs12692574	T	C	0.0440003	-0.346229	0.0215052	2.551e-58	25443
LY75	ENSG00000054219	rs76797039	T	C	0.0236498	-0.287833	0.0317053	1.0998e-19	21459
LY75	ENSG00000054219	rs75131375	T	C	0.0187827	0.207933	0.035597	5.1826e-09	21376
LY86	ENSG00000112799	rs2124440	G	A	0.449555	-0.0593328	0.00797881	1.0347e-13	31684
LY86	ENSG00000112799	rs849056	C	T	0.215191	-0.349662	0.00946589	1e-200	31677
LY86	ENSG00000112799	rs7744727	A	G	0.0446064	-0.468543	0.0196437	9.6079e-126	29836
LY86	ENSG00000112799	rs6597221	A	T	0.0266162	0.322086	0.0265907	9.0577e-34	27148
LY86	ENSG00000112799	rs3765289	G	A	0.160848	0.135566	0.0107859	3.1345e-36	31684
LY86	ENSG00000112799	rs2181398	C	T	0.396387	-0.048527	0.0083516	6.2249e-09	29927
LY86	ENSG00000112799	rs1991866	G	C	0.417571	0.0838164	0.00805609	2.3774e-25	31569
LY86	ENSG00000112799	rs395498	G	A	0.657934	-0.0551365	0.00838323	4.8003e-11	31569
LY86	ENSG00000112799	rs17196752	T	C	0.20106	-0.0577044	0.00990633	5.7113e-09	31684
LY86-AS1	ENSG00000216863	rs55948209	G	C	0.252633	0.0905991	0.0107837	4.4119e-17	22702
LY9	ENSG00000122224	rs4656932	A	G	0.215754	-0.246702	0.00955741	6.3696e-147	31684
LY9	ENSG00000122224	rs79889663	G	A	0.0511527	0.10023	0.0182674	4.0974e-08	30841
LY96	ENSG00000154589	rs78525327	A	G	0.0408876	0.329805	0.0208277	1.7903e-56	29141
LY96	ENSG00000154589	rs28379621	T	C	0.141964	0.36032	0.0113415	1e-200	30902
LY96	ENSG00000154589	rs12600856	C	T	0.379553	0.0521224	0.00819574	2.0228e-10	31569
LYAR	ENSG00000145220	rs2980088	G	C	0.294408	0.33392	0.00947791	1e-200	25553
LYAR	ENSG00000145220	rs2920194	G	C	0.178048	0.15392	0.0113632	8.4353e-42	26276
LYAR	ENSG00000145220	rs7658973	A	G	0.133299	-0.0837784	0.0128227	6.4207e-11	26279
LYAR	ENSG00000145220	rs73197925	T	C	0.156846	-0.0800026	0.013058	8.9664e-10	22136
LYAR	ENSG00000145220	rs713875	C	G	0.526599	-0.0549125	0.00879402	4.2543e-10	25896
LYG1	ENSG00000144214	rs56386350	T	C	0.270327	0.120191	0.0132941	1.5553e-19	14261
LYG1	ENSG00000144214	rs6707462	C	T	0.475542	0.349858	0.0114882	1e-200	14263
LYL1	ENSG00000104903	rs6592965	A	G	0.550468	0.121098	0.0118591	1.7667e-24	14263
LYN	ENSG00000254087	rs149007767	T	C	0.149708	0.0748977	0.0114196	5.4315e-11	30077
LYN	ENSG00000254087	rs1511724	G	C	0.400989	0.160456	0.00807016	5.7802e-88	31567
LYNX1	ENSG00000180155	rs60096034	A	C	0.387055	0.264685	0.00903801	1.5821e-188	24943
LYNX1	ENSG00000180155	rs8026803	C	T	0.752076	-0.05305	0.0091949	7.946e-09	31684
LYPD2	ENSG00000197353	rs3732378	A	G	0.165434	-0.129946	0.0107314	9.4641e-34	31300
LYPD2	ENSG00000197353	rs3132468	C	T	0.257991	0.0510637	0.00923377	3.2023e-08	30603
LYPD2	ENSG00000197353	rs896854	T	C	0.492735	-0.0511869	0.00798921	1.4822e-10	31300
LYPD2	ENSG00000197353	rs9650581	C	G	0.336605	0.0753484	0.00892321	3.0666e-17	28050
LYPD2	ENSG00000197353	rs9297976	C	T	0.424543	0.243133	0.00796159	1e-200	31355
LYPD2	ENSG00000197353	rs115033651	C	T	0.0266202	0.165449	0.0285887	7.1655e-09	23576
LYPD2	ENSG00000197353	rs55793580	T	C	0.169838	0.0746468	0.0105905	1.8099e-12	31569
LYPD2	ENSG00000197353	rs10838725	C	T	0.689349	-0.0571484	0.00899733	2.1281e-10	28802
LYPD2	ENSG00000197353	rs73204034	T	C	0.0928617	0.111628	0.0136976	3.6573e-16	31569
LYPD2	ENSG00000197353	rs8026803	C	T	0.752076	-0.112095	0.00917815	2.6364e-34	31684
LYPD2	ENSG00000197353	rs11879798	A	G	0.628054	-0.0588301	0.00825547	1.0318e-12	31355
LYPD3	ENSG00000124466	rs2599437	C	T	0.29396	0.103321	0.00871684	2.0812e-32	31565
LYPD4	ENSG00000183103	rs10416824	C	T	0.372773	-0.216798	0.0127197	3.8467e-65	12927
LYPD5	ENSG00000159871	rs349050	A	G	0.482262	-0.120232	0.00792628	5.6908e-52	31644
LYPD6B	ENSG00000150556	rs16826443	C	G	0.31839	0.2776	0.0100155	4.3566e-169	22200
LYPLA1	ENSG00000120992	rs10102905	C	T	0.0245253	-0.359759	0.0584527	7.5172e-10	6079
LYPLA2	ENSG00000011009	rs145447703	C	T	0.0928745	-0.175161	0.0150303	2.1894e-31	26135
LYPLAL1	ENSG00000143353	rs10863439	C	A	0.48024	-0.330549	0.0115235	5.8703e-181	14262
LYPLAL1	ENSG00000143353	rs56330463	T	C	0.417903	-0.0784302	0.0119865	6.0216e-11	14263
LYPLAL1-DT	ENSG00000228063	rs17521251	C	T	0.0939081	-0.199095	0.033619	3.1766e-09	5164
LYRM1	ENSG00000102897	rs7185611	C	T	0.0209296	-0.233846	0.0346984	1.5904e-11	20221
LYRM1	ENSG00000102897	rs11642550	A	G	0.310666	0.099737	0.00856597	2.4793e-31	31684
LYRM2	ENSG00000083099	rs9353689	A	C	0.481999	-0.0882845	0.00793469	9.3329e-29	31684
LYRM4	ENSG00000214113	rs275238	A	G	0.244988	-0.0735205	0.0100922	3.2167e-13	26487
LYRM4	ENSG00000214113	rs396754	G	A	0.372658	-0.321514	0.00885765	1e-200	25942
LYRM4	ENSG00000214113	rs6917194	G	C	0.305568	-0.144082	0.00974278	1.7301e-49	24605
LYRM4	ENSG00000214113	rs111557465	T	C	0.0927472	0.829326	0.0144543	1e-200	25149
LYRM4	ENSG00000214113	rs112110051	A	G	0.0551494	-0.12014	0.0207941	7.5684e-09	22158
LYRM7	ENSG00000186687	rs6595994	T	C	0.084343	-0.229004	0.0142718	6.0969e-58	31528
LYRM9	ENSG00000232859	rs3751972	C	A	0.239556	-0.252345	0.0104157	1.1446e-129	24713
LYSMD1	ENSG00000163155	rs4970989	T	A	0.222642	-0.157205	0.0103982	1.2211e-51	26491
LYSMD1	ENSG00000163155	rs11576320	A	G	0.112712	0.106362	0.0138976	1.9604e-14	25827
LYSMD2	ENSG00000140280	rs56330463	T	C	0.417903	-0.0457327	0.00806488	1.4213e-08	31569
LYSMD2	ENSG00000140280	rs149007767	T	C	0.149708	0.0751064	0.0114196	4.8003e-11	30077
LYSMD2	ENSG00000140280	rs2445742	G	A	0.252189	-0.0502429	0.00914322	3.9027e-08	31684
LYSMD2	ENSG00000140280	rs77501538	T	C	0.0259103	-0.277714	0.0263127	4.8473e-26	28502
LYSMD4	ENSG00000183060	rs12899961	C	T	0.157312	0.360145	0.0108736	1e-200	30803
LYSMD4	ENSG00000183060	rs11247123	T	G	0.413544	0.142744	0.00805381	2.7471e-70	31470
LYSMD4	ENSG00000183060	rs55720233	T	C	0.125613	-0.136777	0.0120245	5.5831e-30	31355
LYST	ENSG00000143669	rs2145402	A	C	0.277543	-0.0691871	0.00907896	2.5211e-14	30194
LYST	ENSG00000143669	rs10927085	C	T	0.200186	0.107604	0.0100691	1.176e-26	30687
LYVE1	ENSG00000133800	rs4909942	T	G	0.13293	-0.229977	0.0116371	6.2749e-87	31643
LYVE1	ENSG00000133800	rs17318955	G	C	0.13689	0.119339	0.0115662	5.8549e-25	31527
LYVE1	ENSG00000133800	rs7210990	A	C	0.481977	0.0473955	0.00796523	2.6782e-09	31529
LYZ	ENSG00000090382	rs11837612	T	C	0.0186002	0.224637	0.034656	9.0635e-11	22764
LYZ	ENSG00000090382	rs73141969	A	G	0.154412	0.552168	0.0107168	1e-200	30688
LYZ	ENSG00000090382	rs75737671	T	G	0.0557943	-0.652542	0.0216552	1.7701e-199	19331
LYZ	ENSG00000090382	rs139321574	T	G	0.0319521	0.58903	0.0888659	3.398e-11	2003
LYZ	ENSG00000090382	rs10784781	C	T	0.163508	-0.232232	0.0107545	2.0452e-103	31141
LYZ	ENSG00000090382	rs142392948	G	A	0.0339761	-0.248251	0.0229039	2.2492e-27	28922
LYZ	ENSG00000090382	rs2870889	G	T	0.148637	-0.0927482	0.0112134	1.324e-16	31355
LZIC	ENSG00000162441	rs141581145	G	A	0.0269429	0.194685	0.0294512	3.8328e-11	21944
LZTFL1	ENSG00000163818	rs9842595	T	G	0.0864369	0.298202	0.0153172	2.0353e-84	26609
LZTFL1	ENSG00000163818	rs13325613	T	G	0.0854911	-0.0942015	0.0155259	1.3e-09	26494
LZTR1	ENSG00000099949	rs178272	A	G	0.408411	0.349069	0.00843212	1e-200	27392
LZTR1	ENSG00000099949	rs369250	G	A	0.38397	0.107586	0.00815719	1.0152e-39	31594
LZTS1	ENSG00000061337	rs56222973	A	C	0.0271722	-0.168373	0.0251183	2.039e-11	29935
LZTS1	ENSG00000061337	rs2735950	G	A	0.18268	0.271005	0.0101867	6.1345e-156	31564
LZTS2	ENSG00000107816	rs3740484	T	G	0.306851	-0.100491	0.00859514	1.4071e-31	31684
LZTS3	ENSG00000088899	rs55800553	T	C	0.301608	0.109133	0.00975426	4.6579e-29	24823
M1AP	ENSG00000159374	rs114625328	T	C	0.022843	-0.246015	0.0336748	2.7562e-13	19700
M1AP	ENSG00000159374	rs205648	G	A	0.150081	-0.0803401	0.0125171	1.3771e-10	24977
M6PR	ENSG00000003056	rs11047939	A	G	0.231883	0.329089	0.0092777	1e-200	31355
M6PR	ENSG00000003056	rs117302528	T	C	0.0149475	0.40872	0.0598515	8.5628e-12	9433
M6PR	ENSG00000003056	rs76450399	A	G	0.0143092	-0.316197	0.0417554	3.6583e-14	20275
M6PR	ENSG00000003056	rs6487636	G	C	0.0820972	0.166758	0.0145166	1.5299e-30	31354
M6PR	ENSG00000003056	rs4262771	C	G	0.33655	-0.05783	0.00863405	2.1129e-11	29994
MAB21L3	ENSG00000173212	rs4839501	T	C	0.278793	0.0714263	0.00985884	4.3308e-13	25532
MAB21L3	ENSG00000173212	rs74884121	G	A	0.0236719	0.36903	0.0296391	1.3845e-35	24472
MACF1	ENSG00000127603	rs112629241	A	G	0.0221883	0.276664	0.0285934	3.8284e-22	28094
MACF1	ENSG00000127603	rs72634501	C	T	0.229198	0.319737	0.00942833	1e-200	30688
MACF1	ENSG00000127603	rs3121896	C	T	0.0936201	-0.169251	0.0150069	1.6777e-29	26037
MACF1	ENSG00000127603	rs1568146	C	T	0.470362	-0.0874891	0.00818244	1.1047e-26	29863
MACO1	ENSG00000204178	rs2478025	C	G	0.174375	0.0785154	0.0128836	1.0999e-09	20886
MACO1	ENSG00000204178	rs12120956	A	G	0.218422	-0.0920101	0.0104763	1.5945e-18	26609
MACORIS	ENSG00000237797	rs11008601	A	G	0.116318	0.195648	0.0333505	4.459e-09	4339
MACROD2	ENSG00000172264	rs13040115	A	G	0.102733	-0.135243	0.0130866	4.9146e-25	31566
MAD1L1	ENSG00000002822	rs6463939	G	A	0.0337862	-0.381587	0.0517356	1.6336e-13	5668
MAD1L1	ENSG00000002822	rs75649291	T	C	0.0223203	-0.293182	0.0283421	4.4276e-25	28417
MAD1L1	ENSG00000002822	rs73288749	T	C	0.0178348	-0.272143	0.0337219	7.0068e-16	25036
MAD1L1	ENSG00000002822	rs7801421	G	C	0.35037	0.251187	0.00830935	1e-200	30902
MAD1L1	ENSG00000002822	rs3800875	T	C	0.179747	0.204501	0.0103917	3.2509e-86	31017
MAD1L1	ENSG00000002822	rs146817114	A	G	0.018211	0.243412	0.0417953	5.7524e-09	15975
MAD2L1	ENSG00000164109	rs2908986	A	G	0.289548	-0.117562	0.0162193	4.2172e-13	9187
MAD2L1	ENSG00000164109	rs145386428	G	A	0.0130587	1.3205	0.0987832	9.351e-41	3797
MAD2L1BP	ENSG00000124688	rs12190942	A	G	0.0211296	0.399816	0.0443049	1.8101e-19	12234
MAD2L1BP	ENSG00000124688	rs111549887	G	C	0.323234	0.480224	0.0087418	1e-200	26892
MAD2L1BP	ENSG00000124688	rs113819154	A	C	0.0624104	-0.152184	0.0164297	1.9914e-20	31569
MAD2L1BP	ENSG00000124688	rs833053	T	C	0.222013	-0.0580544	0.00960292	1.4885e-09	31355
MAD2L2	ENSG00000116670	rs34717076	T	G	0.326168	0.116362	0.0109075	1.4369e-26	19008
MAD2L2	ENSG00000116670	rs17875967	G	T	0.145388	-0.208876	0.0120534	2.8324e-67	27398
MAD2L2	ENSG00000116670	rs1532331	G	T	0.316115	-0.0654208	0.00853589	1.7995e-14	31684
MADCAM1	ENSG00000099866	rs7846314	T	A	0.821651	0.0626324	0.0103902	1.6621e-09	31569
MADCAM1	ENSG00000099866	rs62130831	T	C	0.361542	-0.0645862	0.0103346	4.1151e-10	20242
MADCAM1	ENSG00000099866	rs2238546	A	G	0.0888747	-0.115842	0.0172461	1.8525e-11	20715
MADD	ENSG00000110514	rs35233100	T	C	0.0630269	-0.626283	0.0170197	1e-200	27875
MADD	ENSG00000110514	rs4752896	C	A	0.0814925	0.254765	0.0153474	6.9924e-62	28084
MAEA	ENSG00000090316	rs73188348	T	C	0.0256776	0.276176	0.0342298	7.1342e-16	16992
MAEA	ENSG00000090316	rs10012819	C	G	0.107074	-0.219692	0.013423	3.2904e-60	28757
MAEA	ENSG00000090316	rs141435876	C	T	0.0163074	0.379582	0.0340606	7.6428e-29	26743
MAF	ENSG00000178573	rs11647676	A	T	0.436025	-0.0509964	0.0080212	2.0466e-10	31562
MAF	ENSG00000178573	rs4888984	C	T	0.168183	0.0600762	0.0106157	1.5208e-08	31683
MAF	ENSG00000178573	rs30413	A	G	0.325381	0.109863	0.00850066	3.2955e-38	31355
MAF1	ENSG00000179632	rs643381	C	A	0.501255	-0.053639	0.00812909	4.1506e-11	30222
MAF1	ENSG00000179632	rs6592965	A	G	0.550468	0.081813	0.00806851	3.6861e-24	30935
MAF1	ENSG00000179632	rs11993554	G	A	0.0759779	-0.741966	0.0167684	1e-200	23371
MAFB	ENSG00000204103	rs34856868	A	G	0.0245314	0.173337	0.0290007	2.2756e-09	24808
MAFB	ENSG00000204103	rs12478601	C	T	0.574604	0.0492313	0.00807931	1.1054e-09	31300
MAFB	ENSG00000204103	rs12485444	T	A	0.490804	0.0841273	0.00798847	6.217e-26	31240
MAFB	ENSG00000204103	rs1892548	T	C	0.361419	0.0783909	0.00825724	2.2362e-21	31684
MAFB	ENSG00000204103	rs8026803	C	T	0.752076	-0.0782434	0.00918922	1.6688e-17	31684
MAFB	ENSG00000204103	rs7212590	T	C	0.0900785	0.0785724	0.0138938	1.5585e-08	31569
MAFB	ENSG00000204103	rs7268143	C	A	0.0449325	0.112849	0.0195623	7.9933e-09	30413
MAFB	ENSG00000204103	rs2902942	A	G	0.230166	0.219011	0.00935671	3.6609e-121	31684
MAFF	ENSG00000185022	rs4820323	C	G	0.421409	0.13232	0.00801605	3.2781e-61	31641
MAFG	ENSG00000197063	rs1354034	T	C	0.381863	-0.0512745	0.00901672	1.2944e-08	26022
MAFG-DT	ENSG00000265688	rs2069408	G	A	0.316491	0.510021	0.0116881	1e-200	15015
MAFG-DT	ENSG00000265688	rs11171846	T	C	0.0864082	-0.128465	0.0219531	4.8628e-09	13108
MAFG-DT	ENSG00000265688	rs113417116	G	A	0.0141646	1.52428	0.140136	1.4837e-27	1705
MAFK	ENSG00000198517	rs12673103	A	G	0.497156	-0.122824	0.0103688	2.2679e-32	18463
MAG	ENSG00000105695	rs10411704	G	T	0.191499	0.103988	0.0104593	2.7328e-23	29421
MAGEF1	ENSG00000177383	rs76843034	T	C	0.0570355	-0.116979	0.0192336	1.1869e-09	25094
MAGEF1	ENSG00000177383	rs6443988	G	A	0.173671	0.151095	0.0105083	7.0506e-47	31345
MAGEF1	ENSG00000177383	rs7630293	T	A	0.151644	0.3428	0.0109658	1e-200	31344
MAGI2	ENSG00000187391	rs7799860	C	G	0.319692	-0.0614084	0.00866445	1.3646e-12	30573
MAGI2	ENSG00000187391	rs17152496	C	T	0.160553	0.103409	0.016105	1.3556e-10	14262
MAGI2-AS3	ENSG00000234456	rs59169073	C	T	0.165062	0.493365	0.0248114	5.5322e-88	5498
MAGI2-AS3	ENSG00000234456	rs6957474	G	T	0.49079	0.569407	0.0174572	1e-200	5501
MAGI2-AS3	ENSG00000234456	rs74858024	G	A	0.224263	0.207575	0.0226937	5.8754e-20	5497
MAGI3	ENSG00000081026	rs1230642	G	A	0.23338	-0.0580098	0.00950404	1.0358e-09	30902
MAGOH2P	ENSG00000264176	rs387039	G	A	0.440175	-0.538488	0.018661	4.2116e-183	4994
MAGOHB	ENSG00000111196	rs2305853	G	A	0.487579	-0.154595	0.0117743	2.2166e-39	14263
MAIP1	ENSG00000162972	rs3114090	A	G	0.223654	0.0816737	0.0118362	5.1929e-12	20507
MAJIN	ENSG00000168070	rs610130	A	G	0.259021	-0.0651887	0.0111244	4.6287e-09	21017
MAK	ENSG00000111837	rs9383422	C	T	0.331679	-0.0562659	0.00845227	2.7947e-11	31529
MAK	ENSG00000111837	rs1045911	C	A	0.102828	0.0791084	0.0134182	3.7332e-09	30067
MAK	ENSG00000111837	rs518204	C	T	0.306422	-0.237212	0.0085646	7.6302e-169	31306
MAK	ENSG00000111837	rs1238273	G	A	0.477057	-0.0527841	0.00795289	3.197e-11	31644
MAK16	ENSG00000198042	rs8685	G	A	0.447123	0.181647	0.00792439	2.7784e-116	31684
MAL	ENSG00000172005	rs3112996	G	A	0.232684	0.271032	0.00930881	2.2785e-186	31470
MAL	ENSG00000172005	rs149015321	A	C	0.0194447	0.264511	0.0474893	2.5503e-08	11597
MAL	ENSG00000172005	rs1386622	T	G	0.333453	-0.0573156	0.00846412	1.2737e-11	31355
MAL	ENSG00000172005	rs3184504	C	T	0.542056	-0.0824332	0.0084366	1.4996e-22	28204
MALSU1	ENSG00000156928	rs274058	G	C	0.410536	-0.13033	0.0157449	1.2547e-16	8266
MALT1	ENSG00000172175	rs62093468	G	C	0.257887	-0.218368	0.00924814	2.8882e-123	29989
MALT1	ENSG00000172175	rs7237286	T	C	0.287744	-0.104812	0.00875639	5.1029e-33	31675
MAMDC4	ENSG00000177943	rs885070	G	A	0.461699	0.0784582	0.00928587	2.9381e-17	23260
MAML1	ENSG00000161021	rs13174472	C	T	0.474383	-0.0600856	0.00849518	1.5162e-12	27736
MAML2	ENSG00000184384	rs149110519	T	C	0.0526158	-0.159036	0.0197176	7.2758e-16	25735
MAML2	ENSG00000184384	rs548175	C	T	0.106656	-0.0991147	0.0128575	1.2701e-14	31684
MAML3	ENSG00000196782	rs11721536	C	T	0.398919	-0.358975	0.011853	1e-200	13925
MAML3	ENSG00000196782	rs2276907	A	G	0.441411	0.0841273	0.0119029	1.5741e-12	14263
MAMSTR	ENSG00000176909	rs281383	C	T	0.158787	-0.0688408	0.0115371	2.4166e-09	28087
MAN1A1	ENSG00000111885	rs10872173	G	A	0.378823	-0.256331	0.00807775	1e-200	31557
MAN1A1	ENSG00000111885	rs75065209	C	T	0.101419	0.189849	0.0131397	2.5658e-47	31569
MAN1A1	ENSG00000111885	rs55793580	T	C	0.169838	-0.0911549	0.0105864	7.2679e-18	31569
MAN1A2	ENSG00000198162	rs946520	G	A	0.241685	-0.259868	0.00919514	1.0251e-175	31468
MAN1A2	ENSG00000198162	rs7536847	T	G	0.243026	0.0554282	0.00930551	2.5785e-09	31352
MAN1B1	ENSG00000177239	rs118121458	G	A	0.019315	0.673069	0.101646	3.5533e-11	2511
MAN1B1	ENSG00000177239	rs9411240	A	G	0.22514	0.327446	0.0107508	1e-200	23870
MAN1B1	ENSG00000177239	rs10870196	G	A	0.0445769	0.243051	0.0245246	3.7514e-23	19421
MAN1B1	ENSG00000177239	rs72763283	A	G	0.0618363	-0.221045	0.0235648	6.5723e-21	15433
MAN1B1-DT	ENSG00000268996	rs1018330	C	A	0.329922	0.262969	0.0206074	2.714e-37	5163
MAN1C1	ENSG00000117643	rs4075441	G	A	0.237833	0.0789495	0.0103228	2.0413e-14	25827
MAN1C1	ENSG00000117643	rs2280999	C	T	0.3271	0.111965	0.00935257	5.0175e-33	25827
MAN2A1	ENSG00000112893	rs25916	G	A	0.217314	0.0721742	0.00966252	8.0561e-14	31430
MAN2A1	ENSG00000112893	rs1076510	A	G	0.165733	-0.175813	0.0106805	6.9705e-61	31430
MAN2A2	ENSG00000196547	rs139398096	G	A	0.192372	-0.0637344	0.0100903	2.6773e-10	31569
MAN2A2	ENSG00000196547	rs149007767	T	C	0.149708	-0.115979	0.0114082	2.8007e-24	30077
MAN2A2	ENSG00000196547	rs11856281	G	A	0.306949	0.0878618	0.00926178	2.3915e-21	27310
MAN2A2	ENSG00000196547	rs12904445	A	C	0.109888	-0.336207	0.0125606	7.872e-158	31684
MAN2A2	ENSG00000196547	rs2386587	G	T	0.387043	-0.0464554	0.00819435	1.4347e-08	31355
MAN2A2	ENSG00000196547	rs8073060	A	T	0.305723	0.0537267	0.00868592	6.1945e-10	31185
MAN2B1	ENSG00000104774	rs1354034	T	C	0.381863	0.0875847	0.0151562	7.5235e-09	9188
MAN2B1	ENSG00000104774	rs79203624	A	G	0.0955476	-0.95663	0.0304358	1e-200	5258
MAN2B1	ENSG00000104774	rs74789101	A	G	0.0212886	-0.382601	0.0649555	3.8526e-09	5653
MAN2B1	ENSG00000104774	rs55668927	T	A	0.0673245	0.194768	0.0351314	2.9598e-08	6421
MAN2B1	ENSG00000104774	rs1003391	A	G	0.0953339	0.221914	0.0333345	2.7909e-11	5173
MAN2B2	ENSG00000013288	rs11937713	T	C	0.0877292	-0.536041	0.0147827	1e-200	27274
MAN2B2	ENSG00000013288	rs192170695	C	A	0.0226551	0.206267	0.0377945	4.8316e-08	15779
MAN2B2	ENSG00000013288	rs12695	C	G	0.163999	0.101907	0.0107327	2.2021e-21	31569
MAN2C1	ENSG00000140400	rs1992145	G	A	0.453606	0.08873	0.00799089	1.2022e-28	31470
MAN2C1	ENSG00000140400	rs11553760	T	C	0.0299098	0.204489	0.0234955	3.2265e-18	31140
MAN2C1	ENSG00000140400	rs34655806	C	T	0.27229	0.292692	0.00881914	1e-200	31342
MAN2C1	ENSG00000140400	rs146840198	T	G	0.0244114	0.864723	0.0302073	3.1719e-180	22189
MAN2C1	ENSG00000140400	rs2675221	C	A	0.157093	-0.092372	0.0110007	4.5803e-17	31132
MAN2C1	ENSG00000140400	rs2648437	C	T	0.0275522	-0.179965	0.0252913	1.1127e-12	29124
MANBA	ENSG00000109323	rs74819220	C	T	0.0512055	0.166946	0.018332	8.5004e-20	30541
MANBA	ENSG00000109323	rs223364	T	C	0.342282	0.242721	0.00881649	7.6397e-167	27815
MANBA	ENSG00000109323	rs187378807	T	C	0.0227564	0.303479	0.0411101	1.5593e-13	13249
MANBAL	ENSG00000101363	rs13045029	A	G	0.206161	-0.0635372	0.0105698	1.8393e-09	27310
MANBAL	ENSG00000101363	rs73111165	T	C	0.024115	0.244869	0.0288254	1.9827e-17	25498
MANBAL	ENSG00000101363	rs6514067	A	G	0.262764	0.177681	0.00957402	6.9492e-77	27814
MANBAL	ENSG00000101363	rs1043404	G	A	0.38381	0.265084	0.00859769	1e-200	27650
MANEA	ENSG00000172469	rs13213917	G	A	0.152941	-0.201938	0.0111237	1.1938e-73	30862
MANEA	ENSG00000172469	rs2613562	G	C	0.370487	0.408365	0.00792051	1e-200	31515
MANEA	ENSG00000172469	rs151071990	G	A	0.0147666	-0.28949	0.0489898	3.4377e-09	14285
MANEA	ENSG00000172469	rs17055551	T	C	0.320549	0.107889	0.00849589	6.0043e-37	31644
MANEA	ENSG00000172469	rs10499001	T	C	0.172178	0.0946716	0.0105348	2.5546e-19	31528
MANEA-DT	ENSG00000261366	rs9400893	A	G	0.437269	-0.130722	0.0136995	1.3983e-21	10736
MANEAL	ENSG00000185090	rs4585948	C	T	0.426161	0.0556079	0.00811889	7.4368e-12	30971
MANF	ENSG00000145050	rs113284266	T	C	0.0151332	-0.521254	0.0750935	3.8823e-12	5901
MANF	ENSG00000145050	rs4453876	C	T	0.107194	0.0988096	0.0140865	2.3094e-12	26280
MANF	ENSG00000145050	rs79414294	G	A	0.0311058	0.165339	0.0234963	1.9699e-12	30001
MANF	ENSG00000145050	rs9263688	G	A	0.0645845	0.107624	0.0173366	5.3731e-10	27498
MANF	ENSG00000145050	rs56378716	G	A	0.0168293	-0.28781	0.0371411	9.2473e-15	21846
MANSC1	ENSG00000111261	rs73061426	G	T	0.0947265	0.142475	0.0149687	1.762e-21	25932
MANSC1	ENSG00000111261	rs11054833	A	G	0.144071	-0.215895	0.0112563	5.438e-82	31633
MAOB	ENSG00000069535	rs1354034	T	C	0.381863	-0.269457	0.0149212	6.7513e-73	9188
MAOB	ENSG00000069535	rs11602954	A	G	0.211758	0.104648	0.0180231	6.3907e-09	9188
MAP10	ENSG00000212916	rs6684497	C	T	0.162137	-0.279874	0.0119423	1.8452e-121	25258
MAP10	ENSG00000212916	rs6673130	T	C	0.231042	0.20239	0.010478	3.9709e-83	25261
MAP1A	ENSG00000166963	rs1354034	T	C	0.381863	-0.141759	0.00816527	1.623e-67	31470
MAP1A	ENSG00000166963	rs342296	A	G	0.441001	-0.044629	0.00806641	3.1516e-08	31141
MAP1A	ENSG00000166963	rs10820606	C	A	0.763086	-0.0659862	0.0103161	1.5908e-10	25947
MAP1A	ENSG00000166963	rs10876550	G	A	0.409936	-0.0719793	0.00809439	5.9695e-19	31470
MAP1A	ENSG00000166963	rs570933	G	A	0.30587	0.154458	0.0086533	2.9216e-71	31132
MAP1A	ENSG00000166963	rs145171343	T	C	0.0138172	0.237912	0.0421314	1.6346e-08	20640
MAP1B	ENSG00000131711	rs1217823	A	C	0.376358	-0.0614912	0.00822021	7.3984e-14	31470
MAP1B	ENSG00000131711	rs342296	A	G	0.441001	-0.0552139	0.0080643	7.552e-12	31141
MAP1LC3A	ENSG00000101460	rs2158799	C	G	0.625845	-0.0586065	0.00824561	1.1808e-12	31355
MAP1LC3A	ENSG00000101460	rs149007767	T	C	0.149708	0.0747075	0.0114605	7.0967e-11	29863
MAP1LC3A	ENSG00000101460	rs7846314	T	A	0.821651	0.0570037	0.0104267	4.5772e-08	31355
MAP1LC3A	ENSG00000101460	rs7968440	G	A	0.346016	-0.0567933	0.00838847	1.2825e-11	31355
MAP1LC3A	ENSG00000101460	rs77526211	A	G	0.0432109	-0.123406	0.0203862	1.4164e-09	29063
MAP1LC3A	ENSG00000101460	rs4065321	C	T	0.460388	-0.0507828	0.00799213	2.0951e-10	31469
MAP1LC3A	ENSG00000101460	rs62209630	C	T	0.195073	0.0698503	0.0100713	4.045e-12	31346
MAP1LC3A	ENSG00000101460	rs6142096	G	A	0.464824	-0.107332	0.00796885	2.3807e-41	31470
MAP1LC3A	ENSG00000101460	rs1205339	G	A	0.172066	-0.479153	0.0102094	1e-200	31470
MAP1LC3B	ENSG00000140941	rs9933873	C	T	0.485144	-0.357154	0.0115019	1e-200	14167
MAP1LC3B	ENSG00000140941	rs77911937	C	T	0.0244382	-0.24347	0.0426534	1.1418e-08	11495
MAP1LC3B2	ENSG00000258102	rs2102294	A	G	0.0597843	0.393186	0.039872	6.1312e-23	5498
MAP1LC3B2	ENSG00000258102	rs10850665	C	G	0.186534	0.139486	0.0244178	1.1139e-08	5494
MAP1S	ENSG00000130479	rs144891818	T	C	0.0213537	0.430322	0.0454439	2.82e-21	11496
MAP2	ENSG00000078018	rs9288409	G	A	0.397033	-0.0518967	0.00815626	1.9811e-10	31355
MAP2K1	ENSG00000169032	rs11637949	G	A	0.243923	-0.203235	0.0136826	6.5734e-50	14261
MAP2K2	ENSG00000126934	rs10250	T	G	0.468972	0.237187	0.0103384	1.7629e-116	18258
MAP2K3	ENSG00000034152	rs1668871	C	T	0.380783	0.0594719	0.00820189	4.1432e-13	31470
MAP2K3	ENSG00000034152	rs3811444	T	C	0.337611	-0.115751	0.00840362	3.6541e-43	31470
MAP2K3	ENSG00000034152	rs766432	C	A	0.154128	0.0627442	0.0111016	1.5878e-08	31086
MAP2K3	ENSG00000034152	rs875741	A	G	0.396388	0.0741198	0.00813815	8.4224e-20	31470
MAP2K3	ENSG00000034152	rs6592965	A	G	0.550468	0.247695	0.00789032	1e-200	31470
MAP2K3	ENSG00000034152	rs4986004	C	A	0.33516	-0.0619118	0.00848131	2.8777e-13	31141
MAP2K3	ENSG00000034152	rs35033748	C	T	0.215702	-0.141785	0.0104057	2.8131e-42	27110
MAP2K3	ENSG00000034152	rs11079018	A	G	0.0771684	-0.0844459	0.0149565	1.6403e-08	31355
MAP2K3	ENSG00000034152	rs6014993	G	A	0.509776	0.0481104	0.00874735	3.8022e-08	26118
MAP2K4	ENSG00000065559	rs12451415	A	G	0.215337	0.151133	0.0143497	6.1383e-26	14260
MAP2K5	ENSG00000137764	rs893475	G	A	0.310179	-0.291097	0.00847494	1e-200	31355
MAP2K5	ENSG00000137764	rs6494676	G	A	0.161367	0.302862	0.0106856	1.021e-176	31555
MAP2K5	ENSG00000137764	rs11071978	A	T	0.357339	-0.0798208	0.00838155	1.6728e-21	30902
MAP2K6	ENSG00000108984	rs149007767	T	C	0.149708	-0.0677244	0.0114399	3.2155e-09	29978
MAP3K1	ENSG00000095015	rs287276	A	G	0.366761	0.200269	0.00898392	4.4379e-110	26177
MAP3K1	ENSG00000095015	rs78029729	C	T	0.0437916	-0.119283	0.0214816	2.8081e-08	25845
MAP3K1	ENSG00000095015	rs79303514	A	G	0.126645	0.111948	0.013431	7.7498e-17	24990
MAP3K10	ENSG00000130758	rs73042675	A	G	0.304608	-0.1751	0.00857526	1.129e-92	31683
MAP3K11	ENSG00000173327	rs1354034	T	C	0.381863	0.047655	0.00817214	5.503e-09	31684
MAP3K11	ENSG00000173327	rs3741380	A	G	0.502054	0.279422	0.00859677	1e-200	26006
MAP3K11	ENSG00000173327	rs654638	G	A	0.197395	-0.178973	0.00994828	2.3168e-72	31565
MAP3K11	ENSG00000173327	rs9326365	T	G	0.176033	0.0936911	0.010439	2.8335e-19	31553
MAP3K12	ENSG00000139625	rs3809156	C	T	0.526377	-0.130102	0.00803313	5.3991e-59	30817
MAP3K13	ENSG00000073803	rs7431357	A	G	0.168233	-0.191107	0.0115288	1.0289e-61	26609
MAP3K14	ENSG00000006062	rs4792847	A	G	0.472145	-0.0708162	0.00796189	5.863e-19	31569
MAP3K14-AS1	ENSG00000267278	rs4247364	G	C	0.304665	0.0623239	0.0108016	7.9366e-09	20196
MAP3K2	ENSG00000169967	rs1077666	C	T	0.115715	0.0716196	0.0124771	9.4677e-09	31355
MAP3K2	ENSG00000169967	rs12476339	T	G	0.36132	-0.0506271	0.0090185	1.9793e-08	26608
MAP3K2	ENSG00000169967	rs17015008	A	G	0.314498	-0.286377	0.00846372	1e-200	31231
MAP3K2	ENSG00000169967	rs10803587	A	T	0.207358	0.202544	0.0106442	9.8859e-81	26488
MAP3K2	ENSG00000169967	rs10211103	C	T	0.206227	-0.0630329	0.00981209	1.3274e-10	31684
MAP3K2	ENSG00000169967	rs149007767	T	C	0.149708	0.0767621	0.0114192	1.79e-11	30077
MAP3K20	ENSG00000091436	rs141094656	C	T	0.0195137	-0.396085	0.0346552	2.9816e-30	21629
MAP3K20	ENSG00000091436	rs12624093	G	C	0.0662092	-0.158715	0.016406	3.8736e-22	29953
MAP3K20	ENSG00000091436	rs3820838	A	G	0.222096	-0.334592	0.00958769	1e-200	30265
MAP3K20	ENSG00000091436	rs820008	A	G	0.259266	-0.199541	0.0092363	1.6472e-103	30052
MAP3K21	ENSG00000143674	rs72752000	C	T	0.0445633	0.570692	0.0194739	8.9039e-189	30107
MAP3K3	ENSG00000198909	rs149110519	T	C	0.0526158	-0.117719	0.0198114	2.8122e-09	25521
MAP3K3	ENSG00000198909	rs2854209	A	G	0.360638	-0.0743169	0.00870446	1.368e-17	28547
MAP3K4	ENSG00000085511	rs1488	G	A	0.356609	-0.0623627	0.00828597	5.2158e-14	31684
MAP3K5	ENSG00000197442	rs67196003	T	C	0.463852	-0.353178	0.0116372	1e-200	13925
MAP3K5	ENSG00000197442	rs72985546	G	A	0.0297234	0.25021	0.0408874	9.3928e-10	10333
MAP3K5	ENSG00000197442	rs149007767	T	C	0.149708	0.0975687	0.0172948	1.6867e-08	13100
MAP3K6	ENSG00000142733	rs191328307	A	G	0.0201962	-1.03997	0.0835347	1.4055e-35	3466
MAP3K6	ENSG00000142733	rs145209848	A	G	0.0300068	-0.154885	0.025081	6.5996e-10	27270
MAP3K6	ENSG00000142733	rs56004188	G	A	0.0339197	-0.186835	0.0243605	1.7253e-14	25653
MAP3K6	ENSG00000142733	rs114445029	A	G	0.0395319	-0.131668	0.0228455	8.2338e-09	25198
MAP3K6	ENSG00000142733	rs41291086	T	C	0.042986	-0.417077	0.0202759	5.0756e-94	29141
MAP3K6	ENSG00000142733	rs111620626	T	G	0.0153239	0.251083	0.0382853	5.4534e-11	22564
MAP3K6	ENSG00000142733	rs11548322	C	T	0.019337	0.939538	0.0406901	5.8353e-118	15392
MAP3K6	ENSG00000142733	rs149007767	T	C	0.149708	-0.0693925	0.0114208	1.2322e-09	30077
MAP3K6	ENSG00000142733	rs35979828	T	C	0.0571059	0.0988302	0.0176325	2.085e-08	29836
MAP3K7	ENSG00000135341	rs17747150	G	A	0.286717	-0.168732	0.00874904	7.0415e-83	31568
MAP3K7CL	ENSG00000156265	rs156356	C	T	0.48686	0.0562195	0.00902168	4.6229e-10	24551
MAP3K7CL	ENSG00000156265	rs8129616	G	A	0.373433	0.271694	0.00895293	1e-200	25739
MAP3K7CL	ENSG00000156265	rs2251036	C	T	0.294111	0.0530493	0.0096448	3.7936e-08	25860
MAP3K8	ENSG00000107968	rs588931	T	C	0.189838	0.277279	0.0110015	3.6577e-140	26225
MAP3K8	ENSG00000107968	rs7095741	A	T	0.472473	0.0549943	0.00875106	3.2955e-10	26156
MAP3K8	ENSG00000107968	rs56311653	C	T	0.174744	-0.0906956	0.0114264	2.0646e-15	26493
MAP3K9	ENSG00000006432	rs2158528	G	A	0.41885	0.236275	0.00798316	1.6527e-192	31355
MAP4	ENSG00000047849	rs6803741	C	T	0.312738	-0.185536	0.00862441	1.1764e-102	30813
MAP4K1	ENSG00000104814	rs908644	G	C	0.154606	0.136084	0.0109962	3.5512e-35	31484
MAP4K1	ENSG00000104814	rs60803495	C	G	0.121169	-0.133157	0.012173	7.5188e-28	31567
MAP4K2	ENSG00000168067	rs1354034	T	C	0.381863	-0.0940806	0.00815942	9.2712e-31	31684
MAP4K2	ENSG00000168067	rs149110519	T	C	0.0526158	0.316747	0.0196435	1.7136e-58	25735
MAP4K2	ENSG00000168067	rs555974	T	G	0.10078	-0.104002	0.0132784	4.7864e-15	31231
MAP4K2	ENSG00000168067	rs10876550	G	A	0.409936	-0.0645342	0.00806899	1.2666e-15	31684
MAP4K2	ENSG00000168067	rs10512472	C	T	0.179037	0.0663828	0.010355	1.4495e-10	31684
MAP4K3-DT	ENSG00000231312	rs10180761	C	T	0.368503	-0.285093	0.0193841	5.7445e-49	5502
MAP4K4	ENSG00000071054	rs6733355	G	A	0.317808	0.0568665	0.00936121	1.243e-09	26280
MAP4K5	ENSG00000012983	rs764350	A	G	0.473277	0.0459238	0.00795258	7.7136e-09	31681
MAP4K5	ENSG00000012983	rs8181933	A	C	0.347819	-0.0912864	0.00853312	1.04e-26	30157
MAP6D1	ENSG00000180834	rs28705234	T	A	0.021339	-0.286663	0.0299848	1.173e-21	26538
MAP6D1	ENSG00000180834	rs12630496	C	T	0.341407	0.272211	0.00823685	1e-200	31684
MAP6D1	ENSG00000180834	rs9843989	T	C	0.280995	0.269842	0.00870693	1e-200	31684
MAP6D1	ENSG00000180834	rs111402581	T	C	0.0426062	-0.155953	0.0207057	4.9969e-14	28534
MAP6D1	ENSG00000180834	rs112718796	T	C	0.0227483	0.21877	0.0302498	4.7593e-13	24527
MAP7	ENSG00000135525	rs35350783	T	C	0.0292333	1.01701	0.0264125	1e-200	23773
MAP7	ENSG00000135525	rs138780007	A	G	0.0238803	-0.199268	0.0282357	1.6965e-12	26855
MAP7	ENSG00000135525	rs56388170	T	G	0.289189	0.0806099	0.00890875	1.4534e-19	30566
MAP7	ENSG00000135525	rs4360309	T	C	0.504635	0.0453318	0.00815202	2.6885e-08	30067
MAP7	ENSG00000135525	rs35979828	T	C	0.0571059	0.139714	0.017861	5.1908e-15	29047
MAP7D1	ENSG00000116871	rs11263858	C	G	0.248633	0.340687	0.00997274	1e-200	25744
MAP7D1	ENSG00000116871	rs554008	G	A	0.275734	0.163062	0.00976419	1.3106e-62	25982
MAP9	ENSG00000164114	rs2880181	A	G	0.42208	-0.0771616	0.0080956	1.5518e-21	31185
MAPK1	ENSG00000100030	rs149110519	T	C	0.0526158	0.114395	0.0201094	1.2809e-08	24772
MAPK1	ENSG00000100030	rs12172360	G	T	0.0492158	0.261736	0.0187524	2.8359e-44	30191
MAPK1	ENSG00000100030	rs78925128	C	A	0.0346089	0.139667	0.025065	2.5183e-08	23789
MAPK11	ENSG00000185386	rs5771114	G	T	0.253242	-0.0825278	0.0118192	2.8977e-12	18878
MAPK13	ENSG00000156711	rs141026682	A	G	0.112038	0.0904102	0.0127428	1.2935e-12	30901
MAPK13	ENSG00000156711	rs763096	A	G	0.364783	-0.132399	0.00821893	2.1985e-58	31684
MAPK14	ENSG00000112062	rs74776359	T	G	0.0369689	-0.296854	0.0222336	1.1562e-40	28232
MAPK14	ENSG00000112062	rs9380547	T	A	0.20559	0.202765	0.00984242	2.6883e-94	31178
MAPK14	ENSG00000112062	rs56388170	T	G	0.289189	-0.0710344	0.00882876	8.5684e-16	31141
MAPK1IP1L	ENSG00000168175	rs6573012	A	T	0.423709	0.116327	0.0201318	7.5504e-09	5019
MAPK3	ENSG00000102882	rs149007767	T	C	0.149708	0.0815737	0.0114589	1.0887e-12	29863
MAPK3	ENSG00000102882	rs257868	T	C	0.452068	-0.0760337	0.00927387	2.428e-16	23403
MAPK3	ENSG00000102882	rs9923341	T	C	0.258467	-0.0978067	0.00913594	9.5601e-27	31141
MAPK3	ENSG00000102882	rs4548895	G	A	0.413122	0.411489	0.00816829	1e-200	28371
MAPK3	ENSG00000102882	rs3087439	T	C	0.0744944	-0.24984	0.0155112	2.2708e-58	29883
MAPK3	ENSG00000102882	rs35990726	T	A	0.0208397	-0.221632	0.0368987	1.8945e-09	17961
MAPK6	ENSG00000069956	rs11550439	T	C	0.140305	-0.110311	0.0193199	1.1311e-08	11073
MAPK7	ENSG00000166484	rs7502682	G	T	0.248487	-0.133848	0.0092854	4.1644e-47	30847
MAPK8	ENSG00000107643	rs3827681	T	C	0.463765	-0.231227	0.00791473	1.258e-187	31242
MAPK8	ENSG00000107643	rs17660982	T	C	0.0226608	-0.168942	0.0274283	7.3021e-10	29971
MAPK8IP1	ENSG00000121653	rs2666913	A	G	0.333423	0.105759	0.0125287	3.1356e-17	14261
MAPK8IP1	ENSG00000121653	rs4756026	T	C	0.253617	0.444094	0.0130906	1e-200	14263
MAPK8IP1P1	ENSG00000262500	rs3785802	C	G	0.256106	-0.0719556	0.0128256	2.0186e-08	15923
MAPK8IP1P1	ENSG00000262500	rs2532233	T	C	0.193545	0.357361	0.013896	7.5843e-146	15928
MAPK8IP1P2	ENSG00000263503	rs7502699	G	T	0.340655	-0.123588	0.0200455	7.0216e-10	5502
MAPK8IP1P2	ENSG00000263503	rs17684944	T	C	0.442758	0.209108	0.0189924	3.42e-28	5497
MAPK8IP1P2	ENSG00000263503	rs34465449	A	C	0.139581	1.19563	0.0238573	1e-200	4803
MAPK8IP2	ENSG00000008735	rs140513	C	T	0.422304	-0.0656916	0.00946647	3.9377e-12	22822
MAPK8IP3	ENSG00000138834	rs35753144	A	G	0.182481	0.101094	0.0102895	8.8049e-23	31560
MAPK8IP3	ENSG00000138834	rs186939	G	C	0.315734	0.0550281	0.00861443	1.6829e-10	31146
MAPK9	ENSG00000050748	rs6871598	A	C	0.438471	-0.0644016	0.00846999	2.88e-14	28249
MAPK9	ENSG00000050748	rs7729984	C	T	0.404481	0.262099	0.00800604	1e-200	31313
MAPKAP1	ENSG00000119487	rs509753	G	A	0.454197	0.104654	0.00797641	2.5227e-39	31529
MAPKAPK2	ENSG00000162889	rs4618969	C	G	0.345326	-0.0825798	0.0124358	3.1241e-11	14257
MAPKAPK2	ENSG00000162889	rs6669284	A	G	0.321865	0.133297	0.0126239	4.6155e-26	14263
MAPKAPK3	ENSG00000114738	rs71326915	A	T	0.22631	-0.0625141	0.00951958	5.1339e-11	31468
MAPKAPK3	ENSG00000114738	rs2236953	T	G	0.137165	-0.37398	0.0113556	1e-200	31678
MAPKAPK3	ENSG00000114738	rs79802124	T	G	0.0178099	0.414241	0.036165	2.2402e-30	21723
MAPKAPK3	ENSG00000114738	rs149110519	T	C	0.0526158	0.534704	0.0194591	3.1816e-166	25735
MAPKAPK5	ENSG00000089022	rs660254	C	A	0.013113	-0.291426	0.0501888	6.3678e-09	15305
MAPKAPK5	ENSG00000089022	rs11525583	A	G	0.0305093	-0.176459	0.0302436	5.3855e-09	18447
MAPKAPK5	ENSG00000089022	rs79271898	T	C	0.0879675	0.368808	0.0146048	1.0659e-140	28580
MAPKAPK5-AS1	ENSG00000234608	rs688812	T	C	0.203878	0.350104	0.0113594	1e-200	22923
MAPKAPK5-AS1	ENSG00000234608	rs141742521	A	G	0.110872	-0.0867105	0.0149033	5.9414e-09	22802
MAPKBP1	ENSG00000137802	rs1197662	T	C	0.19765	0.119245	0.0110241	2.8724e-27	25826
MAPKBP1	ENSG00000137802	rs1197661	G	C	0.316341	-0.174571	0.0104256	6.2006e-63	20990
MAPRE1	ENSG00000101367	rs4911268	G	A	0.189619	0.22976	0.0166898	4.0594e-43	11492
MAPRE2	ENSG00000166974	rs1354034	T	C	0.381863	-0.069203	0.00816728	2.3833e-17	31684
MAPRE2	ENSG00000166974	rs574400	C	T	0.139356	0.35017	0.0113022	1e-200	31676
MAPRE2	ENSG00000166974	rs2909338	C	A	0.110849	0.116383	0.0126602	3.8346e-20	31566
MAPRE3	ENSG00000084764	rs6745807	A	C	0.383315	0.155559	0.00818246	1.3776e-80	31231
MAPRE3	ENSG00000084764	rs10176176	T	A	0.521708	-0.0437824	0.00796318	3.8369e-08	31569
MAPRE3	ENSG00000084764	rs2227901	A	G	0.203258	0.122997	0.00984726	8.4229e-36	31684
MAPRE3	ENSG00000084764	rs75757892	T	C	0.177432	-0.0626332	0.0104113	1.7878e-09	31569
MAPRE3	ENSG00000084764	rs7846314	T	A	0.821651	0.115959	0.0103757	5.3445e-29	31569
MAPRE3	ENSG00000084764	rs7310615	G	C	0.537476	0.0515231	0.00840727	8.8879e-10	28418
MAPT	ENSG00000186868	rs17698176	G	T	0.201873	0.0647024	0.00999434	9.5568e-11	31026
MARC1	ENSG00000186205	rs116319760	T	C	0.0192326	-0.422122	0.0363695	3.8148e-31	19905
MARC1	ENSG00000186205	rs12408218	C	T	0.0188933	0.245729	0.0357893	6.612e-12	21012
MARC1	ENSG00000186205	rs76972700	T	C	0.037598	-0.208619	0.0236583	1.1631e-18	24610
MARC1	ENSG00000186205	rs58438675	G	A	0.0458217	0.740522	0.0209416	1e-200	24826
MARC1	ENSG00000186205	rs11118617	C	T	0.114657	-0.358077	0.0139941	2.0856e-144	24497
MARC1	ENSG00000186205	rs56388170	T	G	0.289189	-0.0557053	0.00993496	2.0563e-08	24612
MARC1	ENSG00000186205	rs4360309	T	C	0.504635	-0.0542773	0.00910098	2.4614e-09	24113
MARC2	ENSG00000117791	rs182490547	C	T	0.0234943	-0.31	0.054344	1.1675e-08	7347
MARC2	ENSG00000117791	rs17008587	G	A	0.145383	-0.217994	0.0219299	2.7715e-23	8269
MARCH1	ENSG00000145416	rs6848578	T	C	0.354967	-0.249052	0.00822601	1e-200	31355
MARCH1	ENSG00000145416	rs1874092	A	G	0.450936	0.0628347	0.00800421	4.1537e-15	31459
MARCH1	ENSG00000145416	rs149007767	T	C	0.149708	-0.0630559	0.0114628	3.7764e-08	29863
MARCH10	ENSG00000173838	rs17683483	A	C	0.118381	0.2085	0.0125313	3.6853e-62	30231
MARCH2	ENSG00000099785	rs1354034	T	C	0.381863	-0.125296	0.00814617	2.1953e-53	31684
MARCH2	ENSG00000099785	rs505404	G	T	0.222031	0.0551638	0.00957057	8.2241e-09	31569
MARCH2	ENSG00000099785	rs10876550	G	A	0.409936	-0.0453072	0.00807312	1.9977e-08	31684
MARCH2	ENSG00000099785	rs10512472	C	T	0.179037	0.182687	0.0103108	3.0455e-70	31684
MARCH2	ENSG00000099785	rs141903508	A	G	0.0254425	0.196541	0.0276845	1.2548e-12	26260
MARCH2	ENSG00000099785	rs1133893	A	G	0.305761	-0.305905	0.00921982	1e-200	26609
MARCH2	ENSG00000099785	rs60318332	G	A	0.0924593	-0.0952427	0.0142298	2.1804e-11	29383
MARCH3	ENSG00000173926	rs11745988	G	A	0.352595	-0.0879573	0.00844517	2.1135e-25	30603
MARCH3	ENSG00000173926	rs11960799	T	C	0.481697	-0.204453	0.00794225	3.9011e-146	31086
MARCH3	ENSG00000173926	rs111886764	G	C	0.0351873	0.13568	0.0217756	4.6406e-10	31021
MARCH5	ENSG00000198060	rs10882043	G	C	0.280318	0.175695	0.00957154	2.9669e-75	26716
MARCH5	ENSG00000198060	rs12773353	T	C	0.323583	-0.056603	0.00922564	8.4945e-10	26802
MARCH6	ENSG00000145495	rs3843011	G	C	0.343445	0.117735	0.0089289	1.0621e-39	27639
MARCH6	ENSG00000145495	rs1287733	T	C	0.112682	-0.588435	0.0127598	1e-200	28588
MARCH7	ENSG00000136536	rs34684236	T	C	0.0690345	0.0940394	0.0156895	2.0499e-09	31569
MARCH7	ENSG00000136536	rs17813964	G	C	0.0950994	-0.270285	0.0134564	9.744e-90	31684
MARCH8	ENSG00000165406	rs12718598	C	T	0.518951	0.0906668	0.00801035	1.0615e-29	31086
MARCH8	ENSG00000165406	rs76040096	T	C	0.048577	0.27152	0.0184778	7.0223e-49	31470
MARCH8	ENSG00000165406	rs190536463	A	C	0.0179517	0.437743	0.0342209	1.8267e-37	24055
MARCH9	ENSG00000139266	rs10877011	G	T	0.342704	0.069659	0.00838922	1.0134e-16	31470
MARCKS	ENSG00000155130	rs9285411	T	A	0.323191	0.196769	0.012554	2.285e-55	14258
MARCKS	ENSG00000155130	rs8078723	C	T	0.379928	0.0914887	0.0121745	5.7085e-14	14263
MARCKSL1	ENSG00000175130	rs72668506	A	G	0.0579467	0.101349	0.0178895	1.4685e-08	28588
MARCKSL1	ENSG00000175130	rs149110519	T	C	0.0526158	-0.11265	0.01973	1.1311e-08	25735
MARCKSL1P1	ENSG00000213277	rs10509759	T	A	0.0954744	0.226825	0.0185074	1.564e-34	16753
MARCO	ENSG00000019169	rs141094656	C	T	0.0195137	-0.377227	0.034665	1.4014e-27	21629
MARCO	ENSG00000019169	rs2630709	A	T	0.506002	0.0557113	0.00795387	2.484e-12	31569
MARCO	ENSG00000019169	rs12478601	C	T	0.574604	0.0780133	0.00807207	4.2628e-22	31300
MARCO	ENSG00000019169	rs72839635	T	C	0.03043	-0.257154	0.0245624	1.1915e-25	27980
MARCO	ENSG00000019169	rs72834477	T	C	0.0897146	-0.232994	0.0139506	1.276e-62	31180
MARCO	ENSG00000019169	rs185273710	A	G	0.0273678	0.453962	0.0755823	1.8992e-09	3252
MARCO	ENSG00000019169	rs12998257	G	C	0.128006	-0.43712	0.0119756	1e-200	29902
MARCO	ENSG00000019169	rs11904650	G	A	0.0340529	-0.629044	0.0234626	2.4311e-158	26894
MARCO	ENSG00000019169	rs66583010	T	C	0.0611951	-0.268892	0.0169399	9.6849e-57	30077
MARCO	ENSG00000019169	rs79321128	A	G	0.0191015	0.21364	0.0321622	3.082e-11	25754
MARCO	ENSG00000019169	rs12485444	T	A	0.490804	-0.0672747	0.00799358	3.8889e-17	31240
MARCO	ENSG00000019169	rs149007767	T	C	0.149708	-0.0985373	0.0114136	5.9555e-18	30077
MARCO	ENSG00000019169	rs2157770	G	A	0.332411	-0.0656689	0.00970501	1.3184e-11	23876
MARF1	ENSG00000166783	rs9389269	C	T	0.272314	-0.0595702	0.00891769	2.3862e-11	31684
MARF1	ENSG00000166783	rs12718598	C	T	0.518951	0.0673231	0.0079903	3.5952e-17	31300
MARF1	ENSG00000166783	rs8059801	T	C	0.136054	0.0649201	0.0116417	2.4555e-08	31355
MARF1	ENSG00000166783	rs7199717	G	A	0.487808	-0.0790818	0.00794952	2.5679e-23	31568
MARK2	ENSG00000072518	rs1354034	T	C	0.381863	0.0454951	0.00820027	2.8929e-08	31470
MARK2	ENSG00000072518	rs117532104	C	T	0.0377967	-0.12115	0.0219873	3.5883e-08	28408
MARK2	ENSG00000072518	rs72916323	A	G	0.080385	-0.137559	0.0162027	2.0664e-17	25692
MARK3	ENSG00000075413	rs6592965	A	G	0.550468	0.0505636	0.00798075	2.3642e-10	31684
MARK3	ENSG00000075413	rs118066294	T	C	0.033466	0.227938	0.0226797	9.1681e-24	29951
MARK3	ENSG00000075413	rs959083	A	G	0.214263	0.336865	0.00971259	1e-200	30280
MARK3	ENSG00000075413	rs61750904	G	T	0.0159462	-0.219754	0.0401686	4.4801e-08	19718
MARK3	ENSG00000075413	rs12884303	T	C	0.0479798	-0.124685	0.0205574	1.3179e-09	25865
MARK3	ENSG00000075413	rs142879959	G	A	0.0222076	0.225223	0.0291321	1.0671e-14	27072
MARK4	ENSG00000007047	rs184688	A	G	0.350187	0.296849	0.00860805	1e-200	28464
MARK4	ENSG00000007047	rs17875633	C	T	0.0930441	-0.157483	0.0143953	7.42e-28	28473
MARK4	ENSG00000007047	rs141651018	T	C	0.0325351	0.147879	0.0245891	1.81e-09	26236
MARK4	ENSG00000007047	rs73048457	C	T	0.0340519	0.14153	0.0239954	3.6793e-09	26366
MARS	ENSG00000166986	rs3782125	G	A	0.363832	0.153776	0.0122396	3.339e-36	14262
MARS2	ENSG00000247626	rs2341510	T	C	0.479179	0.202769	0.007875	3.3592e-146	31643
MARVELD1	ENSG00000155254	rs149007767	T	C	0.149708	-0.109371	0.0133485	2.5353e-16	21977
MARVELD1	ENSG00000155254	rs7914697	C	T	0.298031	0.110164	0.0101392	1.6885e-27	23130
MARVELD2	ENSG00000152939	rs28687907	T	G	0.0567466	-0.126357	0.0192715	5.4975e-11	25109
MASP2	ENSG00000009724	rs12755574	G	A	0.205184	0.103285	0.0111171	1.5342e-20	24721
MAST2	ENSG00000086015	rs66682726	C	G	0.291482	-0.146266	0.00912777	8.632e-58	28802
MAST3	ENSG00000099308	rs273510	G	A	0.281039	-0.22446	0.00976377	5.9781e-117	25429
MAST4	ENSG00000069020	rs152630	G	A	0.161777	-0.104158	0.0160547	8.7099e-11	14263
MAST4	ENSG00000069020	rs10471698	G	A	0.273798	-0.377599	0.0128962	1.8644e-188	14263
MAST4	ENSG00000069020	rs9885568	A	G	0.47371	0.0664452	0.0118453	2.0303e-08	14262
MAST4-AS1	ENSG00000229666	rs34696	C	A	0.41891	-0.344046	0.0193607	1.1983e-70	5164
MASTL	ENSG00000120539	rs72481178	C	T	0.0376734	-0.140824	0.0224969	3.8547e-10	27211
MASTL	ENSG00000120539	rs4418691	A	G	0.382553	0.248529	0.00812349	1e-200	31141
MASTL	ENSG00000120539	rs11015568	T	C	0.228013	0.340197	0.00943595	1e-200	30603
MASTL	ENSG00000120539	rs61125165	C	A	0.0311441	-0.385774	0.0248024	1.4947e-54	26695
MASTL	ENSG00000120539	rs2243968	T	G	0.0188712	-0.205545	0.0327212	3.3468e-10	25183
MASTL	ENSG00000120539	rs77135552	T	C	0.022705	-0.199516	0.0281746	1.425e-12	28336
MAT2A	ENSG00000168906	rs111384899	C	T	0.172001	0.126959	0.0195027	7.5351e-11	9188
MAT2A	ENSG00000168906	rs12714147	G	A	0.165809	0.322371	0.0195481	4.2444e-61	9188
MAT2A	ENSG00000168906	rs13395555	T	C	0.456312	0.0891633	0.0147812	1.6194e-09	9188
MAT2B	ENSG00000038274	rs10515861	C	T	0.310271	0.136499	0.00858199	5.8317e-57	31470
MATK	ENSG00000007264	rs7245624	G	A	0.368868	0.10522	0.00950398	1.7345e-28	23655
MATK	ENSG00000007264	rs8109446	A	G	0.045273	-0.303248	0.0255147	1.4096e-32	17628
MATK	ENSG00000007264	rs34503630	C	T	0.2859	-0.069783	0.008877	3.8047e-15	31017
MATN1-AS1	ENSG00000186056	rs3828051	G	A	0.34695	-0.0863215	0.0112878	2.0508e-14	17261
MATN2	ENSG00000132561	rs139527973	C	T	0.0545406	-0.117991	0.0176053	2.053e-11	31239
MATN2	ENSG00000132561	rs117672739	T	C	0.0176052	-0.205632	0.0313425	5.352e-11	29386
MATN2	ENSG00000132561	rs1319916	G	C	0.130348	-0.362681	0.0117677	1e-200	30902
MATN2	ENSG00000132561	rs75645067	T	C	0.0659363	0.0888621	0.0159994	2.7921e-08	31684
MAU2	ENSG00000129933	rs28672836	T	C	0.132321	-0.430174	0.0126263	1e-200	26156
MAU2	ENSG00000129933	rs74182629	G	T	0.0293501	-0.949544	0.026966	1e-200	22896
MAU2	ENSG00000129933	rs757346	A	G	0.0446463	0.370132	0.0222534	4.0465e-62	23395
MAU2	ENSG00000129933	rs139570205	T	C	0.0196932	0.217601	0.0361769	1.8011e-09	19753
MAU2	ENSG00000129933	rs142606046	T	C	0.0277692	0.356727	0.0534166	2.4189e-11	6446
MAU2	ENSG00000129933	rs76636151	A	C	0.0452623	0.180095	0.0225446	1.3692e-15	22701
MAU2	ENSG00000129933	rs919784	T	A	0.0316487	-0.184779	0.0257185	6.7306e-13	24614
MAVS	ENSG00000088888	rs7262903	A	C	0.149647	0.350898	0.0110651	1e-200	31086
MAX	ENSG00000125952	rs1354034	T	C	0.381863	-0.107665	0.00815412	8.3418e-40	31684
MAX	ENSG00000125952	rs117960406	A	G	0.0144805	-0.237372	0.0402611	3.7242e-09	21580
MAX	ENSG00000125952	rs998247	T	C	0.397686	-0.197013	0.00805584	4.3446e-132	31567
MAX	ENSG00000125952	rs16971217	G	C	0.177288	0.0812019	0.0104744	9.0314e-15	31185
MB21D2	ENSG00000180611	rs6444660	C	T	0.450504	-0.151009	0.0091061	9.188e-62	24083
MB21D2	ENSG00000180611	rs115525172	A	G	0.0567886	-0.392072	0.0189472	4.005e-95	25574
MB21D2	ENSG00000180611	rs4687368	C	T	0.440359	-0.11614	0.0088572	2.7887e-39	25690
MB21D2	ENSG00000180611	rs7372548	T	C	0.422614	0.0504843	0.00892801	1.5639e-08	25675
MB21D2	ENSG00000180611	rs11931598	T	C	0.453701	0.04947	0.00887592	2.4982e-08	25575
MB21D2	ENSG00000180611	rs9487023	G	A	0.422149	0.0618146	0.00894399	4.8057e-12	25575
MB21D2	ENSG00000180611	rs11190134	A	G	0.407148	0.0732571	0.00896824	3.1251e-16	25688
MBD1	ENSG00000141644	rs8099401	G	C	0.387884	0.0454206	0.00819231	2.953e-08	31347
MBD2	ENSG00000134046	rs9860547	A	G	0.572755	-0.0499194	0.00804529	5.4767e-10	31529
MBD2	ENSG00000134046	rs2085669	G	C	0.127147	-0.227299	0.0118853	1.5758e-81	31528
MBD2	ENSG00000134046	rs9319748	A	G	0.423427	-0.0450016	0.008056	2.3209e-08	31526
MBD4	ENSG00000129071	rs3796391	A	G	0.416795	-0.0699803	0.00807509	4.46e-18	31470
MBD5	ENSG00000204406	rs12105745	G	A	0.49735	-0.109535	0.0079484	3.3165e-43	31468
MBD6	ENSG00000166987	rs13062095	C	T	0.649908	-0.0485761	0.00833881	5.6976e-09	31569
MBD6	ENSG00000166987	rs1148557	T	C	0.144266	0.110478	0.0118404	1.0547e-20	28802
MBD6	ENSG00000166987	rs117076209	T	C	0.0131715	-0.240537	0.0413528	5.9985e-09	22461
MBD6	ENSG00000166987	rs3744061	G	A	0.437773	0.0485547	0.00801338	1.368e-09	31599
MBIP	ENSG00000151332	rs1532331	G	T	0.316115	-0.0577484	0.00856662	1.5708e-11	31470
MBIP	ENSG00000151332	rs79913452	C	T	0.0685248	-0.120703	0.0164432	2.1232e-13	28918
MBLAC1	ENSG00000214309	rs75012970	G	A	0.0459028	0.570182	0.0188429	1e-200	31239
MBLAC2	ENSG00000176055	rs10214167	G	A	0.31371	0.121031	0.00853979	1.3578e-45	31644
MBNL1	ENSG00000152601	rs4679680	T	C	0.032082	-0.17295	0.0239427	5.0629e-13	28036
MBNL1	ENSG00000152601	rs73154148	A	G	0.0471373	-0.631369	0.019262	1e-200	28929
MBNL1	ENSG00000152601	rs141498117	C	T	0.0137159	-0.464605	0.0416119	6.022e-29	21221
MBNL1	ENSG00000152601	rs114478386	G	A	0.0423303	-0.354827	0.0200557	4.8158e-70	30351
MBNL1	ENSG00000152601	rs75650984	C	A	0.0157911	0.193297	0.0344018	1.9229e-08	27152
MBNL2	ENSG00000139793	rs9513221	T	C	0.106108	-0.195478	0.0129196	1.0207e-51	31353
MBOAT1	ENSG00000172197	rs949550	A	G	0.236058	-0.235731	0.00932596	5.7195e-141	31240
MBOAT1	ENSG00000172197	rs1202202	G	T	0.451526	0.0492026	0.00811937	1.3629e-09	30589
MBOAT1	ENSG00000172197	rs113820517	A	G	0.124531	0.310488	0.0132689	4.3138e-121	25501
MBOAT2	ENSG00000143797	rs3811602	C	A	0.20619	-0.15617	0.00981305	5.0187e-57	31470
MBOAT2	ENSG00000143797	rs2594836	G	A	0.250349	0.058561	0.0092119	2.0573e-10	31355
MBOAT4	ENSG00000177669	rs7844812	A	G	0.120586	0.24272	0.0151507	9.2056e-58	20284
MBOAT7	ENSG00000125505	rs36653	T	C	0.279356	0.0814816	0.00998231	3.2789e-16	24858
MBOAT7	ENSG00000125505	rs12980600	T	A	0.324557	-0.155023	0.00845515	4.3662e-75	31568
MBP	ENSG00000197971	rs56388170	T	G	0.289189	0.05573	0.00883229	2.7976e-10	31141
MBP	ENSG00000197971	rs3794852	T	C	0.271412	-0.325134	0.00958065	1e-200	26395
MBP	ENSG00000197971	rs58452214	C	T	0.0959848	-0.116857	0.0149813	6.1711e-15	25613
MBP	ENSG00000197971	rs896041	T	C	0.217913	0.209457	0.0104641	3.9476e-89	26393
MBTD1	ENSG00000011258	rs315122	G	T	0.279003	-0.0684812	0.00890916	1.511e-14	31256
MBTPS1	ENSG00000140943	rs11149616	A	C	0.224536	0.344521	0.00943389	1e-200	30932
MBTPS1	ENSG00000140943	rs3785023	T	C	0.320161	-0.276202	0.00905891	1e-200	27063
MBTPS1	ENSG00000140943	rs1345893	G	A	0.421699	-0.0561229	0.00813482	5.2296e-12	30935
MC1R	ENSG00000258839	rs62068681	A	G	0.11912	0.5231	0.0127155	1e-200	27779
MC1R	ENSG00000258839	rs116853582	A	T	0.139297	-0.169063	0.0121171	3.0334e-44	28209
MC1R	ENSG00000258839	rs17233483	G	C	0.0383277	0.379402	0.031979	1.8206e-32	13124
MC1R	ENSG00000258839	rs55703708	T	C	0.159352	-0.180276	0.011445	6.6965e-56	28247
MC1R	ENSG00000258839	rs80168460	A	G	0.103011	-0.0796528	0.0144181	3.3024e-08	26000
MCC	ENSG00000171444	rs151979	C	T	0.428795	0.0693147	0.00811819	1.3633e-17	30902
MCC	ENSG00000171444	rs9784647	C	T	0.500432	0.273032	0.00779555	1e-200	31684
MCCC1	ENSG00000078070	rs6443851	A	G	0.335296	-0.251575	0.00835506	3.5203e-199	31231
MCCC1-AS1	ENSG00000243368	rs1566705	C	T	0.286348	0.129061	0.0236085	4.5875e-08	4360
MCCC2	ENSG00000131844	rs74693884	C	G	0.4547	0.191352	0.0117837	2.6899e-59	14259
MCEE	ENSG00000124370	rs72837605	C	T	0.367763	0.238017	0.00814392	9.0123e-188	31569
MCEE	ENSG00000124370	rs357735	A	G	0.269651	-0.0632323	0.00905713	2.9184e-12	30901
MCEMP1	ENSG00000183019	rs34856868	A	G	0.0245314	0.289779	0.0324748	4.5301e-19	19733
MCEMP1	ENSG00000183019	rs149110519	T	C	0.0526158	0.189233	0.0219949	7.7389e-18	20660
MCEMP1	ENSG00000183019	rs149007767	T	C	0.149708	-0.372926	0.0123101	1e-200	25002
MCEMP1	ENSG00000183019	rs35914442	G	A	0.904122	-0.0820031	0.0147464	2.6823e-08	26494
MCEMP1	ENSG00000183019	rs10980800	C	T	0.22312	0.0617062	0.0104049	3.022e-09	26609
MCEMP1	ENSG00000183019	rs3815754	G	A	0.401502	-0.08174	0.0107601	3.0354e-14	17914
MCEMP1	ENSG00000183019	rs11673122	C	T	0.288449	-0.0842244	0.0108643	9.003e-15	20579
MCEMP1	ENSG00000183019	rs4142441	G	A	0.156066	0.083964	0.0119523	2.1437e-12	26524
MCF2L	ENSG00000126217	rs12323211	G	A	0.0885762	0.407353	0.0185392	5.2898e-107	17537
MCF2L	ENSG00000126217	rs9549656	A	T	0.217064	-0.126239	0.0117682	7.586e-27	21129
MCF2L-AS1	ENSG00000235280	rs112547885	T	C	0.197643	-0.110181	0.0172209	1.5722e-10	10591
MCF2L2	ENSG00000053524	rs9815371	C	G	0.412471	0.0600053	0.00885282	1.2185e-11	26280
MCF2L2	ENSG00000053524	rs6777106	G	C	0.439857	-0.125643	0.0088246	5.3381e-46	25857
MCFD2	ENSG00000180398	rs111459535	C	G	0.0303902	-0.148762	0.0241638	7.4323e-10	29023
MCFD2	ENSG00000180398	rs11890177	C	T	0.177233	-0.386097	0.0101807	1e-200	31644
MCFD2	ENSG00000180398	rs11684448	T	G	0.0318575	0.15941	0.0237758	2.0196e-11	28633
MCHR1	ENSG00000128285	rs5995843	G	A	0.363693	-0.0485874	0.00847993	1.0055e-08	30013
MCHR1	ENSG00000128285	rs133075	G	T	0.41464	0.266041	0.00816852	1e-200	29813
MCL1	ENSG00000143384	rs115033554	C	T	0.0446305	0.122209	0.0222696	4.0743e-08	23615
MCL1	ENSG00000143384	rs4970966	T	G	0.209553	-0.220546	0.00971462	4.2227e-114	31470
MCL1	ENSG00000143384	rs55793580	T	C	0.169838	-0.0827435	0.0106246	6.8078e-15	31355
MCM2	ENSG00000073111	rs143960153	A	C	0.0121359	0.613325	0.072662	3.1517e-17	7828
MCM3	ENSG00000112118	rs2073036	C	T	0.48837	-0.136937	0.00798556	6.483e-66	31086
MCM3	ENSG00000112118	rs4712003	T	C	0.259777	-0.0504659	0.0091023	2.9496e-08	31353
MCM3AP	ENSG00000160294	rs6650868	G	A	0.05107	-0.13639	0.0208992	6.7459e-11	23579
MCM3AP	ENSG00000160294	rs1556340	A	G	0.334754	0.288058	0.00949872	1e-200	23965
MCM3AP	ENSG00000160294	rs111729652	T	C	0.0572464	0.299987	0.0188188	3.301e-57	25906
MCM3AP	ENSG00000160294	rs61317267	T	C	0.073336	-0.184535	0.0170847	3.3899e-27	25090
MCM3AP-AS1	ENSG00000215424	rs2156116	C	A	0.152962	-0.301221	0.0121624	2.0541e-135	25475
MCM3AP-AS1	ENSG00000215424	rs116801276	T	C	0.054058	-0.248009	0.022305	1.0118e-28	19530
MCM4	ENSG00000104738	rs4873292	T	C	0.321582	-0.12931	0.00861026	5.5803e-51	30688
MCM4	ENSG00000104738	rs12544708	C	T	0.0888605	-0.0774792	0.0141789	4.6448e-08	30688
MCM5	ENSG00000100297	rs4645771	G	A	0.137134	-0.61164	0.0164326	1e-200	14263
MCM5	ENSG00000100297	rs28370422	T	A	0.249356	0.0901348	0.0154491	5.4049e-09	11158
MCM6	ENSG00000076003	rs6738563	T	G	0.545401	0.256877	0.00793029	1e-200	31017
MCM6	ENSG00000076003	rs7565491	T	C	0.038428	0.215848	0.0224024	5.6892e-22	26869
MCM6	ENSG00000076003	rs1519529	G	C	0.218609	-0.0769818	0.00993198	9.1172e-15	29613
MCM6	ENSG00000076003	rs76058223	T	C	0.0165492	0.251909	0.0387732	8.1937e-11	20393
MCM7	ENSG00000166508	rs6962405	C	T	0.399756	-0.0575799	0.00814679	1.5741e-12	31346
MCM7	ENSG00000166508	rs41280962	G	C	0.0459665	0.571103	0.0187943	1e-200	31355
MCM8	ENSG00000125885	rs78711256	A	G	0.0752548	-0.20329	0.0164882	6.2757e-35	26276
MCM8	ENSG00000125885	rs236189	G	A	0.161487	-0.358432	0.0116201	1e-200	26395
MCM8	ENSG00000125885	rs876704	C	T	0.263797	0.0658564	0.00988983	2.7607e-11	26278
MCM9	ENSG00000111877	rs9489527	T	C	0.103454	-0.0877624	0.0143131	8.7e-10	26276
MCM9	ENSG00000111877	rs794260	T	C	0.448946	-0.145778	0.00870432	5.8759e-63	26395
MCMBP	ENSG00000197771	rs36075462	C	T	0.0140951	-0.350741	0.0518495	1.3349e-11	13338
MCMBP	ENSG00000197771	rs1327155	A	G	0.485311	0.261678	0.00854399	1e-200	26483
MCMBP	ENSG00000197771	rs12775642	A	G	0.349012	-0.214304	0.00928349	6.6117e-118	25002
MCOLN1	ENSG00000090674	rs11587735	C	A	0.173499	-0.062692	0.0105036	2.39e-09	31569
MCOLN1	ENSG00000090674	rs3811444	T	C	0.337611	-0.0682032	0.00839166	4.3787e-16	31684
MCOLN1	ENSG00000090674	rs3896594	G	T	0.377086	-0.0449897	0.00820755	4.215e-08	31569
MCOLN1	ENSG00000090674	rs1354034	T	C	0.381863	0.0671036	0.00816783	2.1146e-16	31684
MCOLN1	ENSG00000090674	rs2227901	A	G	0.203258	0.0556166	0.00986653	1.7324e-08	31684
MCOLN1	ENSG00000090674	rs875741	A	G	0.396388	-0.0444091	0.00811747	4.4801e-08	31684
MCOLN1	ENSG00000090674	rs592423	A	C	0.532047	-0.103503	0.00795458	1.0484e-38	31569
MCOLN1	ENSG00000090674	rs6592965	A	G	0.550468	-0.0608296	0.00797849	2.4517e-14	31684
MCOLN1	ENSG00000090674	rs73660574	A	G	0.0342189	0.144585	0.0230601	3.6151e-10	28412
MCOLN1	ENSG00000090674	rs225245	G	A	0.559665	-0.0791094	0.00803166	6.8681e-23	31355
MCOLN1	ENSG00000090674	rs113838290	A	G	0.187485	0.137719	0.0103219	1.3152e-40	30629
MCOLN1	ENSG00000090674	rs492092	G	C	0.414603	0.0642166	0.00954681	1.7391e-11	22558
MCOLN1	ENSG00000090674	rs6014993	G	A	0.509776	0.0510505	0.0087111	4.6231e-09	26332
MCOLN2	ENSG00000153898	rs12145073	G	T	0.263642	-0.316561	0.0088851	1e-200	31355
MCOLN2	ENSG00000153898	rs144329244	T	C	0.0154836	0.271731	0.0380182	8.8566e-13	22642
MCOLN2	ENSG00000153898	rs6690583	T	C	0.200947	0.168183	0.00986859	3.9942e-65	31684
MCOLN3	ENSG00000055732	rs2911603	C	T	0.351441	-0.0455658	0.00834507	4.7506e-08	31470
MCOLN3	ENSG00000055732	rs12119445	A	G	0.297982	-0.164894	0.00866529	9.7361e-81	31470
MCOLN3	ENSG00000055732	rs653178	T	C	0.539991	-0.0495535	0.00844283	4.3738e-09	28204
MCOLN3	ENSG00000055732	rs1728785	A	C	0.219628	0.06919	0.00969741	9.6928e-13	30971
MCPH1	ENSG00000147316	rs2243755	C	T	0.238494	0.155889	0.00937296	4.1009e-62	31061
MCPH1	ENSG00000147316	rs113613187	G	A	0.220903	-0.0633283	0.00958721	3.9591e-11	31564
MCPH1-AS1	ENSG00000249898	rs2959800	T	C	0.148333	0.190624	0.0275572	4.6001e-12	5164
MCPH1-AS1	ENSG00000249898	rs71525755	C	T	0.0707611	-0.422797	0.0379197	7.1606e-29	5164
MCRIP2	ENSG00000172366	rs3752493	T	G	0.389535	-0.0627212	0.00935397	2.0086e-11	23986
MCRS1	ENSG00000187778	rs80312011	G	A	0.0549035	-0.115838	0.0191782	1.5392e-09	26162
MCTP1	ENSG00000175471	rs1354034	T	C	0.381863	-0.065894	0.00816814	7.1811e-16	31684
MCTP1	ENSG00000175471	rs75908011	C	T	0.059223	-0.164637	0.0170112	3.725e-22	30918
MCTP1	ENSG00000175471	rs13361876	C	A	0.208219	0.390217	0.00953491	1e-200	31684
MCTP1	ENSG00000175471	rs138509324	C	A	0.359935	0.303152	0.00864376	1e-200	27818
MCTP2	ENSG00000140563	rs149007767	T	C	0.149708	-0.0801348	0.0115633	4.2025e-12	29328
MCTP2	ENSG00000140563	rs11856931	T	C	0.275997	0.230894	0.00889736	1.7809e-148	30935
MCTP2	ENSG00000140563	rs59749929	A	C	0.0974315	0.184944	0.0135888	3.4924e-42	30606
MCTP2	ENSG00000140563	rs8040967	C	T	0.247039	-0.0814872	0.0093125	2.126e-18	30919
MCTP2	ENSG00000140563	rs8024632	G	T	0.469425	0.0511378	0.00809361	2.6463e-10	30606
MCTP2	ENSG00000140563	rs62017668	G	C	0.417233	-0.179529	0.00810456	1.0023e-108	30816
MCU	ENSG00000156026	rs149007767	T	C	0.149708	0.115392	0.0127493	1.4192e-19	24083
MCUB	ENSG00000005059	rs6830606	C	T	0.0507572	-0.212301	0.0358823	3.2866e-09	8025
MCUB	ENSG00000005059	rs6851356	G	C	0.332046	-0.446104	0.0152396	2.289e-188	8850
MDC1	ENSG00000137337	rs115316399	C	T	0.0220081	0.748386	0.0555636	2.3807e-41	7343
MDC1	ENSG00000137337	rs147873076	T	C	0.0275801	-0.470496	0.0430695	8.8315e-28	9931
MDFIC	ENSG00000135272	rs4727809	A	G	0.431583	0.0469616	0.00801612	4.6791e-09	31684
MDFIC	ENSG00000135272	rs2520584	C	T	0.123624	0.157291	0.0120365	5.0299e-39	31684
MDFIC	ENSG00000135272	rs11065987	G	A	0.619322	0.048357	0.00824205	4.4375e-09	31185
MDGA1	ENSG00000112139	rs195438	G	T	0.472603	-0.0649555	0.00799019	4.3071e-16	31355
MDGA1	ENSG00000112139	rs34833244	G	C	0.194002	0.447097	0.00984926	1e-200	30902
MDGA1	ENSG00000112139	rs79632896	T	C	0.0170117	-0.331717	0.0343368	4.424e-22	25267
MDGA1	ENSG00000112139	rs56328015	A	G	0.173419	-0.34788	0.0103088	1e-200	31684
MDGA1	ENSG00000112139	rs12661200	A	G	0.487959	0.158809	0.00791158	1.2761e-89	31568
MDGA1	ENSG00000112139	rs74679514	G	T	0.0684323	-0.180637	0.0157734	2.2925e-30	31393
MDH1	ENSG00000014641	rs262489	G	A	0.279454	0.175877	0.0131176	5.4577e-41	14251
MDH2	ENSG00000146701	rs71562406	A	G	0.0443082	-0.203246	0.0321256	2.503e-10	11401
MDM1	ENSG00000111554	rs1354034	T	C	0.381863	-0.0780128	0.00816477	1.2358e-21	31684
MDM1	ENSG00000111554	rs4140779	G	A	0.106602	0.0718722	0.0129334	2.7445e-08	31355
MDM1	ENSG00000111554	rs4913432	T	C	0.254707	0.0947379	0.00910206	2.2748e-25	31684
MDM1	ENSG00000111554	rs962977	A	G	0.297192	0.234354	0.00860765	3.1806e-163	31568
MDM2	ENSG00000135679	rs2439756	G	A	0.273481	-0.272917	0.00879571	1e-200	31565
MDM2	ENSG00000135679	rs113933710	A	G	0.038972	0.174189	0.0208832	7.3665e-17	30542
MDM2	ENSG00000135679	rs35918554	T	C	0.0597856	-0.227239	0.0170164	1.1195e-40	30541
MDM4	ENSG00000198625	rs5010868	A	T	0.316411	-0.173156	0.00941541	1.5567e-75	25738
MDN1	ENSG00000112159	rs35370614	G	A	0.161684	0.124914	0.0107871	5.2046e-31	31568
MDS2	ENSG00000197880	rs1198447	T	C	0.0897589	0.128943	0.0230411	2.191e-08	11496
MDS2	ENSG00000197880	rs2742946	C	T	0.433104	-0.217623	0.0139318	5.2542e-55	10248
ME1	ENSG00000065833	rs111292115	C	A	0.0403128	0.177544	0.0205094	4.8604e-18	30650
ME1	ENSG00000065833	rs2022265	G	A	0.463603	-0.0842753	0.00795207	3.0442e-26	31684
ME2	ENSG00000082212	rs66852449	C	G	0.265431	0.199077	0.00895799	2.0494e-109	31463
ME2	ENSG00000082212	rs2847561	G	A	0.440077	-0.243975	0.00792697	1e-200	31345
ME3	ENSG00000151376	rs4482051	C	T	0.470788	-0.0539837	0.00798008	1.3331e-11	31468
ME3	ENSG00000151376	rs949351	C	T	0.3903	0.267856	0.00800319	1e-200	31684
ME3	ENSG00000151376	rs11234738	G	A	0.225991	-0.19106	0.00945524	8.5302e-91	31565
ME3	ENSG00000151376	rs17819002	T	C	0.0491343	0.295502	0.018485	1.5998e-57	31065
ME3	ENSG00000151376	rs199533	A	G	0.180697	-0.0636197	0.0108951	5.2389e-09	28418
MEA1	ENSG00000124733	rs1354034	T	C	0.381863	-0.0524641	0.00817121	1.3556e-10	31684
MEA1	ENSG00000124733	rs112446807	T	C	0.0409353	0.118615	0.0200747	3.4503e-09	31568
MEA1	ENSG00000124733	rs116750300	A	C	0.0399216	0.257413	0.0224605	2.0807e-30	25728
MEA1	ENSG00000124733	rs111320577	A	G	0.0279691	-0.141208	0.024206	5.4179e-09	31354
MEAF6	ENSG00000163875	rs72657713	C	T	0.0416113	-0.547811	0.0205675	2.6704e-156	28929
MEAF6	ENSG00000163875	rs146632455	A	G	0.0290417	-0.435338	0.0243862	2.7887e-71	29498
MEAF6	ENSG00000163875	rs12087957	A	G	0.360834	0.270965	0.00817367	1e-200	31351
MEAF6	ENSG00000163875	rs184444807	C	T	0.011396	-0.337235	0.0545009	6.101e-10	14903
MEAK7	ENSG00000140950	rs73245997	C	G	0.163131	0.158468	0.0199001	1.6792e-15	9185
MEAK7	ENSG00000140950	rs3826150	C	G	0.495966	-0.0815692	0.014741	3.1372e-08	9174
MEAK7	ENSG00000140950	rs8056424	G	C	0.203267	0.355374	0.0183802	2.7479e-83	8765
MECOM	ENSG00000085276	rs6444842	G	A	0.0881844	0.137927	0.0143438	6.8708e-22	30131
MECR	ENSG00000116353	rs4110942	G	A	0.0838114	-0.151175	0.0143366	5.3687e-26	31569
MED1	ENSG00000125686	rs12450559	G	A	0.247961	0.166035	0.00915301	1.5459e-73	31676
MED10	ENSG00000133398	rs271399	A	G	0.49447	-0.297288	0.00778225	1e-200	31568
MED10	ENSG00000133398	rs4701736	G	C	0.227755	0.0536505	0.00948709	1.5585e-08	31553
MED11	ENSG00000161920	rs1876444	T	C	0.450196	0.116718	0.00797224	1.547e-48	31569
MED12L	ENSG00000144893	rs11710513	G	A	0.0870053	-0.124742	0.014151	1.1947e-18	31355
MED12L	ENSG00000144893	rs3971191	A	G	0.179902	0.0600306	0.0103367	6.345e-09	31684
MED13	ENSG00000108510	rs9908352	C	A	0.264538	0.0570643	0.00905552	2.9497e-10	31300
MED15	ENSG00000099917	rs1354034	T	C	0.381863	0.0548565	0.00817072	1.8988e-11	31684
MED15	ENSG00000099917	rs72928038	A	G	0.158151	0.0622611	0.0113518	4.1441e-08	29113
MED15	ENSG00000099917	rs78379949	C	T	0.0676172	0.22016	0.0158852	1.1191e-43	31237
MED15	ENSG00000099917	rs73159144	A	G	0.151612	-0.271663	0.011507	3.1449e-123	28800
MED16	ENSG00000175221	rs117696745	G	C	0.0325836	0.251959	0.0299114	3.6571e-17	17658
MED16	ENSG00000175221	rs117174809	A	G	0.0211276	0.468934	0.0421256	8.8041e-29	13500
MED16	ENSG00000175221	rs3761001	A	G	0.23974	-0.389506	0.0120849	1e-200	17745
MED16	ENSG00000175221	rs28591229	A	C	0.0598076	-0.145373	0.0247941	4.5403e-09	14430
MED17	ENSG00000042429	rs11603364	T	C	0.253204	0.174229	0.00998905	3.9597e-68	26196
MED19	ENSG00000156603	rs117152425	A	G	0.042466	-0.13984	0.0202848	5.4321e-12	29836
MED19	ENSG00000156603	rs56274648	A	G	0.0186216	0.292671	0.0443253	4.0346e-11	13882
MED19	ENSG00000156603	rs1005511	T	C	0.342196	0.256523	0.00824801	1e-200	31684
MED19	ENSG00000156603	rs56088923	G	T	0.0515327	0.444596	0.0183369	7.3223e-130	29836
MED19	ENSG00000156603	rs75481003	G	A	0.0150035	-0.567763	0.0882895	1.2693e-10	4299
MED19	ENSG00000156603	rs61905279	C	T	0.036509	-0.240402	0.0217824	2.5448e-28	29836
MED19	ENSG00000156603	rs118148581	T	C	0.0240202	0.420611	0.0337927	1.4557e-35	18522
MED19	ENSG00000156603	rs142125029	A	C	0.0360827	-0.336489	0.0230322	2.4395e-48	26886
MED20	ENSG00000124641	rs1192241	A	G	0.50117	0.144371	0.00864355	1.2548e-62	26491
MED20	ENSG00000124641	rs12208813	A	G	0.113759	0.0921635	0.0136405	1.4146e-11	26609
MED21	ENSG00000152944	rs7978167	A	G	0.102823	0.185582	0.0130386	5.7012e-46	31679
MED21	ENSG00000152944	rs192674134	T	G	0.0172887	-0.225656	0.0397471	1.3676e-08	18596
MED21	ENSG00000152944	rs144207598	G	A	0.0293502	-0.146537	0.0243959	1.8922e-09	29453
MED22	ENSG00000148297	rs514708	T	C	0.252452	0.0917392	0.00996256	3.3102e-20	26609
MED22	ENSG00000148297	rs3739890	A	G	0.466117	0.341124	0.0084347	1e-200	26606
MED23	ENSG00000112282	rs2245133	C	T	0.16889	-0.300436	0.0104679	3.75e-181	31684
MED24	ENSG00000008838	rs11078934	T	C	0.380055	-0.158778	0.00813536	7.842e-85	31683
MED25	ENSG00000104973	rs149110519	T	C	0.0526158	-0.20822	0.0307155	1.2101e-11	10586
MED25	ENSG00000104973	rs653178	T	C	0.539991	0.0760846	0.0132133	8.5016e-09	11496
MED25	ENSG00000104973	rs8073060	A	T	0.305723	0.0876483	0.0128304	8.4207e-12	14263
MED25	ENSG00000104973	rs1290650	A	G	0.417526	0.105032	0.0119742	1.7646e-18	14262
MED27	ENSG00000160563	rs7043386	G	A	0.327107	0.112716	0.00931706	1.0874e-33	26022
MED28	ENSG00000118579	rs11736333	G	A	0.376754	-0.245274	0.00823981	1.045e-194	30477
MED28	ENSG00000118579	rs1292053	G	A	0.546959	-0.0488797	0.00812211	1.7637e-09	30551
MED29	ENSG00000063322	rs10402122	A	G	0.3303	-0.240486	0.00835439	3.23e-182	31557
MED30	ENSG00000164758	rs2594836	G	A	0.250349	-0.147545	0.00914893	1.6484e-58	31569
MED30	ENSG00000164758	rs2873642	C	T	0.0508925	0.115791	0.0181919	1.9529e-10	31238
MED30	ENSG00000164758	rs7015216	T	A	0.441591	-0.178647	0.00795103	8.4584e-112	31569
MED31	ENSG00000108590	rs17804092	T	C	0.108194	0.456827	0.0138089	1e-200	26081
MED31	ENSG00000108590	rs185985460	T	C	0.029987	-0.273124	0.0314822	4.1138e-18	17268
MED4	ENSG00000136146	rs2677585	G	T	0.0197676	0.345732	0.0350484	5.9388e-23	20909
MED4	ENSG00000136146	rs117115039	A	G	0.012218	0.409445	0.0511743	1.2361e-15	15756
MED4	ENSG00000136146	rs75580005	T	C	0.0372901	0.722749	0.0210259	1e-200	30323
MED4	ENSG00000136146	rs117053366	A	G	0.0152257	-0.21299	0.0358611	2.8607e-09	25895
MED4	ENSG00000136146	rs35184404	A	C	0.0134409	-0.698956	0.0393412	1.2823e-70	24047
MED4	ENSG00000136146	rs74975073	C	T	0.0303001	0.557999	0.0232022	8.4693e-128	31032
MED6	ENSG00000133997	rs17108201	C	T	0.0916607	-0.181567	0.0137295	6.3273e-40	31684
MED6	ENSG00000133997	rs10141804	T	C	0.319535	0.183734	0.00845652	1.1451e-104	31684
MED6P1	ENSG00000227905	rs115466154	T	G	0.0530758	0.296199	0.0476717	5.1916e-10	4339
MED7	ENSG00000155868	rs146052698	G	T	0.0159313	-0.347923	0.0637654	4.8588e-08	7814
MED8	ENSG00000159479	rs839765	G	A	0.336569	-0.246002	0.00938352	1.7279e-151	24744
MED8	ENSG00000159479	rs77201694	A	G	0.113411	-0.0903864	0.0128936	2.3798e-12	29863
MED9	ENSG00000141026	rs1242490	G	C	0.290953	-0.0514555	0.0087871	4.7472e-09	31355
MEF2A	ENSG00000068305	rs149110519	T	C	0.0526158	0.123746	0.0197274	3.5507e-10	25735
MEF2A	ENSG00000068305	rs149007767	T	C	0.149708	0.0875471	0.0114166	1.7416e-14	30077
MEF2A	ENSG00000068305	rs10083668	C	T	0.111543	-0.0825271	0.0127623	1.0023e-10	30935
MEF2A	ENSG00000068305	rs8026614	T	C	0.481468	-0.153813	0.00795172	2.3168e-83	31300
MEF2A	ENSG00000068305	rs78547437	C	T	0.161115	0.168468	0.010822	1.22e-54	31345
MEF2B	ENSG00000213999	rs11669861	T	C	0.531702	-0.390805	0.0224629	8.5434e-68	3677
MEF2C	ENSG00000081189	rs187894169	A	C	0.0190254	0.226627	0.0387668	5.0414e-09	17792
MEF2C	ENSG00000081189	rs143268814	A	G	0.0249321	-0.216586	0.0284626	2.7495e-14	25330
MEF2C	ENSG00000081189	rs27721	A	G	0.254192	-0.278539	0.00900685	1e-200	31555
MEF2C	ENSG00000081189	rs653178	T	C	0.539991	0.064896	0.00840731	1.1743e-14	28418
MEF2C	ENSG00000081189	rs12232384	A	C	0.789545	0.0612269	0.00973927	3.2449e-10	31684
MEF2C	ENSG00000081189	rs7210990	A	C	0.481977	0.0506268	0.00795956	2.0123e-10	31569
MEF2C	ENSG00000081189	rs12453507	C	G	0.492239	0.0453861	0.00795634	1.1675e-08	31569
MEF2D	ENSG00000116604	rs10751647	C	T	0.608354	-0.068218	0.0114631	2.6618e-09	15935
MEFV	ENSG00000103313	rs2113249	A	T	0.447584	-0.245806	0.0078886	1e-200	31525
MEFV	ENSG00000103313	rs37844	A	G	0.509458	-0.200359	0.00846157	5.9633e-124	27383
MEG3	ENSG00000214548	rs3732378	A	G	0.165434	-0.0764185	0.012472	8.9327e-10	23244
MEG3	ENSG00000214548	rs12485444	T	A	0.490804	0.0739466	0.00927684	1.574e-15	23184
MEG3	ENSG00000214548	rs10838725	C	T	0.689349	-0.0760945	0.00995258	2.0765e-14	23513
MEG3	ENSG00000214548	rs73204034	T	C	0.0928617	0.162673	0.0158528	1.0517e-24	23513
MEG3	ENSG00000214548	rs11628965	A	G	0.38372	-0.147737	0.00948975	1.1973e-54	23236
MEG3	ENSG00000214548	rs12588718	G	C	0.332038	-0.439627	0.0108214	1e-200	17601
MEG3	ENSG00000214548	rs117585864	T	C	0.021799	-0.293679	0.0333631	1.3368e-18	20988
MEG3	ENSG00000214548	rs6142618	A	G	0.597513	0.0532298	0.00939691	1.4754e-08	23513
MEGF6	ENSG00000162591	rs28447582	A	G	0.466586	-0.418872	0.0174839	7.6998e-127	5998
MEGF6	ENSG00000162591	rs35761570	C	T	0.189396	-0.195297	0.0190707	1.3016e-24	8850
MEGF6	ENSG00000162591	rs9480866	T	C	0.160953	0.135634	0.020024	1.2579e-11	9188
MEGF9	ENSG00000106780	rs149007767	T	C	0.149708	-0.137606	0.011441	2.5445e-33	29863
MEGF9	ENSG00000106780	rs10984962	G	C	0.333764	-0.327981	0.008337	1e-200	30803
MEGF9	ENSG00000106780	rs1577001	A	G	0.0260893	0.179236	0.0287335	4.4377e-10	23796
MEGF9	ENSG00000106780	rs78053605	A	G	0.0396694	0.17123	0.0220825	8.9042e-15	26855
MEGF9	ENSG00000106780	rs1819207	A	G	0.138857	-0.105615	0.0115127	4.5663e-20	31464
MEI1	ENSG00000167077	rs9611527	A	G	0.30579	0.260175	0.00855354	1e-200	31268
MEI1	ENSG00000167077	rs17848346	A	G	0.0408882	-0.282384	0.0201711	1.5719e-44	31140
MEI1	ENSG00000167077	rs57163740	A	G	0.0701979	0.194238	0.0157606	6.7106e-35	30688
MEIS1	ENSG00000143995	rs6716792	A	C	0.450167	0.0535361	0.00798415	2.0113e-11	31644
MEIS1	ENSG00000143995	rs62144050	C	T	0.223249	0.250324	0.0132942	4.3365e-79	15960
MEIS1	ENSG00000143995	rs1354034	T	C	0.381863	0.125489	0.00815122	1.7682e-53	31644
MEIS1	ENSG00000143995	rs342296	A	G	0.441001	0.104082	0.0080264	1.8728e-38	31315
MEIS1	ENSG00000143995	rs10761741	T	G	0.579184	-0.0593396	0.00804474	1.6263e-13	31644
MEIS1	ENSG00000143995	rs1615504	T	C	0.479543	-0.0449317	0.00796718	1.7025e-08	31529
MEIS1	ENSG00000143995	rs11696739	A	G	0.365478	-0.0505052	0.00824951	9.2176e-10	31644
MEIS1	ENSG00000143995	rs13043612	G	C	0.313057	0.0509038	0.00856693	2.8191e-09	31644
MEIS3	ENSG00000105419	rs11667194	G	A	0.199586	0.0784209	0.0122533	1.5558e-10	20805
MELTF	ENSG00000163975	rs13327482	G	A	0.183184	-0.136088	0.0113628	4.7126e-33	25738
MEN1	ENSG00000133895	rs12795471	T	G	0.0530659	-0.117758	0.0187555	3.412e-10	28247
MEN1	ENSG00000133895	rs582980	T	C	0.113468	0.212002	0.0125534	5.5328e-64	31256
MEOX1	ENSG00000005102	rs5026472	G	C	0.494224	0.0507736	0.00795488	1.7411e-10	31569
MEOX1	ENSG00000005102	rs72928038	A	G	0.158151	-0.0794424	0.0113481	2.5487e-12	29113
MEOX1	ENSG00000005102	rs147832718	G	T	0.0486328	-0.116663	0.0189622	7.6319e-10	30017
MEOX1	ENSG00000005102	rs35953779	C	G	0.423863	0.26638	0.00793603	1e-200	31383
MEOX1	ENSG00000005102	rs112684675	T	C	0.0159434	-0.273076	0.0358048	2.4028e-14	24801
MEOX1	ENSG00000005102	rs72836582	T	C	0.113815	0.0728737	0.0126589	8.5825e-09	30902
MEPCE	ENSG00000146834	rs10241492	G	A	0.191303	-0.301383	0.0100092	3.5203e-199	31353
MEPCE	ENSG00000146834	rs7782299	A	G	0.276266	-0.0650948	0.0089237	2.9955e-13	31350
MERTK	ENSG00000153208	rs7563201	A	G	0.466469	-0.0496216	0.00804201	6.8117e-10	31026
MERTK	ENSG00000153208	rs57007938	A	G	0.171706	-0.378572	0.0106266	1e-200	29863
MERTK	ENSG00000153208	rs115962204	G	A	0.0202679	-0.368802	0.0302277	3.0779e-34	27409
MERTK	ENSG00000153208	rs141931644	A	G	0.0208177	0.577214	0.0673631	1.0475e-17	5332
MERTK	ENSG00000153208	rs72829617	A	G	0.0151219	1.18121	0.0342825	1e-200	27378
MERTK	ENSG00000153208	rs66470738	A	G	0.0597463	0.469701	0.0166399	2.7119e-175	31348
MERTK	ENSG00000153208	rs12464895	T	C	0.0437644	0.193889	0.0205295	3.5745e-21	28259
MERTK	ENSG00000153208	rs6929796	A	G	0.833533	-0.0602501	0.0108157	2.5357e-08	30773
MERTK	ENSG00000153208	rs61863818	T	C	0.767227	0.0555751	0.00944417	3.995e-09	31355
MERTK	ENSG00000153208	rs913678	C	T	0.693079	-0.0490188	0.00869112	1.6985e-08	31086
MESD	ENSG00000117899	rs16972604	A	C	0.176406	-0.116197	0.0104015	5.6414e-29	31684
MESP1	ENSG00000166823	rs13379534	A	G	0.419393	-0.246865	0.00808082	1e-200	30512
MESP1	ENSG00000166823	rs55819215	T	A	0.0299771	0.232761	0.0255335	7.8092e-20	26291
MEST	ENSG00000106484	rs7793239	C	T	0.213706	-0.0788972	0.00968076	3.6392e-16	31684
MEST	ENSG00000106484	rs10232290	G	A	0.20634	-0.167309	0.00977138	1.0102e-65	31684
METAP1	ENSG00000164024	rs17028609	A	G	0.175443	0.0988368	0.0104489	3.109e-21	31568
METAP1D	ENSG00000172878	rs11673986	T	C	0.349736	0.117023	0.00908181	5.4534e-38	26490
METAP2	ENSG00000111142	rs301037	G	C	0.113328	0.260539	0.0124687	5.8961e-97	31569
METAP2	ENSG00000111142	rs11108133	T	C	0.101831	-0.139472	0.0132769	8.2097e-26	30902
METRN	ENSG00000103260	rs9928077	T	C	0.259361	0.386184	0.0148301	1.7192e-149	11157
METRNL	ENSG00000176845	rs56330463	T	C	0.417903	0.0444631	0.00809258	3.9249e-08	31355
METRNL	ENSG00000176845	rs118156989	A	G	0.216278	0.16385	0.0157168	1.9066e-25	11833
METRNL	ENSG00000176845	rs7359654	A	G	0.378061	0.170108	0.0107219	1.1001e-56	18246
METRNL	ENSG00000176845	rs7502442	G	T	0.285311	-0.162959	0.0154999	7.4625e-26	10096
METTL1	ENSG00000037897	rs1532331	G	T	0.316115	-0.0701936	0.00992501	1.5228e-12	23429
METTL1	ENSG00000037897	rs10877016	G	A	0.339392	0.117536	0.00975021	1.8342e-33	23313
METTL14	ENSG00000145388	rs6828070	G	A	0.430421	-0.137832	0.00802818	4.5629e-66	31349
METTL14	ENSG00000145388	rs10857061	C	T	0.194352	-0.0644611	0.0100667	1.5176e-10	31470
METTL15	ENSG00000169519	rs12270335	G	A	0.155511	0.136351	0.0214051	1.8927e-10	8269
METTL16	ENSG00000127804	rs8077068	A	G	0.323331	-0.110522	0.00940905	7.3692e-32	25676
METTL17	ENSG00000165792	rs116790800	C	T	0.0183476	0.424033	0.0351047	1.3637e-33	22381
METTL17	ENSG00000165792	rs2783786	T	C	0.403987	-0.28457	0.00910499	1e-200	24072
METTL18	ENSG00000171806	rs3917729	A	G	0.124324	-0.45077	0.013082	1e-200	25649
METTL18	ENSG00000171806	rs12136126	C	T	0.0138437	-0.364686	0.0618636	3.7468e-09	9535
METTL18	ENSG00000171806	rs147643043	T	C	0.0128411	-0.347271	0.0554551	3.791e-10	12787
METTL18	ENSG00000171806	rs148627381	T	C	0.0460985	-0.168885	0.022222	2.9613e-14	22968
METTL21A	ENSG00000144401	rs2111598	G	A	0.0877335	0.118722	0.0175652	1.3914e-11	20202
METTL21A	ENSG00000144401	rs17285604	C	T	0.43506	-0.0834064	0.0100177	8.362e-17	20202
METTL21A	ENSG00000144401	rs72966454	T	C	0.194101	-0.386874	0.0123157	1e-200	20087
METTL21A	ENSG00000144401	rs11883511	A	G	0.318106	0.325302	0.0104651	1e-200	20081
METTL22	ENSG00000067365	rs1354034	T	C	0.381863	-0.092558	0.00906206	1.7164e-24	25690
METTL22	ENSG00000067365	rs6592965	A	G	0.550468	0.0588576	0.00886103	3.0904e-11	25690
METTL22	ENSG00000067365	rs36090319	C	G	0.424943	-0.061138	0.00905519	1.4602e-11	24908
METTL22	ENSG00000067365	rs34951641	G	A	0.0591844	-0.158573	0.0188336	3.7713e-17	25245
METTL22	ENSG00000067365	rs2302607	A	G	0.258341	-0.237275	0.0100447	2.3014e-123	25306
METTL22	ENSG00000067365	rs1060541	G	A	0.0140773	-0.903652	0.0772762	1.3711e-31	5896
METTL22	ENSG00000067365	rs8059762	A	C	0.214311	0.0664592	0.0109105	1.1207e-09	24908
METTL23	ENSG00000181038	rs8071014	G	T	0.0706067	-0.108365	0.01747	5.5397e-10	24927
METTL25	ENSG00000127720	rs73153588	T	G	0.116714	0.29898	0.0124633	3.6398e-127	30648
METTL26	ENSG00000130731	rs56407312	C	G	0.402131	0.117761	0.00875585	3.1122e-41	26946
METTL26	ENSG00000130731	rs62030865	A	G	0.257384	0.361873	0.0112794	1e-200	19532
METTL26	ENSG00000130731	rs2071830	A	G	0.125844	-0.0931166	0.0138256	1.637e-11	23733
METTL27	ENSG00000165171	rs12536654	A	G	0.242817	0.721685	0.0154693	1e-200	9188
METTL27	ENSG00000165171	rs77900184	C	T	0.0652371	0.732792	0.0288875	5.8354e-142	9182
METTL27	ENSG00000165171	rs140588686	A	G	0.0206221	-0.394479	0.0663804	2.8019e-09	5583
METTL27	ENSG00000165171	rs3757580	G	A	0.0614427	0.215376	0.0306485	2.1072e-12	9181
METTL2B	ENSG00000165055	rs12539729	A	T	0.372767	0.313117	0.00917495	1e-200	24239
METTL4	ENSG00000101574	rs1532331	G	T	0.316115	0.110029	0.00852141	3.8517e-38	31684
METTL4	ENSG00000101574	rs949475	C	G	0.239426	0.232782	0.00923562	3.5665e-140	31555
METTL4	ENSG00000101574	rs1978395	T	C	0.474789	-0.0825554	0.00831332	3.0641e-23	28914
METTL5	ENSG00000138382	rs35417312	A	G	0.030791	-0.671006	0.0228528	1.6695e-189	31219
METTL5	ENSG00000138382	rs12619305	G	A	0.104983	0.070885	0.0129534	4.4448e-08	31684
METTL6	ENSG00000206562	rs2290536	A	C	0.168922	-0.303658	0.0155973	2.0195e-84	14261
METTL7A	ENSG00000185432	rs12582683	C	A	0.337168	-0.110376	0.00909626	6.9417e-34	26892
METTL7A	ENSG00000185432	rs1961622	G	A	0.322186	-0.283543	0.00836535	1e-200	31569
METTL7A	ENSG00000185432	rs61932928	A	G	0.382045	-0.0631451	0.00833962	3.6809e-14	30394
METTL7B	ENSG00000170439	rs1316899	A	G	0.155305	-0.0816206	0.0109955	1.1432e-13	31470
METTL7B	ENSG00000170439	rs55927117	A	G	0.29274	-0.188569	0.00884541	7.6634e-101	30411
METTL8	ENSG00000123600	rs2111459	T	C	0.241092	-0.278202	0.00917127	1e-200	31569
METTL9	ENSG00000197006	rs1991866	G	C	0.417571	0.0446525	0.00806598	3.0981e-08	31569
METTL9	ENSG00000197006	rs1478461	C	T	0.3273	0.278401	0.00842086	1e-200	30932
MEX3B	ENSG00000183496	rs2672086	C	G	0.224604	0.105048	0.00950076	2.0322e-28	31684
MEX3B	ENSG00000183496	rs11853590	A	G	0.114454	0.0689749	0.012472	3.1987e-08	31684
MEX3C	ENSG00000176624	rs7923837	A	G	0.371528	-0.0458664	0.00821699	2.3777e-08	31684
MEX3C	ENSG00000176624	rs12458916	C	T	0.447461	-0.146766	0.00794659	3.6546e-76	31684
MFAP1	ENSG00000140259	rs28476182	T	C	0.0900959	0.162585	0.0138695	9.786e-32	31569
MFAP3	ENSG00000037749	rs11952139	G	A	0.20188	-0.0924334	0.00990138	1.0061e-20	31566
MFAP3L	ENSG00000198948	rs1354034	T	C	0.381863	-0.101481	0.00815662	1.5536e-35	31684
MFAP3L	ENSG00000198948	rs79989634	A	G	0.0723827	-0.269554	0.0153363	3.7355e-69	31352
MFAP3L	ENSG00000198948	rs2727523	C	T	0.0757126	-0.223175	0.0324547	6.1298e-12	6736
MFAP3L	ENSG00000198948	rs10740118	C	G	0.578471	-0.0578439	0.00805277	6.8098e-13	31569
MFAP3L	ENSG00000198948	rs12589699	G	A	0.127908	-0.096158	0.0118819	5.8309e-16	31684
MFAP3L	ENSG00000198948	rs156356	C	T	0.48686	0.0542164	0.00811125	2.3251e-11	30375
MFF	ENSG00000168958	rs7572491	A	G	0.401593	0.229175	0.00800564	3.1357e-180	31644
MFF	ENSG00000168958	rs10933182	A	G	0.115474	-0.0952372	0.0125167	2.7665e-14	31188
MFGE8	ENSG00000140545	rs7174219	C	T	0.302734	0.0561185	0.00870392	1.1379e-10	31225
MFGE8	ENSG00000140545	rs2280213	C	T	0.270511	0.456884	0.00867401	1e-200	30902
MFGE8	ENSG00000140545	rs76980967	G	A	0.0425764	-0.288885	0.0197661	2.2469e-48	31181
MFGE8	ENSG00000140545	rs72759040	G	T	0.0387327	-0.21003	0.0230408	7.8236e-20	25213
MFHAS1	ENSG00000147324	rs6592965	A	G	0.550468	0.0450245	0.0079818	1.6926e-08	31684
MFHAS1	ENSG00000147324	rs112598715	T	C	0.0289468	-0.301423	0.0251809	5.0783e-33	27910
MFHAS1	ENSG00000147324	rs408459	C	A	0.448833	0.225044	0.00788625	4.167e-179	31684
MFN1	ENSG00000171109	rs12696460	G	A	0.436384	0.0480163	0.00802103	2.148e-09	31562
MFN1	ENSG00000171109	rs1170673	A	G	0.133771	0.108505	0.011654	1.2735e-20	31684
MFN1	ENSG00000171109	rs34068869	A	T	0.147107	0.388151	0.0110216	1e-200	31566
MFN1	ENSG00000171109	rs145879451	C	T	0.0133779	0.475747	0.0814718	5.2452e-09	5673
MFN2	ENSG00000116688	rs1801133	A	G	0.312494	0.379053	0.00904731	1e-200	26677
MFN2	ENSG00000116688	rs71647030	T	A	0.0937177	0.399452	0.0135426	3.2591e-191	31228
MFN2	ENSG00000116688	rs11569786	A	G	0.139607	-0.20302	0.0116836	1.241e-67	30192
MFN2	ENSG00000116688	rs5745996	G	A	0.100175	0.0964742	0.0143633	1.8601e-11	26842
MFN2	ENSG00000116688	rs12743366	T	C	0.0310896	-0.144743	0.0245623	3.7925e-09	27478
MFN2	ENSG00000116688	rs56388170	T	G	0.289189	-0.0539801	0.00880244	8.6454e-10	31355
MFNG	ENSG00000100060	rs6684514	A	G	0.287248	0.0511323	0.00882869	6.9802e-09	31298
MFNG	ENSG00000100060	rs11089844	T	C	0.0801604	0.33797	0.0155989	4.2762e-104	27399
MFNG	ENSG00000100060	rs56014332	A	G	0.0399715	-0.133427	0.0226216	3.6749e-09	25427
MFSD1	ENSG00000118855	rs1354034	T	C	0.381863	-0.101662	0.00815655	1.1733e-35	31684
MFSD1	ENSG00000118855	rs78648449	C	T	0.0135231	-0.466912	0.0573891	4.0855e-16	11314
MFSD1	ENSG00000118855	rs113858074	A	G	0.0185656	-0.200505	0.0320183	3.7958e-10	26728
MFSD1	ENSG00000118855	rs73013320	C	T	0.24849	0.0945681	0.0091952	8.2857e-25	31561
MFSD1	ENSG00000118855	rs2364921	T	C	0.474407	0.209496	0.00786791	3.3588e-156	31684
MFSD1	ENSG00000118855	rs56388170	T	G	0.289189	-0.0490251	0.00880337	2.5621e-08	31355
MFSD1	ENSG00000118855	rs35979828	T	C	0.0571059	-0.105322	0.0176312	2.3179e-09	29836
MFSD10	ENSG00000109736	rs73203396	A	G	0.161862	-0.0644287	0.0116105	2.8665e-08	27310
MFSD10	ENSG00000109736	rs111277109	A	C	0.0705905	0.107209	0.0156072	6.4563e-12	31240
MFSD10	ENSG00000109736	rs17833250	C	G	0.29287	-0.166389	0.00869501	1.2614e-81	31568
MFSD11	ENSG00000092931	rs73359009	C	G	0.0601502	0.149072	0.0248723	2.055e-09	14261
MFSD11	ENSG00000092931	rs685441	C	T	0.121118	-0.266506	0.018019	1.6895e-49	14248
MFSD12	ENSG00000161091	rs149110519	T	C	0.0526158	0.282785	0.0224513	2.2382e-36	19741
MFSD12	ENSG00000161091	rs34119816	A	C	0.287057	-0.316468	0.0143576	1.1399e-107	11366
MFSD13A	ENSG00000138111	rs9664049	C	T	0.382494	-0.100037	0.00863435	4.8527e-31	28261
MFSD13A	ENSG00000138111	rs1571003	T	A	0.208232	0.317084	0.00974087	1e-200	30902
MFSD13A	ENSG00000138111	rs72846190	C	T	0.229574	-0.0598677	0.00988112	1.3697e-09	28917
MFSD14A	ENSG00000156875	rs139126245	G	T	0.0177538	-0.328131	0.0342706	1.0205e-21	24321
MFSD14B	ENSG00000148110	rs56388170	T	G	0.289189	-0.0488958	0.00880339	2.7889e-08	31355
MFSD14B	ENSG00000148110	rs149007767	T	C	0.149708	-0.0810019	0.0114182	1.301e-12	30077
MFSD14B	ENSG00000148110	rs117891530	T	C	0.0256211	0.240457	0.0257025	8.3442e-21	30230
MFSD14B	ENSG00000148110	rs148338671	T	C	0.0161487	1.14172	0.0338382	1e-200	26346
MFSD14B	ENSG00000148110	rs1328305	A	G	0.0415446	1.12849	0.0189721	1e-200	31348
MFSD14B	ENSG00000148110	rs539320	G	C	0.364733	-0.213138	0.00818055	1.1994e-149	31567
MFSD14C	ENSG00000196312	rs4743729	A	C	0.310495	-0.130921	0.0209981	4.5178e-10	5258
MFSD14C	ENSG00000196312	rs33974081	C	T	0.314126	0.186904	0.0188735	4.0478e-23	6417
MFSD2A	ENSG00000168389	rs56097441	C	T	0.0125802	0.289328	0.0461117	3.5099e-10	18891
MFSD3	ENSG00000167700	rs116953825	T	G	0.0204728	-0.517624	0.0411714	2.9949e-36	14551
MFSD4A	ENSG00000174514	rs7553871	G	A	0.235687	0.136559	0.0102217	1.0412e-40	26387
MFSD4B	ENSG00000173214	rs11153277	C	A	0.307226	0.189116	0.00859719	3.0497e-107	31300
MFSD5	ENSG00000182544	rs2272304	A	C	0.0591324	0.127715	0.0169145	4.3392e-14	31355
MFSD5	ENSG00000182544	rs10783561	A	T	0.441247	-0.255563	0.00789577	1e-200	31482
MFSD6	ENSG00000151690	rs77586566	T	C	0.0655822	0.120302	0.016313	1.6509e-13	30606
MFSD6	ENSG00000151690	rs3749022	C	T	0.211921	-0.308785	0.00967966	1e-200	30935
MFSD6	ENSG00000151690	rs1837688	T	C	0.145061	-0.376344	0.0113582	1e-200	30153
MFSD6	ENSG00000151690	rs138151795	T	C	0.0196632	0.34674	0.0357925	3.411e-22	20153
MFSD6	ENSG00000151690	rs78483293	C	T	0.0190024	-0.312284	0.0352612	8.264e-19	21494
MFSD6L	ENSG00000185156	rs11650948	G	C	0.431244	-0.134371	0.00880322	1.3285e-52	26072
MFSD8	ENSG00000164073	rs58830700	G	A	0.0249746	0.180162	0.0273015	4.145e-11	27504
MFSD9	ENSG00000135953	rs4851597	T	C	0.0534326	0.168044	0.0179668	8.5196e-21	30537
MFSD9	ENSG00000135953	rs4851634	A	G	0.155188	0.621498	0.0106751	1e-200	30077
MFSD9	ENSG00000135953	rs34003490	T	G	0.0227207	0.38066	0.0276416	3.7985e-43	29282
MFSD9	ENSG00000135953	rs112988234	T	C	0.0740277	-0.0921868	0.0164086	1.9296e-08	27060
MGA	ENSG00000174197	rs12440747	A	G	0.362528	0.145967	0.00913955	2.0415e-57	25646
MGAM	ENSG00000257335	rs139398096	G	A	0.192372	-0.0621289	0.0100906	7.4042e-10	31569
MGAM	ENSG00000257335	rs56388170	T	G	0.289189	-0.0804096	0.00879601	6.1421e-20	31355
MGAM	ENSG00000257335	rs149007767	T	C	0.149708	-0.073519	0.0114199	1.2106e-10	30077
MGAM	ENSG00000257335	rs62477621	G	T	0.161573	-0.0814533	0.0142428	1.0715e-08	18162
MGAM	ENSG00000257335	rs73153991	G	T	0.120375	-0.163475	0.0136694	5.8119e-33	25129
MGAM	ENSG00000257335	rs4407790	G	T	0.403078	0.242879	0.00798286	1e-200	31684
MGAM2	ENSG00000257743	rs2960759	A	G	0.0522325	-0.131055	0.0230329	1.2704e-08	19006
MGAM2	ENSG00000257743	rs3800993	T	C	0.155211	0.33659	0.0128253	8.3248e-152	22494
MGAT1	ENSG00000131446	rs10479576	A	C	0.324786	-0.0545121	0.00852924	1.6459e-10	31300
MGAT1	ENSG00000131446	rs12163951	A	G	0.174046	0.385166	0.0105219	1e-200	30077
MGAT1	ENSG00000131446	rs2252224	T	C	0.110745	0.0978774	0.0128798	2.9797e-14	30548
MGAT2	ENSG00000168282	rs12879350	T	C	0.250146	-0.165214	0.00985127	3.9776e-63	27186
MGAT3	ENSG00000128268	rs11089950	T	C	0.221077	-0.104753	0.0104973	1.8798e-23	26250
MGAT3	ENSG00000128268	rs6001566	A	G	0.335573	0.269877	0.00833232	1e-200	31251
MGAT4A	ENSG00000071073	rs62158019	A	G	0.302687	0.121371	0.00862039	5.084e-45	31680
MGAT4B	ENSG00000161013	rs1354034	T	C	0.381863	-0.115749	0.00815063	8.98e-46	31684
MGAT4B	ENSG00000161013	rs13361866	T	C	0.159141	-0.0719104	0.0110728	8.3365e-11	30433
MGAT4B	ENSG00000161013	rs73351610	C	T	0.0186686	-0.746893	0.0318099	6.5302e-122	26421
MGAT4B	ENSG00000161013	rs10876550	G	A	0.409936	-0.0579266	0.00807058	7.0946e-13	31684
MGAT4B	ENSG00000161013	rs10512472	C	T	0.179037	0.0947992	0.010348	5.1419e-20	31684
MGAT5	ENSG00000152127	rs74428210	A	G	0.0258444	0.167088	0.0294282	1.366e-08	22900
MGAT5	ENSG00000152127	rs1345149	A	C	0.253573	-0.0817645	0.010128	6.8479e-16	25688
MGAT5	ENSG00000152127	rs35435253	T	C	0.094396	0.181987	0.0149009	2.6494e-34	26193
MGAT5	ENSG00000152127	rs149007767	T	C	0.149708	-0.0718476	0.0126306	1.2824e-08	24589
MGAT5B	ENSG00000167889	rs2411033	T	C	0.0521467	0.145251	0.0201729	6.0124e-13	24806
MGC16275	ENSG00000246731	rs4789046	C	T	0.394134	0.127728	0.0194319	4.9311e-11	5502
MGLL	ENSG00000074416	rs1050316	G	T	0.337362	0.0540344	0.00839644	1.2331e-10	31684
MGLL	ENSG00000074416	rs1354034	T	C	0.381863	-0.288695	0.00801405	1e-200	31684
MGLL	ENSG00000074416	rs813634	C	G	0.476428	-0.0468242	0.00796411	4.1126e-09	31568
MGLL	ENSG00000074416	rs664910	G	A	0.292157	-0.145648	0.00869711	5.9755e-63	31684
MGLL	ENSG00000074416	rs114694170	C	T	0.0523176	0.107655	0.0183145	4.1525e-09	30031
MGLL	ENSG00000074416	rs10820606	C	A	0.763086	0.0744592	0.0102716	4.1986e-13	26161
MGLL	ENSG00000074416	rs10761741	T	G	0.579184	0.0793314	0.00803421	5.3861e-23	31684
MGLL	ENSG00000074416	rs11602954	A	G	0.211758	0.124094	0.0106835	3.4417e-31	26110
MGLL	ENSG00000074416	rs10876550	G	A	0.409936	-0.0716495	0.0080671	6.5787e-19	31684
MGLL	ENSG00000074416	rs2950393	A	G	0.317506	0.0553241	0.0085436	9.4561e-11	31569
MGLL	ENSG00000074416	rs10852622	G	A	0.706796	0.0760366	0.0109353	3.5709e-12	20128
MGLL	ENSG00000074416	rs10512472	C	T	0.179037	0.119083	0.0103401	1.0882e-30	31684
MGLL	ENSG00000074416	rs4814779	A	C	0.713306	-0.0532349	0.00877942	1.3311e-09	31684
MGME1	ENSG00000125871	rs180863608	T	C	0.0387858	-0.808049	0.146681	3.6088e-08	593
MGME1	ENSG00000125871	rs56017653	C	A	0.0457352	-0.941887	0.0218265	1e-200	22186
MGME1	ENSG00000125871	rs117151396	G	A	0.0269782	0.489449	0.032347	1.0084e-51	17975
MGME1	ENSG00000125871	rs141855599	A	G	0.0123199	-1.17546	0.0594326	4.5878e-87	11242
MGME1	ENSG00000125871	rs113805511	A	G	0.035684	0.309317	0.0276023	3.8017e-29	18946
MGMT	ENSG00000170430	rs2622443	C	G	0.462256	-0.0972792	0.00796346	2.5597e-34	31569
MGMT	ENSG00000170430	rs1973698	G	A	0.449495	-0.452137	0.00762584	1e-200	31231
MGMT	ENSG00000170430	rs77875686	G	A	0.0958061	-0.389862	0.013343	1.1256e-187	31566
MGMT	ENSG00000170430	rs6482756	A	G	0.152416	0.118724	0.0112313	4.0788e-26	30571
MGP	ENSG00000111341	rs2445388	T	G	0.377297	0.200261	0.00823119	9.5796e-131	30819
MGRN1	ENSG00000102858	rs139398096	G	A	0.192372	-0.0647824	0.0100901	1.3592e-10	31569
MGRN1	ENSG00000102858	rs149007767	T	C	0.149708	0.0828531	0.0114178	3.9753e-13	30077
MGRN1	ENSG00000102858	rs117655490	T	C	0.0753702	0.159721	0.0181844	1.5861e-18	21620
MGRN1	ENSG00000102858	rs1684619	C	T	0.48356	0.287795	0.0078394	1e-200	31231
MGRN1	ENSG00000102858	rs7194203	G	T	0.336991	-0.0466525	0.00840011	2.7953e-08	31684
MGST1	ENSG00000008394	rs4149190	A	T	0.0679486	-0.38738	0.0156366	1.7096e-135	31676
MGST2	ENSG00000085871	rs11726931	C	T	0.386072	-0.067535	0.0121483	2.7101e-08	14263
MGST2	ENSG00000085871	rs62321358	A	G	0.0848585	0.395358	0.020987	3.6724e-79	14263
MGST2	ENSG00000085871	rs3822045	C	A	0.277707	-0.477348	0.0126012	1e-200	14263
MGST2	ENSG00000085871	rs72730223	C	T	0.283908	0.0839759	0.0131124	1.5116e-10	14263
MGST2	ENSG00000085871	rs59270749	C	A	0.360221	0.0971374	0.0123121	3.0364e-15	14250
MGST2	ENSG00000085871	rs149007767	T	C	0.149708	-0.0959296	0.0172955	2.9128e-08	13100
MGST3	ENSG00000143198	rs56385641	A	G	0.0736741	0.561317	0.0167461	1e-200	25002
MGST3	ENSG00000143198	rs17408354	G	A	0.0990222	0.438422	0.0142939	1e-200	26489
MGST3	ENSG00000143198	rs114153243	C	T	0.0157362	0.602778	0.0631373	1.3351e-21	8007
MGST3	ENSG00000143198	rs72698072	G	T	0.0307004	0.53104	0.025467	1.4618e-96	25472
MGST3	ENSG00000143198	rs4657472	G	A	0.104686	0.0867024	0.0141826	9.7653e-10	26484
MGST3	ENSG00000143198	rs142861709	T	C	0.0212061	0.25303	0.0325792	8.0748e-15	22635
MHENCR	ENSG00000232442	rs6062976	T	C	0.453805	-0.140619	0.0200012	2.0565e-12	4993
MIA2	ENSG00000150527	rs11846397	T	C	0.249648	0.095836	0.00981555	1.6132e-22	27609
MIA3	ENSG00000154305	rs2378585	A	G	0.16837	-0.0805187	0.0117968	8.7559e-12	25613
MIAT	ENSG00000225783	rs9420589	T	G	0.571318	-0.0617311	0.00934598	3.9698e-11	23329
MIAT	ENSG00000225783	rs597808	G	A	0.52377	0.0597194	0.00938852	2.0071e-10	22701
MIAT	ENSG00000225783	rs9613176	T	C	0.278872	-0.0608307	0.0103736	4.5185e-09	23070
MIAT	ENSG00000225783	rs9613228	A	G	0.296267	0.313534	0.00991111	1e-200	23413
MIAT	ENSG00000225783	rs6519660	T	C	0.240204	-0.277613	0.0106647	2.1967e-149	23410
MIAT	ENSG00000225783	rs5761727	T	C	0.432383	-0.101541	0.00930708	1.0303e-27	23400
MIATNB	ENSG00000244625	rs5752351	G	A	0.181442	-0.166885	0.0246336	1.2458e-11	5502
MIATNB	ENSG00000244625	rs2051653	G	A	0.307032	-0.413333	0.0199015	8.2559e-96	5502
MIATNB	ENSG00000244625	rs5761703	G	A	0.306602	-0.71959	0.0182577	1e-200	5502
MIATNB	ENSG00000244625	rs5761748	G	A	0.127553	-0.357878	0.028174	5.7344e-37	5499
MIB1	ENSG00000101752	rs14062	A	G	0.342046	-0.188589	0.00830655	4.1277e-114	31684
MIB2	ENSG00000197530	rs34501155	T	C	0.316608	-0.185695	0.014331	2.1225e-38	11084
MICA	ENSG00000204520	rs35735140	C	T	0.0770567	1.12205	0.0317564	1e-200	5723
MICA	ENSG00000204520	rs139644849	A	C	0.142159	-0.748311	0.0249059	2.4923e-198	5707
MICA	ENSG00000204520	rs17201144	G	A	0.0769623	0.24355	0.0286711	1.9896e-17	8490
MICA	ENSG00000204520	rs117478982	G	A	0.0187174	-0.877201	0.0897778	1.4996e-22	3282
MICA	ENSG00000204520	rs5751077	C	G	0.748622	0.0965671	0.0169752	1.2809e-08	9188
MICAL1	ENSG00000135596	rs140782855	G	T	0.01594	-0.25509	0.0410779	5.2985e-10	18852
MICAL1	ENSG00000135596	rs77093228	A	G	0.0132291	0.3724	0.057257	7.8212e-11	11641
MICAL1	ENSG00000135596	rs78824244	A	G	0.0191987	0.18726	0.033692	2.732e-08	23361
MICAL1	ENSG00000135596	rs13220304	A	G	0.292157	-0.321992	0.00962064	1e-200	25002
MICAL1	ENSG00000135596	rs72946831	A	C	0.0288005	0.283165	0.0274739	6.5788e-25	23576
MICAL1	ENSG00000135596	rs149110519	T	C	0.0526158	0.163711	0.0220048	1.0099e-13	20660
MICAL1	ENSG00000135596	rs149007767	T	C	0.149708	0.14626	0.0124999	1.2626e-31	25002
MICAL2	ENSG00000133816	rs149007767	T	C	0.149708	-0.262637	0.0171631	7.3462e-53	13100
MICAL2	ENSG00000133816	rs12794303	A	G	0.4478	-0.0695894	0.0118924	4.8628e-09	14263
MICAL2	ENSG00000133816	rs3794075	G	A	0.222707	0.182389	0.0141483	5.0453e-38	14263
MICAL2	ENSG00000133816	rs225245	G	A	0.559665	-0.151801	0.0118589	1.6227e-37	14263
MICAL2	ENSG00000133816	rs12974711	C	T	0.0629954	0.144642	0.0243398	2.8088e-09	14263
MICAL3	ENSG00000243156	rs79082383	G	C	0.0215348	-0.259488	0.0313672	1.3085e-16	24049
MICALCL	ENSG00000133808	rs149007767	T	C	0.149708	-0.1744	0.0113834	5.5701e-53	30077
MICALCL	ENSG00000133808	rs117936733	A	G	0.0140708	0.38593	0.0403688	1.1776e-21	22025
MICALCL	ENSG00000133808	rs80318129	A	T	0.0229448	0.215821	0.0287589	6.1711e-14	26910
MICALCL	ENSG00000133808	rs4757383	T	A	0.0809053	0.511954	0.0144248	1e-200	31056
MICALCL	ENSG00000133808	rs72859085	T	C	0.0264055	-0.156919	0.0275451	1.2193e-08	25601
MICALCL	ENSG00000133808	rs225245	G	A	0.559665	-0.0567067	0.00803769	1.7235e-12	31355
MICALL1	ENSG00000100139	rs139852	G	A	0.352133	0.0905946	0.00833016	1.5099e-27	31466
MICALL2	ENSG00000164877	rs3752715	C	T	0.431215	0.134439	0.00924069	5.9611e-48	23662
MICB	ENSG00000204516	rs116227766	T	C	0.0252505	0.371366	0.0466611	1.7372e-15	9267
MICB	ENSG00000204516	rs41561016	T	C	0.0351754	-1.2101	0.0350523	1e-200	10799
MICB	ENSG00000204516	rs2523505	G	C	0.0681439	0.281475	0.0281494	1.5363e-23	9837
MICB	ENSG00000204516	rs12662306	C	A	0.0305944	0.742	0.0394834	8.682e-79	10461
MICD	ENSG00000229390	rs116687116	G	C	0.0213864	-0.850455	0.0734265	5.0609e-31	4297
MICD	ENSG00000229390	rs1633062	T	C	0.1841	-0.637917	0.0260761	3.5888e-132	4297
MICD	ENSG00000229390	rs117560270	T	C	0.0220098	0.99076	0.0794878	1.1704e-35	3521
MICU1	ENSG00000107745	rs7563201	A	G	0.466469	-0.0495579	0.00891522	2.7132e-08	25246
MICU1	ENSG00000107745	rs6866344	G	T	0.293416	0.0717064	0.00967867	1.2764e-13	25690
MICU1	ENSG00000107745	rs149007767	T	C	0.149708	0.138743	0.0127396	1.278e-27	24083
MICU1	ENSG00000107745	rs12779570	C	T	0.388313	0.240682	0.00947385	2.232e-142	22808
MICU2	ENSG00000165487	rs4770141	C	T	0.0977451	0.0872129	0.0147103	3.0553e-09	26165
MICU2	ENSG00000165487	rs9552437	C	T	0.194106	-0.32703	0.0108007	1e-200	26483
MICU2	ENSG00000165487	rs7331214	G	A	0.0891458	-0.148038	0.0153135	4.1559e-22	26165
MICU2	ENSG00000165487	rs58562072	G	A	0.145384	0.0728326	0.0123184	3.3716e-09	26485
MICU3	ENSG00000155970	rs77919434	A	G	0.0518355	0.11568	0.0203444	1.3005e-08	24547
MICU3	ENSG00000155970	rs62502366	A	G	0.308797	0.117469	0.00943108	1.3069e-35	26182
MID1IP1	ENSG00000165175	rs149110519	T	C	0.0526158	0.241703	0.0425383	1.3328e-08	5511
MIDN	ENSG00000167470	rs9823	T	C	0.35128	-0.131955	0.0135853	2.6489e-22	11794
MIEF1	ENSG00000100335	rs75911208	T	C	0.0481622	-0.182745	0.0224076	3.4745e-16	21656
MIEF2	ENSG00000177427	rs12945597	A	G	0.307021	-0.0755261	0.00991612	2.6044e-14	23842
MIEN1	ENSG00000141741	rs2517951	C	T	0.342722	-0.0575582	0.00928823	5.755e-10	25690
MIEN1	ENSG00000141741	rs59667301	C	T	0.0785747	-0.187995	0.0191979	1.2114e-22	18642
MIER1	ENSG00000198160	rs113148012	T	C	0.0672857	-0.101688	0.0177646	1.0392e-08	25213
MIER1	ENSG00000198160	rs1925408	C	T	0.257426	0.315423	0.0089278	1e-200	31568
MIER1	ENSG00000198160	rs77650521	G	A	0.0343393	-0.393909	0.0218867	2.0345e-72	31153
MIER2	ENSG00000105556	rs8106462	C	T	0.399018	0.0857807	0.00811311	3.9757e-26	31565
MIER2	ENSG00000105556	rs3816322	G	A	0.419968	-0.0498601	0.00804481	5.7185e-10	31677
MIF	ENSG00000240972	rs10433309	T	C	0.333496	-0.0831802	0.012539	3.2715e-11	14263
MIF	ENSG00000240972	rs5751776	A	C	0.406709	-0.200573	0.0119386	2.424e-63	14256
MIF-AS1	ENSG00000218537	rs79476004	A	G	0.0276869	-0.347204	0.0472451	1.997e-13	8267
MIF-AS1	ENSG00000218537	rs5760093	G	A	0.255825	-0.52258	0.0168707	1e-200	8268
MIF-AS1	ENSG00000218537	rs11703791	A	C	0.0360084	0.463783	0.0414266	4.3043e-29	8268
MIF-AS1	ENSG00000218537	rs2844006	A	G	0.134961	-0.575308	0.0332662	5.202e-67	3571
MIF-AS1	ENSG00000218537	rs73163696	A	G	0.0214216	-0.545055	0.0724538	5.3615e-14	4487
MIF4GD	ENSG00000125457	rs1532331	G	T	0.316115	-0.0762174	0.00863575	1.0849e-18	30935
MIF4GD	ENSG00000125457	rs11077779	C	T	0.278564	-0.299187	0.00897604	1e-200	29769
MIF4GD	ENSG00000125457	rs55954151	T	C	0.0421189	-0.323261	0.0200758	2.4619e-58	30490
MIGA2	ENSG00000148343	rs1354034	T	C	0.381863	-0.0468248	0.00817229	1.0055e-08	31684
MIGA2	ENSG00000148343	rs7873667	T	A	0.0508332	-0.153283	0.0181928	3.5891e-17	31239
MIIP	ENSG00000116691	rs873458	G	A	0.46691	0.137833	0.00795163	2.6147e-67	31470
MINAR1	ENSG00000169330	rs28567414	A	G	0.0918145	0.277983	0.0149149	1.5863e-77	26608
MINAR1	ENSG00000169330	rs4778695	C	A	0.456682	0.0640174	0.00874925	2.5395e-13	26271
MINAR1	ENSG00000169330	rs78084397	A	T	0.100042	-0.156914	0.0144459	1.7411e-27	26494
MINAR1	ENSG00000169330	rs1765266	A	G	0.381412	-0.238583	0.0088036	9.6349e-162	26609
MINCR	ENSG00000253716	rs35053509	T	A	0.3967	-0.601186	0.0184438	1e-200	5079
MINCR	ENSG00000253716	rs11776876	T	C	0.403876	-0.240235	0.0197772	5.9364e-34	5162
MINCR	ENSG00000253716	rs56276803	A	G	0.0569597	-0.301678	0.040971	1.7928e-13	5491
MINDY1	ENSG00000143409	rs1673160	T	A	0.388831	0.125635	0.00818319	3.3922e-53	31184
MINDY1	ENSG00000143409	rs1354034	T	C	0.381863	-0.0799168	0.00816419	1.2578e-22	31684
MINDY1	ENSG00000143409	rs149007767	T	C	0.149708	-0.0935074	0.011415	2.5778e-16	30077
MINDY1	ENSG00000143409	rs11065979	T	C	0.581169	-0.0507578	0.0084966	2.3151e-09	28418
MINDY2	ENSG00000128923	rs7161799	T	C	0.0743006	0.362801	0.015116	2.7147e-127	31239
MINDY2	ENSG00000128923	rs395601	C	G	0.41498	0.225899	0.00797793	2.2336e-176	31557
MINDY2	ENSG00000128923	rs7174277	A	G	0.340018	-0.0469189	0.0084423	2.732e-08	31231
MINDY3	ENSG00000148481	rs2297882	G	A	0.287553	-0.205325	0.00880524	2.8714e-120	30935
MINK1	ENSG00000141503	rs151264106	T	G	0.0148646	0.247015	0.0426948	7.234e-09	18698
MINK1	ENSG00000141503	rs4790709	C	T	0.462323	0.2677	0.00803076	1e-200	30077
MINK1	ENSG00000141503	rs411799	A	G	0.338455	0.0969457	0.00849462	3.6258e-30	30817
MINK1	ENSG00000141503	rs145936662	A	T	0.020145	0.216773	0.0290094	7.8745e-14	30044
MINOS1	ENSG00000173436	rs2745211	G	A	0.459754	0.0739895	0.00886802	7.2184e-17	25528
MINPP1	ENSG00000107789	rs118104190	A	G	0.0129611	0.267062	0.0386335	4.7585e-12	26138
MIOS	ENSG00000164654	rs17168290	A	G	0.128374	0.24673	0.0175798	9.5465e-45	14262
MIOS	ENSG00000164654	rs17466737	A	G	0.121418	-0.100967	0.0181126	2.481e-08	14256
MIPEP	ENSG00000027001	rs7997447	C	A	0.248224	-0.130596	0.00916726	4.747e-46	31680
MIR1250	ENSG00000221025	rs4969405	T	G	0.43505	-0.186532	0.0149079	6.3865e-36	8997
MIR155HG	ENSG00000234883	rs11910173	A	G	0.0775201	0.13122	0.0194955	1.6873e-11	18351
MIR17HG	ENSG00000215417	rs76616232	C	T	0.0885368	0.213097	0.0162076	1.7474e-39	23414
MIR181A2HG	ENSG00000224020	rs4836987	T	C	0.484763	-0.2707	0.0203326	1.9296e-40	4665
MIR197	ENSG00000207709	rs10127988	T	C	0.436067	0.0755126	0.0111626	1.3349e-11	16272
MIR223	ENSG00000207939	rs149007767	T	C	0.149708	-0.15753	0.0272453	7.3818e-09	5258
MIR22HG	ENSG00000186594	rs6502892	T	C	0.287761	0.460335	0.011337	1e-200	17332
MIR22HG	ENSG00000186594	rs4491566	T	C	0.300408	-0.0574251	0.00977881	4.2901e-09	24845
MIR3142HG	ENSG00000253522	rs56165523	C	T	0.0694119	-0.124902	0.0185314	1.5839e-11	22495
MIR3150BHG	ENSG00000245080	rs3133462	T	C	0.192078	0.0749796	0.0136505	3.9561e-08	17261
MIR3150BHG	ENSG00000245080	rs2923815	C	G	0.0836982	0.413393	0.0191782	4.7118e-103	17261
MIR3176	ENSG00000266235	rs12931423	C	A	0.497928	-0.189765	0.0207285	5.4358e-20	4571
MIR3176	ENSG00000266235	rs112669437	A	C	0.0820248	-0.688315	0.0345566	2.8073e-88	5164
MIR3188	ENSG00000267959	rs12461561	A	G	0.255237	0.0930567	0.0165487	1.8745e-08	9573
MIR320E	ENSG00000211513	rs443081	T	C	0.139584	0.438719	0.0259599	4.5144e-64	5892
MIR339	ENSG00000199023	rs1997243	G	A	0.148621	-0.132712	0.0185536	8.4902e-13	11428
MIR3605	ENSG00000266239	rs11580147	A	C	0.240304	-0.160506	0.0240877	2.672e-11	4676
MIR3677	ENSG00000266643	rs12386010	T	G	0.392635	0.432991	0.0223238	8.374e-84	3831
MIR3682	ENSG00000265452	rs12162343	C	G	0.140975	-0.181803	0.0307235	3.2707e-09	4339
MIR378I	ENSG00000263463	rs653178	T	C	0.539991	0.127805	0.0196628	8.0427e-11	5164
MIR378I	ENSG00000263463	rs149192849	C	T	0.0292101	-0.655213	0.0577179	7.2485e-30	5164
MIR378I	ENSG00000263463	rs133350	A	G	0.316787	0.137568	0.0210642	6.5419e-11	5164
MIR3916	ENSG00000263568	rs55768801	A	G	0.283848	-0.26124	0.0224379	2.4968e-31	4750
MIR3936	ENSG00000263597	rs143649736	A	G	0.0185213	0.749659	0.0838629	3.9271e-19	3831
MIR3936HG	ENSG00000233006	rs272868	C	G	0.331094	-0.524763	0.018981	3.0493e-168	5502
MIR3936HG	ENSG00000233006	rs6894249	G	A	0.39947	0.274333	0.0191086	9.7144e-47	5502
MIR3945HG	ENSG00000251230	rs77308816	T	G	0.145015	0.214128	0.0269188	1.7971e-15	5502
MIR3945HG	ENSG00000251230	rs10021050	T	C	0.303672	-0.415761	0.0199586	2.2573e-96	5502
MIR4257	ENSG00000264553	rs4971044	G	A	0.0139915	-0.950794	0.118023	7.8832e-16	2537
MIR4420	ENSG00000264773	rs1623695	T	C	0.208069	0.55656	0.0250589	2.7494e-109	4339
MIR4432HG	ENSG00000228590	rs10180282	T	C	0.43226	0.0949205	0.0139669	1.0756e-11	10398
MIR4435-2HG	ENSG00000172965	rs112875099	A	G	0.0522619	0.703197	0.0470378	1.5716e-50	4339
MIR4435-2HG	ENSG00000172965	rs67175264	T	C	0.423103	-0.153649	0.0216023	1.1371e-12	4339
MIR4453HG	ENSG00000268471	rs6832998	T	A	0.293674	0.151934	0.0192853	3.3213e-15	6419
MIR4458HG	ENSG00000247516	rs11745629	A	T	0.111047	0.170474	0.0302925	1.8273e-08	5488
MIR4482	ENSG00000266852	rs17828705	C	A	0.0205226	1.24665	0.0789002	3.0915e-56	3746
MIR4513	ENSG00000264386	rs12442901	A	G	0.286547	0.142755	0.0251612	1.3999e-08	3831
MIR4518	ENSG00000266305	rs9746755	A	G	0.519404	0.136496	0.023016	3.022e-09	3746
MIR4635	ENSG00000263834	rs35188965	C	T	0.424563	0.485199	0.0217432	2.6424e-110	3831
MIR4645	ENSG00000266750	rs11757525	G	A	0.246091	-0.313686	0.0224237	1.8195e-44	5164
MIR4697	ENSG00000264919	rs329673	C	T	0.176745	-0.183314	0.0256695	9.2385e-13	5164
MIR4712	ENSG00000264109	rs34845057	C	T	0.25908	-0.152558	0.0235465	9.221e-11	4656
MIR4712	ENSG00000264109	rs147944083	C	A	0.021828	0.539412	0.0704773	1.9543e-14	4656
MIR4712	ENSG00000264109	rs9920021	C	A	0.308526	0.839312	0.0187636	1e-200	4656
MIR4772	ENSG00000264764	rs1921622	G	A	0.494927	-0.12167	0.0222179	4.3456e-08	4022
MIR4772	ENSG00000264764	rs6543133	T	A	0.467578	0.337871	0.0217021	1.1936e-54	4022
MIR548O	ENSG00000221510	rs10278274	A	G	0.0710376	-0.52858	0.0410098	5.1778e-38	4339
MIR5587	ENSG00000266124	rs35708062	T	C	0.475053	-0.167472	0.0206059	4.3787e-16	4656
MIR5587	ENSG00000266124	rs112669437	A	C	0.0820248	-0.341996	0.037431	6.4328e-20	4656
MIR5685	ENSG00000264056	rs9382201	T	C	0.303015	0.172783	0.0249805	4.6261e-12	3746
MIR570	ENSG00000207650	rs13303283	C	T	0.327275	-0.140015	0.0115888	1.3148e-33	16764
MIR570	ENSG00000207650	rs4247595	C	G	0.209974	0.261664	0.0132325	4.9468e-87	16823
MIR573	ENSG00000207697	rs12331101	T	C	0.401323	-0.0628349	0.0114788	4.3949e-08	15764
MIR600HG	ENSG00000236901	rs17056278	G	C	0.0633351	-0.105613	0.0181416	5.8217e-09	25575
MIR600HG	ENSG00000236901	rs10098310	G	A	0.424993	-0.0679434	0.00893427	2.849e-14	25575
MIR600HG	ENSG00000236901	rs147468287	A	G	0.0281142	-0.328005	0.0272418	2.1737e-33	24513
MIR600HG	ENSG00000236901	rs653178	T	C	0.539991	0.0552724	0.00946721	5.2768e-09	22424
MIR600HG	ENSG00000236901	rs12453507	C	G	0.492239	0.05711	0.00883701	1.0292e-10	25575
MIR635	ENSG00000207561	rs76849909	A	G	0.102014	-0.159028	0.0179385	7.623e-19	16883
MIR646HG	ENSG00000228340	rs2025050	T	C	0.504021	-0.0843749	0.0107454	4.088e-15	17261
MIR646HG	ENSG00000228340	rs1870728	T	C	0.0913601	-0.129636	0.018654	3.6632e-12	17261
MIR647	ENSG00000207554	rs56015416	T	C	0.193428	0.106002	0.0152507	3.6374e-12	13731
MIR657	ENSG00000207736	rs12051727	T	C	0.468521	0.137311	0.0152047	1.7042e-19	8604
MIR663AHG	ENSG00000227195	rs845787	T	C	0.402455	-0.0975481	0.00969981	8.574e-24	21997
MIR9-3HG	ENSG00000255571	rs150294	G	A	0.415845	0.161666	0.0113576	5.6363e-46	15754
MIRLET7A1HG	ENSG00000269946	rs7848170	G	A	0.113214	0.26152	0.0336456	7.6891e-15	4339
MIRLET7BHG	ENSG00000197182	rs6519955	T	G	0.368154	-0.124619	0.0109231	3.7791e-30	17885
MIRLET7BHG	ENSG00000197182	rs9616145	A	G	0.334477	-0.165371	0.0121344	2.7147e-42	15069
MIRLET7D	ENSG00000199133	rs10761322	C	T	0.402044	-0.121402	0.0107063	8.3716e-30	18016
MIS12	ENSG00000167842	rs11867584	T	C	0.317142	0.0720272	0.00862436	6.7459e-17	30971
MIS12	ENSG00000167842	rs2472614	C	G	0.138135	-0.362631	0.0114009	1e-200	31299
MIS12	ENSG00000167842	rs12450724	C	T	0.339166	-0.0852449	0.0084446	5.8369e-24	31181
MIS18A	ENSG00000159055	rs79971561	G	C	0.303905	0.205875	0.0104166	6.0791e-87	21392
MIS18BP1	ENSG00000129534	rs2750119	T	C	0.114315	-0.295086	0.0145477	1.7805e-91	22923
MIS18BP1	ENSG00000129534	rs28670474	A	G	0.169471	-0.0952173	0.0121098	3.7564e-15	24162
MISP3	ENSG00000141854	rs329121	G	C	0.412176	-0.0599757	0.00958783	3.9599e-10	22410
MISP3	ENSG00000141854	rs342293	G	C	0.450728	-0.0803323	0.0095419	3.7971e-17	22111
MISP3	ENSG00000141854	rs10984466	G	A	0.356829	0.078837	0.00982761	1.0404e-15	22493
MISP3	ENSG00000141854	rs7961894	T	C	0.105151	0.0866112	0.0154915	2.2603e-08	22111
MISP3	ENSG00000141854	rs899170	G	C	0.352566	0.145667	0.0113466	1.007e-37	16849
MITD1	ENSG00000158411	rs4588238	T	C	0.361081	0.256287	0.0121387	6.0158e-99	14263
MITF	ENSG00000187098	rs141094656	C	T	0.0195137	-0.195689	0.0347342	1.7608e-08	21629
MITF	ENSG00000187098	rs56386221	G	A	0.217713	0.086183	0.00978152	1.2426e-18	30606
MKI67	ENSG00000148773	rs10732438	G	A	0.370871	0.0478117	0.00826263	7.1911e-09	31355
MKKS	ENSG00000125863	rs2423500	T	C	0.307249	0.26297	0.00849952	1e-200	31560
MKKS	ENSG00000125863	rs6133927	G	A	0.116102	0.323699	0.0122672	1.9117e-153	31681
MKKS	ENSG00000125863	rs118064372	A	C	0.0229792	0.202001	0.0295469	8.1208e-12	25463
MKKS	ENSG00000125863	rs889509	G	A	0.43124	-0.0802887	0.00805044	1.9929e-23	31355
MKLN1	ENSG00000128585	rs149110519	T	C	0.0526158	-0.117054	0.019729	2.9709e-09	25735
MKLN1	ENSG00000128585	rs9640866	G	A	0.476904	-0.0468291	0.00794953	3.8387e-09	31681
MKLN1-AS	ENSG00000236753	rs10268409	C	T	0.214401	0.288278	0.0229005	2.452e-36	5502
MKNK1	ENSG00000079277	rs6683116	T	C	0.192578	0.0898826	0.0111293	6.6816e-16	25896
MKNK1	ENSG00000079277	rs8602	A	C	0.229502	0.348083	0.0103789	1e-200	25124
MKNK1	ENSG00000079277	rs149007767	T	C	0.149708	-0.0727949	0.0125256	6.1805e-09	25002
MKNK1-AS1	ENSG00000269956	rs4660939	C	T	0.376409	0.122543	0.02058	2.6103e-09	4994
MKNK1-AS1	ENSG00000269956	rs3766236	G	A	0.276091	0.47449	0.0213508	2.0402e-109	4994
MKNK2	ENSG00000099875	rs2594836	G	A	0.250349	-0.0608048	0.00918016	3.5055e-11	31569
MKNK2	ENSG00000099875	rs35979828	T	C	0.0571059	0.1083	0.0176306	8.1182e-10	29836
MKNK2	ENSG00000099875	rs73916834	A	C	0.0385788	-0.151102	0.0262618	8.7259e-09	19513
MKNK2	ENSG00000099875	rs2302585	A	G	0.278516	-0.300121	0.0111485	1.2675e-159	19295
MKRN1	ENSG00000133606	rs7606173	C	G	0.393094	-0.0815332	0.0121027	1.6169e-11	14263
MKRN1	ENSG00000133606	rs668887	G	A	0.0358112	-0.21115	0.0318141	3.2013e-11	14263
MKRN1	ENSG00000133606	rs6592965	A	G	0.550468	0.106221	0.0118691	3.5742e-19	14263
MKRN1	ENSG00000133606	rs28784908	C	A	0.120227	-0.199382	0.022588	1.0752e-18	9187
MKRN1	ENSG00000133606	rs35033748	C	T	0.215702	-0.141237	0.0167079	2.8294e-17	10516
MKRN2	ENSG00000075975	rs73136795	A	G	0.0845685	-0.115944	0.0145051	1.3127e-15	30633
MKRN2	ENSG00000075975	rs17819602	G	A	0.0790646	0.444964	0.0145846	1e-200	31352
MKRN2	ENSG00000075975	rs114464931	G	A	0.0203202	0.679953	0.029956	4.6672e-114	27474
MKRN2	ENSG00000075975	rs7632698	T	C	0.0599818	0.0951379	0.0168317	1.5841e-08	31269
MKRN3	ENSG00000179455	rs10980921	C	T	0.0940779	-0.180411	0.0149563	1.6644e-33	26081
MKRN3	ENSG00000179455	rs12148201	A	G	0.376925	-0.0727177	0.00902406	7.7426e-16	26079
MKS1	ENSG00000011143	rs68117086	C	T	0.350032	-0.0563914	0.00835069	1.4482e-11	31470
MLC1	ENSG00000100427	rs7911264	T	C	0.515223	0.0661641	0.00794001	7.8819e-17	31684
MLC1	ENSG00000100427	rs55908509	A	G	0.3284	-0.059211	0.00998483	3.0257e-09	22704
MLC1	ENSG00000100427	rs28516386	C	T	0.0784301	0.117272	0.015842	1.3354e-13	27509
MLC1	ENSG00000100427	rs137919	C	T	0.263613	-0.180849	0.00914612	5.0458e-87	30400
MLEC	ENSG00000110917	rs7976497	C	T	0.454846	-0.216797	0.0086707	5.6144e-138	26196
MLEC	ENSG00000110917	rs4767941	A	G	0.355105	0.0827707	0.00911511	1.0798e-19	26196
MLF1	ENSG00000178053	rs10936149	G	T	0.170674	0.26809	0.0155776	2.242e-66	14261
MLF2	ENSG00000089693	rs56330463	T	C	0.417903	0.0511241	0.00806386	2.3006e-10	31569
MLF2	ENSG00000089693	rs149110519	T	C	0.0526158	-0.11347	0.0197298	8.8612e-09	25735
MLF2	ENSG00000089693	rs79706212	A	G	0.0296676	0.166266	0.0248061	2.0474e-11	28181
MLF2	ENSG00000089693	rs12309715	T	G	0.0477117	-0.289984	0.0200498	2.0635e-47	27166
MLH1	ENSG00000076242	rs1800734	A	G	0.225469	0.411112	0.0137437	1.3494e-196	14263
MLH3	ENSG00000119684	rs1354034	T	C	0.381863	-0.048717	0.00817194	2.4978e-09	31684
MLH3	ENSG00000119684	rs342293	G	C	0.450728	0.0522886	0.00804205	7.9365e-11	31185
MLH3	ENSG00000119684	rs10820606	C	A	0.763086	0.0600732	0.0102752	5.0293e-09	26161
MLH3	ENSG00000119684	rs722685	C	T	0.422875	-0.28495	0.00812191	1e-200	29827
MLH3	ENSG00000119684	rs175495	G	T	0.0577435	0.207649	0.0170795	5.2144e-34	31355
MLH3	ENSG00000119684	rs150453864	T	C	0.050336	-0.330306	0.018551	6.4172e-71	30077
MLKL	ENSG00000168404	rs12485444	T	A	0.490804	-0.0895758	0.00798657	3.4032e-29	31240
MLKL	ENSG00000168404	rs3184504	C	T	0.542056	-0.0486769	0.00841404	7.234e-09	28418
MLKL	ENSG00000168404	rs11149759	T	C	0.237457	0.094919	0.00932032	2.3375e-24	31684
MLKL	ENSG00000168404	rs2870146	T	C	0.280767	0.292555	0.00870356	1e-200	31556
MLKL	ENSG00000168404	rs17683948	C	A	0.0200414	0.172957	0.0287815	1.8644e-09	30697
MLLT1	ENSG00000130382	rs4807854	C	T	0.225732	0.0826716	0.00949081	3.0227e-18	31684
MLLT10	ENSG00000078403	rs45523934	T	C	0.0232138	0.231726	0.0316726	2.5509e-13	21928
MLLT10P1	ENSG00000238151	rs73108072	A	G	0.16281	0.442653	0.0293827	2.7517e-51	4022
MLLT11	ENSG00000213190	rs7549795	A	G	0.417598	-0.0489123	0.0081628	2.0702e-09	30818
MLLT11	ENSG00000213190	rs3806386	T	C	0.212165	0.266236	0.00971623	2.6537e-165	30935
MLLT3	ENSG00000171843	rs12004915	C	T	0.221316	0.0650887	0.00962751	1.3742e-11	31256
MLLT3	ENSG00000171843	rs10811346	C	T	0.247512	-0.127709	0.00929676	6.0949e-43	30872
MLLT6	ENSG00000108292	rs76756126	A	G	0.0470128	-0.200664	0.0280073	7.79e-13	14176
MLLT6	ENSG00000108292	rs11654269	T	C	0.132196	0.216161	0.0173886	1.774e-35	14260
MLST8	ENSG00000167965	rs26835	T	C	0.430661	0.31906	0.0102446	1e-200	18460
MLX	ENSG00000108788	rs60929812	A	G	0.281964	0.147913	0.00883589	6.6988e-63	31352
MLX	ENSG00000108788	rs151112670	C	A	0.0195284	-0.263417	0.0470321	2.1336e-08	11774
MLXIP	ENSG00000175727	rs10744177	G	T	0.456326	-0.172809	0.0117999	1.4458e-48	14260
MLXIP	ENSG00000175727	rs11057183	T	C	0.202904	0.0970624	0.0148773	6.8365e-11	13925
MLYCD	ENSG00000103150	rs880087	G	A	0.376428	-0.114484	0.0082883	2.1337e-43	30817
MLYCD	ENSG00000103150	rs4782865	C	T	0.379765	-0.0545973	0.00818036	2.4825e-11	31677
MMAA	ENSG00000151611	rs113007107	T	C	0.0846041	-0.253883	0.014229	3.288e-71	31569
MMAA	ENSG00000151611	rs13134624	T	C	0.278623	0.048906	0.00887313	3.5559e-08	31566
MMAB	ENSG00000139428	rs10774651	T	A	0.482552	0.0482136	0.008564	1.8063e-08	27271
MMAB	ENSG00000139428	rs7299698	T	C	0.44529	-0.187099	0.00805115	1.8464e-119	30688
MMACHC	ENSG00000132763	rs11211128	A	G	0.206864	0.194184	0.00976539	5.5102e-88	31561
MMADHC	ENSG00000168288	rs9798325	A	G	0.359611	-0.0507297	0.00829527	9.6194e-10	31515
MMD	ENSG00000108960	rs35340377	A	G	0.282536	-0.057931	0.00881723	5.018e-11	31684
MMD	ENSG00000108960	rs1354034	T	C	0.381863	0.0638935	0.00816864	5.2156e-15	31684
MMD	ENSG00000108960	rs35304300	G	A	0.216936	0.0866211	0.00964353	2.6541e-19	31569
MMD	ENSG00000108960	rs385893	C	T	0.484385	0.0442757	0.00799359	3.0455e-08	31300
MMD	ENSG00000108960	rs10876550	G	A	0.409936	-0.0615245	0.00806974	2.4555e-14	31684
MMD	ENSG00000108960	rs3803170	G	A	0.222261	0.0579603	0.00962524	1.727e-09	31185
MMD	ENSG00000108960	rs11553699	G	A	0.10963	0.0924686	0.0130493	1.3804e-12	30031
MMD	ENSG00000108960	rs10512472	C	T	0.179037	0.171646	0.0103167	3.7224e-62	31684
MMD	ENSG00000108960	rs34477032	C	T	0.36995	0.157	0.00818081	4.384e-82	31684
MMD	ENSG00000108960	rs11082304	G	T	0.49693	-0.0494782	0.00798886	5.888e-10	31300
MMD	ENSG00000108960	rs1615504	T	C	0.479543	-0.0547184	0.00796019	6.2339e-12	31569
MMD	ENSG00000108960	rs156356	C	T	0.48686	0.0568565	0.00811065	2.3832e-12	30375
MMD	ENSG00000108960	rs4814776	A	C	0.672705	-0.0738835	0.00845591	2.3811e-18	31684
MME	ENSG00000196549	rs28498283	T	A	0.254318	0.0624318	0.00988314	2.6703e-10	26953
MME	ENSG00000196549	rs10176176	T	A	0.521708	-0.0580456	0.00796029	3.0539e-13	31569
MME	ENSG00000196549	rs940895	A	C	0.23981	0.128297	0.00934369	6.6396e-43	31227
MME	ENSG00000196549	rs115180356	T	C	0.0184496	-0.296098	0.0317056	9.7248e-21	27379
MME	ENSG00000196549	rs1836917	G	A	0.387567	0.104382	0.00813298	1.0549e-37	31682
MME	ENSG00000196549	rs56388170	T	G	0.289189	-0.113546	0.00878435	3.2109e-38	31355
MME	ENSG00000196549	rs149007767	T	C	0.149708	-0.117044	0.0114078	1.0671e-24	30077
MME	ENSG00000196549	rs35979828	T	C	0.0571059	-0.11039	0.0176302	3.8154e-10	29836
MME	ENSG00000196549	rs7210990	A	C	0.481977	-0.0441147	0.00796078	2.9972e-08	31569
MMEL1	ENSG00000142606	rs10797431	T	G	0.358434	-0.466421	0.0145942	1e-200	9187
MMEL1	ENSG00000142606	rs55855166	A	G	0.132069	0.155705	0.0267038	5.5228e-09	6083
MMP1	ENSG00000196611	rs1354034	T	C	0.381863	-0.11001	0.00815313	1.7196e-41	31684
MMP1	ENSG00000196611	rs505404	G	T	0.222031	0.0563942	0.00957035	3.8017e-09	31569
MMP1	ENSG00000196611	rs11225426	T	C	0.0818049	0.0840689	0.0144876	6.5294e-09	31681
MMP1	ENSG00000196611	rs471994	A	G	0.356666	-0.104591	0.00828729	1.6258e-36	31569
MMP11	ENSG00000099953	rs11914035	T	C	0.0989996	-0.186987	0.0133297	1.0507e-44	31351
MMP14	ENSG00000157227	rs2073345	C	G	0.348148	0.0850819	0.00925256	3.736e-20	25651
MMP15	ENSG00000102996	rs4917014	G	T	0.316454	0.0549878	0.00858795	1.5255e-10	31300
MMP15	ENSG00000102996	rs9931166	A	G	0.262843	0.064079	0.0090176	1.1963e-12	31684
MMP17	ENSG00000198598	rs11246826	C	T	0.137829	-0.0694015	0.0117379	3.3675e-09	30504
MMP17	ENSG00000198598	rs9652057	A	G	0.349054	0.101609	0.00837249	6.8073e-34	31245
MMP19	ENSG00000123342	rs7296830	T	C	0.0537803	-0.147682	0.0209004	1.5923e-12	22443
MMP2-AS1	ENSG00000260135	rs877336	T	G	0.222146	0.704	0.0230076	1e-200	4530
MMP2-AS1	ENSG00000260135	rs1816594	C	T	0.192379	-0.358307	0.0261164	7.7492e-43	4530
MMP2-AS1	ENSG00000260135	rs111663130	C	T	0.0207031	0.570588	0.0732951	6.9934e-15	4530
MMP23A	ENSG00000215914	rs17162876	G	C	0.395661	-0.308899	0.0318118	2.728e-22	1972
MMP23B	ENSG00000189409	rs28456011	A	G	0.168632	-0.1111	0.0170103	6.5158e-11	12283
MMP24	ENSG00000125966	rs11686934	G	A	0.554547	0.0543835	0.00890701	1.0242e-09	25476
MMP24	ENSG00000125966	rs6060341	G	A	0.23638	-0.200946	0.0102763	3.7843e-85	25848
MMP24OS	ENSG00000126005	rs6120849	T	C	0.234681	0.0922575	0.0112441	2.3098e-16	21952
MMP24OS	ENSG00000126005	rs2297789	T	A	0.236345	-0.304472	0.0109491	3.4716e-170	22335
MMP25	ENSG00000008516	rs16895831	T	C	0.209742	0.0593204	0.0105494	1.8767e-08	27074
MMP25	ENSG00000008516	rs149007767	T	C	0.149708	0.0912528	0.0115605	2.9406e-15	29328
MMP25	ENSG00000008516	rs6986779	T	C	0.650065	-0.0520316	0.00952558	4.6974e-08	24194
MMP25	ENSG00000008516	rs7190558	C	T	0.332823	-0.0598883	0.0099724	1.9086e-09	22606
MMP25	ENSG00000008516	rs72770889	T	C	0.0328624	0.855376	0.0282732	1e-200	18765
MMP25	ENSG00000008516	rs7188234	A	G	0.0772761	0.287522	0.0183586	2.7772e-55	20560
MMP25	ENSG00000008516	rs2037983	T	C	0.0619816	0.380013	0.0166538	3.0112e-115	30487
MMP25	ENSG00000008516	rs4794822	T	C	0.380161	0.0477235	0.00834516	1.0741e-08	30436
MMP25-AS1	ENSG00000261971	rs8046164	G	A	0.419219	0.107132	0.0192655	2.6885e-08	5502
MMP25-AS1	ENSG00000261971	rs3888711	A	G	0.363463	-0.378874	0.0211463	8.6889e-72	4512
MMP28	ENSG00000129270	rs1386622	T	G	0.333453	-0.0489188	0.0084658	7.5414e-09	31355
MMP28	ENSG00000129270	rs4648045	C	T	0.352599	0.0539796	0.00835248	1.0292e-10	31355
MMP28	ENSG00000129270	rs11153147	G	A	0.122084	-0.101612	0.0121841	7.4416e-17	31355
MMP28	ENSG00000129270	rs4409785	C	T	0.168608	0.06131	0.0106406	8.3222e-09	31470
MMP28	ENSG00000129270	rs10849448	A	G	0.770211	-0.061301	0.00994904	7.2014e-10	28503
MMP28	ENSG00000129270	rs57263207	A	G	0.0861392	-0.0858935	0.014225	1.5584e-09	31353
MMP28	ENSG00000129270	rs4796105	C	A	0.184378	-0.123167	0.0102562	3.1868e-33	31464
MMP28	ENSG00000129270	rs713875	C	G	0.526599	0.0474334	0.00804283	3.6927e-09	30971
MMP8	ENSG00000118113	rs71636778	C	T	0.158262	0.071491	0.011028	9.0155e-11	30820
MMP8	ENSG00000118113	rs1375493	G	A	0.434923	-0.0760747	0.00811316	6.8005e-21	30820
MMP8	ENSG00000118113	rs212388	C	T	0.627378	0.0822476	0.00835383	7.1753e-23	30551
MMP8	ENSG00000118113	rs3735485	A	G	0.162786	0.0630452	0.0110119	1.0343e-08	30222
MMP8	ENSG00000118113	rs7846314	T	A	0.821651	-0.10892	0.0105035	3.3952e-25	30820
MMP8	ENSG00000118113	rs1940480	G	C	0.455892	-0.0869291	0.00807223	4.8221e-27	30818
MMP8	ENSG00000118113	rs1012068	G	T	0.276034	-0.0619028	0.00904272	7.605e-12	30551
MMP9	ENSG00000100985	rs3731827	C	T	0.581434	0.0643459	0.00805906	1.4144e-15	31569
MMP9	ENSG00000100985	rs7613595	C	A	0.23545	0.0733704	0.0093709	4.8942e-15	31569
MMP9	ENSG00000100985	rs149110519	T	C	0.0526158	-0.121938	0.0197278	6.3697e-10	25735
MMP9	ENSG00000100985	rs56388170	T	G	0.289189	-0.0941376	0.00879166	9.3761e-27	31355
MMP9	ENSG00000100985	rs149007767	T	C	0.149708	-0.100764	0.011413	1.0562e-18	30077
MMP9	ENSG00000100985	rs6073969	C	T	0.065565	-0.139029	0.016365	1.9691e-17	30401
MMP9	ENSG00000100985	rs13925	A	G	0.148395	0.238272	0.0110944	2.5658e-102	31683
MMRN1	ENSG00000138722	rs4670221	G	C	0.332826	-0.0470047	0.00842604	2.4246e-08	31684
MMRN1	ENSG00000138722	rs1354034	T	C	0.381863	-0.395662	0.00786858	1e-200	31684
MMRN1	ENSG00000138722	rs1372525	G	A	0.480646	0.13758	0.00791332	1.057e-67	31684
MMRN1	ENSG00000138722	rs10820606	C	A	0.763086	0.0901285	0.0102668	1.6552e-18	26161
MMRN1	ENSG00000138722	rs7923609	G	A	0.511011	0.0526089	0.00794145	3.4866e-11	31684
MMRN1	ENSG00000138722	rs505404	G	T	0.222031	0.173855	0.00952548	2.0094e-74	31569
MMRN1	ENSG00000138722	rs11553699	G	A	0.10963	0.108909	0.0130451	6.9077e-17	30031
MMRN1	ENSG00000138722	rs11696739	A	G	0.365478	-0.0454428	0.00824523	3.5559e-08	31684
MMRN1	ENSG00000138722	rs13042885	T	C	0.715753	-0.056961	0.00881735	1.0456e-10	31569
MMRN2	ENSG00000173269	rs75038196	A	G	0.0845598	0.113755	0.0146828	9.3793e-15	29901
MMS19	ENSG00000155229	rs10882942	T	C	0.419726	0.145277	0.00877116	1.2943e-61	26410
MMS22L	ENSG00000146263	rs9387218	A	G	0.280959	-0.153227	0.0107759	6.9248e-46	21112
MN1	ENSG00000169184	rs150672824	T	C	0.0349836	0.389934	0.0241311	9.8141e-59	25173
MN1	ENSG00000169184	rs73164496	A	T	0.218743	0.0763834	0.0100333	2.6822e-14	29006
MNAT1	ENSG00000020426	rs4151257	T	C	0.0602579	0.203244	0.0203884	2.0958e-23	21142
MND1	ENSG00000121211	rs17029886	A	G	0.285862	-0.0588655	0.00890593	3.8484e-11	30836
MNDA	ENSG00000163563	rs857844	C	G	0.289094	0.146198	0.00877162	2.2698e-62	31342
MNDA	ENSG00000163563	rs857785	C	T	0.542974	-0.246033	0.00788049	1e-200	31470
MNDA	ENSG00000163563	rs10187424	C	T	0.579184	-0.0483979	0.00806927	2.0001e-09	31470
MNDA	ENSG00000163563	rs149110519	T	C	0.0526158	-0.131638	0.019808	3.0157e-11	25521
MNT	ENSG00000070444	rs2429909	A	G	0.400015	-0.0455964	0.00810603	1.8551e-08	31674
MNT	ENSG00000070444	rs7209918	C	G	0.0548293	-0.187532	0.0175424	1.1313e-26	31238
MOAP1	ENSG00000165943	rs1046099	A	G	0.333208	0.110164	0.00859765	1.3831e-37	30280
MOB1A	ENSG00000114978	rs11126425	G	A	0.116704	0.148516	0.0156559	2.3961e-21	19699
MOB1B	ENSG00000173542	rs12649012	G	A	0.0493531	0.150064	0.0186924	9.9074e-16	30436
MOB2	ENSG00000182208	rs6592965	A	G	0.550468	0.0460954	0.0079816	7.6862e-09	31684
MOB2	ENSG00000182208	rs1574122	T	C	0.205341	0.0718268	0.0107376	2.2439e-11	26532
MOB2	ENSG00000182208	rs9971448	C	T	0.110454	-0.144321	0.0134966	1.0953e-26	27822
MOB3A	ENSG00000172081	rs72981482	A	G	0.111016	-0.11182	0.0191904	5.6433e-09	13723
MOB3B	ENSG00000120162	rs2764328	G	A	0.328003	-0.0935605	0.00940174	2.4866e-23	25564
MOB3B	ENSG00000120162	rs1977661	A	C	0.102991	0.0920113	0.0145032	2.2358e-10	25690
MOB3C	ENSG00000142961	rs10890395	T	G	0.204179	0.0808248	0.01191	1.1513e-11	21647
MOB3C	ENSG00000142961	rs1535738	T	G	0.399814	0.113813	0.00911779	9.3136e-36	24908
MOB3C	ENSG00000142961	rs8602	A	C	0.229502	0.328891	0.0105995	1e-200	24205
MOB3C	ENSG00000142961	rs75939488	G	A	0.0436533	0.138177	0.0230922	2.1826e-09	22424
MOB3C	ENSG00000142961	rs1354034	T	C	0.381863	-0.142975	0.00903652	2.1941e-56	25690
MOB3C	ENSG00000142961	rs149007767	T	C	0.149708	-0.0700037	0.012763	4.1347e-08	24083
MOB4	ENSG00000115540	rs115595558	T	C	0.0366791	0.20758	0.0299392	4.1084e-12	15739
MOCOS	ENSG00000075643	rs17649254	A	C	0.0876557	0.346238	0.0219688	5.8263e-56	12706
MOCS1	ENSG00000124615	rs3800349	T	C	0.013341	0.635867	0.0388986	4.5843e-60	24837
MOCS2	ENSG00000164172	rs6895049	T	G	0.431226	0.0557359	0.00804235	4.2025e-12	31470
MOCS2	ENSG00000164172	rs7719848	A	G	0.266094	0.168923	0.00896943	4.0515e-79	31470
MOCS2	ENSG00000164172	rs113628736	G	A	0.0142328	-0.311222	0.0368886	3.2614e-17	26118
MOCS3	ENSG00000124217	rs6096210	G	A	0.0893683	-0.146856	0.0139008	4.3389e-26	31684
MOGS	ENSG00000115275	rs3755448	T	C	0.134161	0.142327	0.0116287	1.9191e-34	31681
MOK	ENSG00000080823	rs7152076	T	C	0.0847362	-0.328251	0.0157438	1.537e-96	25575
MON1A	ENSG00000164077	rs149955034	C	T	0.0178505	-0.356992	0.0593256	1.7702e-09	8067
MON1A	ENSG00000164077	rs55643042	A	C	0.0749098	-0.313144	0.0156883	1.2173e-88	28917
MON1B	ENSG00000103111	rs76888684	T	C	0.24644	-0.080425	0.00944998	1.7304e-17	30077
MON1B	ENSG00000103111	rs283995	G	A	0.49361	-0.343557	0.00789583	1e-200	30192
MON1B	ENSG00000103111	rs140534192	C	T	0.0376505	-0.153748	0.0210587	2.8564e-13	31064
MON1B	ENSG00000103111	rs7201773	G	A	0.319835	-0.110752	0.0084944	7.4188e-39	31684
MON1B	ENSG00000103111	rs144323827	A	G	0.0200107	0.173213	0.030438	1.2659e-08	27488
MON1B	ENSG00000103111	rs2344144	A	G	0.220226	-0.0578185	0.00958069	1.5896e-09	31684
MON2	ENSG00000061987	rs4763176	C	T	0.11902	0.17564	0.0123453	6.212e-46	31086
MORC2	ENSG00000133422	rs55908509	A	G	0.3284	-0.0608628	0.0100318	1.3016e-09	22490
MORC2	ENSG00000133422	rs136242	C	T	0.456696	0.0445829	0.00807939	3.4288e-08	30840
MORC2	ENSG00000133422	rs5997842	T	C	0.276061	0.223027	0.00926209	4.0896e-128	28584
MORC2-AS1	ENSG00000235989	rs5753281	C	A	0.138788	0.0764087	0.0135112	1.5566e-08	22883
MORC2-AS1	ENSG00000235989	rs75671364	G	A	0.0642118	-0.210128	0.0191072	3.9331e-28	22671
MORC2-AS1	ENSG00000235989	rs12167141	A	T	0.278933	-0.436397	0.0101914	1e-200	22101
MORC2-AS1	ENSG00000235989	rs5753767	G	A	0.0676651	-0.130563	0.0185906	2.1684e-12	22883
MORC3	ENSG00000159256	rs13048745	C	T	0.171396	0.317839	0.0103891	1e-200	31683
MORC3	ENSG00000159256	rs56250126	A	C	0.284347	-0.0796282	0.0095806	9.458e-17	26700
MORN1	ENSG00000116151	rs262680	T	C	0.43978	0.0478083	0.00860248	2.7382e-08	27393
MORN1	ENSG00000116151	rs7545940	C	T	0.372088	-0.159328	0.00878525	1.6566e-73	27399
MORN2	ENSG00000188010	rs11885115	A	G	0.100031	0.0808203	0.0142633	1.46e-08	27268
MORN3	ENSG00000139714	rs28637676	A	G	0.115277	0.735506	0.0194781	1e-200	11496
MORN3	ENSG00000139714	rs7313954	G	C	0.0360283	0.410626	0.0315896	1.2428e-38	14258
MORN3	ENSG00000139714	rs7962350	G	A	0.0697508	0.16833	0.0232009	4.0107e-13	14263
MORN4	ENSG00000171160	rs11189303	A	G	0.211571	-0.269747	0.00960891	2.105e-173	31676
MORN4	ENSG00000171160	rs10509714	A	G	0.123699	0.0738317	0.0121324	1.162e-09	31300
MOSPD3	ENSG00000106330	rs13227444	C	T	0.211373	-0.299138	0.00963526	1e-200	31345
MOV10	ENSG00000155363	rs3748655	C	G	0.160287	0.273768	0.0107385	2.2859e-143	31565
MOV10L1	ENSG00000073146	rs11101951	A	G	0.142522	0.118699	0.0126745	7.5906e-21	25381
MOXD1	ENSG00000079931	rs9385602	G	A	0.217812	-0.0965913	0.00972037	2.8677e-23	30962
MPC1	ENSG00000060762	rs34172738	C	T	0.0979426	-0.0818046	0.0149306	4.2774e-08	25357
MPC1	ENSG00000060762	rs2024981	T	C	0.235672	0.318766	0.0102702	1e-200	25353
MPC1	ENSG00000060762	rs6935275	G	A	0.337093	-0.167757	0.00939649	2.7294e-71	25023
MPC1	ENSG00000060762	rs9366006	A	G	0.258202	-0.123612	0.010093	1.7347e-34	25476
MPC2	ENSG00000143158	rs203777	T	C	0.322861	-0.0991542	0.00941501	6.1775e-26	25690
MPDU1	ENSG00000129255	rs72827565	A	G	0.103065	0.208718	0.0130895	3.0667e-57	31314
MPEG1	ENSG00000197629	rs7563201	A	G	0.466469	-0.0558152	0.00880866	2.3489e-10	25852
MPEG1	ENSG00000197629	rs149007767	T	C	0.149708	-0.104324	0.0125958	1.2051e-16	24689
MPEG1	ENSG00000197629	rs12419479	G	A	0.486694	-0.0808504	0.00872935	2.0064e-20	26179
MPG	ENSG00000103152	rs2562161	T	C	0.131242	-0.171333	0.0143119	5.0054e-33	21266
MPHOSPH10	ENSG00000124383	rs72837607	T	C	0.367823	0.0859276	0.00824451	1.9595e-25	31526
MPHOSPH6	ENSG00000135698	rs117206583	A	C	0.0250728	-0.20896	0.0274057	2.4441e-14	27176
MPHOSPH6	ENSG00000135698	rs11150438	A	C	0.0982106	0.164331	0.0133873	1.2339e-34	31350
MPHOSPH6	ENSG00000135698	rs11639926	T	G	0.180846	0.536053	0.0100122	1e-200	30803
MPHOSPH6	ENSG00000135698	rs75320431	C	A	0.016168	0.234481	0.0425973	3.7001e-08	17293
MPHOSPH6	ENSG00000135698	rs7187937	G	A	0.0344578	0.175944	0.0224702	4.8787e-15	29703
MPHOSPH8	ENSG00000196199	rs4126709	T	A	0.195265	0.187975	0.0100461	4.0124e-78	31178
MPHOSPH9	ENSG00000051825	rs28569885	A	G	0.208438	0.29073	0.016008	1.0433e-73	11496
MPI	ENSG00000178802	rs11634474	C	G	0.296342	-0.272751	0.00898173	1e-200	28801
MPI	ENSG00000178802	rs6495128	T	G	0.265634	-0.0943232	0.0089788	8.1749e-26	31683
MPIG6B	ENSG00000204420	rs826415	G	T	0.308498	0.076428	0.0128031	2.3813e-09	14263
MPIG6B	ENSG00000204420	rs10820606	C	A	0.763086	0.106896	0.0173176	6.7176e-10	9184
MPIG6B	ENSG00000204420	rs7896518	G	A	0.577152	0.0920728	0.0119603	1.3821e-14	14263
MPIG6B	ENSG00000204420	rs505404	G	T	0.222031	0.13608	0.0142003	9.4449e-22	14263
MPL	ENSG00000117400	rs839764	A	T	0.347511	-0.197584	0.0137782	1.2235e-46	11410
MPL	ENSG00000117400	rs1354034	T	C	0.381863	-0.16183	0.0121111	1.0028e-40	14263
MPL	ENSG00000117400	rs505404	G	T	0.222031	0.0915853	0.0142253	1.2106e-10	14263
MPND	ENSG00000008382	rs62129342	G	A	0.459735	-0.269111	0.013188	1.4791e-92	11158
MPO	ENSG00000005381	rs17005891	A	G	0.199218	-0.0873972	0.00993376	1.3903e-18	31684
MPO	ENSG00000005381	rs12716641	C	T	0.483351	0.0451474	0.00795984	1.413e-08	31569
MPO	ENSG00000005381	rs7846314	T	A	0.821651	-0.0757465	0.0103875	3.0493e-13	31569
MPO	ENSG00000005381	rs4325427	T	C	0.684308	0.0487158	0.00855804	1.2527e-08	31569
MPO	ENSG00000005381	rs2585830	T	G	0.204157	-0.0623219	0.00992135	3.3511e-10	31224
MPO	ENSG00000005381	rs2856857	A	G	0.142232	0.40674	0.0111619	1e-200	31567
MPO	ENSG00000005381	rs57228624	C	T	0.228262	-0.121647	0.0142361	1.2831e-17	13932
MPO	ENSG00000005381	rs2224538	C	T	0.661756	0.0464399	0.0083925	3.1408e-08	31684
MPO	ENSG00000005381	rs1012068	G	T	0.276034	-0.0523353	0.00893582	4.7187e-09	31300
MPP1	ENSG00000130830	rs149007767	T	C	0.149708	0.141398	0.0220672	1.4783e-10	8025
MPP2	ENSG00000108852	rs231485	A	G	0.364975	0.185659	0.00823599	1.6016e-112	31296
MPP2	ENSG00000108852	rs376816	A	C	0.209178	-0.0720221	0.00983023	2.3607e-13	31225
MPP2	ENSG00000108852	rs4822024	A	G	0.224124	0.0635084	0.00953694	2.757e-11	31569
MPP3	ENSG00000161647	rs1230393	A	G	0.278206	0.0634523	0.00900608	1.8493e-12	30649
MPP5	ENSG00000072415	rs12588458	G	A	0.112817	-0.171028	0.0126649	1.4771e-41	30962
MPP6	ENSG00000105926	rs62448896	A	G	0.124939	0.182449	0.0178419	1.5197e-24	14262
MPP7	ENSG00000150054	rs3774937	C	T	0.320593	0.0709329	0.0126725	2.1784e-08	14263
MPP7	ENSG00000150054	rs55793580	T	C	0.169838	-0.114826	0.0157388	2.9689e-13	14263
MPP7	ENSG00000150054	rs1494204	T	C	0.39638	-0.0762922	0.0120888	2.7688e-10	14260
MPP7	ENSG00000150054	rs11006963	G	A	0.280354	-0.429748	0.012684	1e-200	14256
MPP7	ENSG00000150054	rs112184971	T	A	0.149808	0.206277	0.0165001	7.3348e-36	14263
MPPE1	ENSG00000154889	rs647651	G	A	0.0820591	-0.463861	0.0143247	1e-200	31300
MPPE1	ENSG00000154889	rs118112463	A	G	0.0213878	0.25293	0.0329779	1.7253e-14	21907
MPPE1	ENSG00000154889	rs60649213	G	A	0.180418	-0.127767	0.0103245	3.5601e-35	31569
MPPE1	ENSG00000154889	rs181054606	C	T	0.0896314	-0.131941	0.0151667	3.3306e-18	26563
MPPED2	ENSG00000066382	rs501477	G	A	0.414518	-0.051506	0.0081011	2.044e-10	31352
MPPED2	ENSG00000066382	rs640245	T	C	0.477526	0.0554324	0.00797393	3.6117e-12	31470
MPPED2	ENSG00000066382	rs3781852	T	G	0.259923	0.181793	0.00904891	9.0262e-90	31340
MPRIP	ENSG00000133030	rs11867934	T	C	0.201912	0.116618	0.0104275	4.9059e-29	28411
MPRIP	ENSG00000133030	rs12602839	G	T	0.0836277	0.128072	0.0162424	3.1454e-15	24669
MPST	ENSG00000128309	rs2075938	A	G	0.289631	0.0792236	0.00879236	2.0531e-19	31355
MPST	ENSG00000128309	rs715483	C	G	0.0365455	0.146013	0.0246045	2.9528e-09	23422
MPV17L2	ENSG00000254858	rs2271881	T	C	0.337317	0.143401	0.00837473	9.9987e-66	31599
MPV17L2	ENSG00000254858	rs888665	T	C	0.399019	-0.06087	0.00810497	5.9037e-14	31684
MPZ	ENSG00000158887	rs74124945	A	G	0.0370925	-0.422962	0.0213719	3.5875e-87	30257
MPZL1	ENSG00000197965	rs58842194	G	A	0.473322	-0.263492	0.00794328	1e-200	30688
MPZL1	ENSG00000197965	rs7522957	T	C	0.140794	-0.202932	0.0114249	1.382e-70	31350
MPZL1	ENSG00000197965	rs203849	G	A	0.458473	-0.0904774	0.00807654	3.9594e-29	30748
MPZL1	ENSG00000197965	rs7568458	A	T	0.548688	-0.0510452	0.00801955	1.9504e-10	31355
MPZL1	ENSG00000197965	rs2594836	G	A	0.250349	0.0747712	0.00920816	4.6618e-16	31355
MPZL1	ENSG00000197965	rs149110519	T	C	0.0526158	-0.32301	0.0197217	2.7193e-60	25521
MPZL1	ENSG00000197965	rs56388170	T	G	0.289189	0.116211	0.00881336	1.0592e-39	31141
MPZL1	ENSG00000197965	rs149007767	T	C	0.149708	0.16948	0.0114266	9.1253e-50	29863
MPZL1	ENSG00000197965	rs7846314	T	A	0.821651	0.104378	0.010415	1.2226e-23	31355
MPZL1	ENSG00000197965	rs10838725	C	T	0.689349	-0.0530285	0.00903182	4.3213e-09	28588
MPZL1	ENSG00000197965	rs77526211	A	G	0.0432109	-0.223543	0.0203569	4.6959e-28	29063
MPZL1	ENSG00000197965	rs743002	C	T	0.0474874	0.107283	0.0194339	3.3861e-08	29238
MPZL2	ENSG00000149573	rs12478601	C	T	0.574604	-0.0749014	0.00807301	1.7237e-20	31300
MPZL2	ENSG00000149573	rs149007767	T	C	0.149708	-0.0986397	0.0114136	5.5044e-18	30077
MPZL2	ENSG00000149573	rs2156850	A	G	0.383085	0.32883	0.00796	1e-200	31684
MPZL2	ENSG00000149573	rs77144326	G	A	0.0549579	-0.343332	0.0194431	8.769e-70	25154
MPZL2	ENSG00000149573	rs76930336	A	C	0.0366824	0.263031	0.0233581	2.0489e-29	25807
MPZL2	ENSG00000149573	rs1790186	T	C	0.0614745	0.178428	0.0177381	8.4016e-24	27442
MPZL2	ENSG00000149573	rs72995454	T	C	0.0224498	0.201924	0.0302236	2.3764e-11	24897
MPZL2	ENSG00000149573	rs34996974	G	A	0.0211111	-0.228727	0.035808	1.6829e-10	18829
MPZL2	ENSG00000149573	rs7969761	C	T	0.449179	0.04396	0.00799709	3.8631e-08	31569
MPZL2	ENSG00000149573	rs111778408	A	G	0.100785	-0.0746604	0.0135171	3.325e-08	30165
MPZL2	ENSG00000149573	rs7210990	A	C	0.481977	-0.0526449	0.00795914	3.7256e-11	31569
MPZL2	ENSG00000149573	rs12480732	T	C	0.25385	-0.0812528	0.00913291	5.748e-19	31569
MPZL3	ENSG00000160588	rs143620404	T	G	0.0273241	-0.146151	0.0245827	2.7578e-09	31096
MPZL3	ENSG00000160588	rs11216819	G	A	0.460627	-0.249724	0.00786009	1e-200	31565
MPZL3	ENSG00000160588	rs150406105	A	C	0.0232206	-0.220277	0.0309896	1.1757e-12	22904
MR1	ENSG00000153029	rs2331994	T	C	0.271382	-0.270065	0.00884985	1e-200	31355
MR1	ENSG00000153029	rs6679021	C	G	0.364192	-0.0626608	0.00829208	4.1311e-14	31347
MRAS	ENSG00000158186	rs141094656	C	T	0.0195137	-0.201637	0.0347327	6.4136e-09	21629
MRAS	ENSG00000158186	rs1308362	A	T	0.192598	0.128344	0.0100664	3.1335e-37	31568
MRAS	ENSG00000158186	rs112735154	C	A	0.0198281	-0.473856	0.0348383	3.9177e-42	21012
MRAS	ENSG00000158186	rs116246525	C	A	0.0186461	-0.264175	0.033434	2.7535e-15	24382
MRAS	ENSG00000158186	rs115930369	T	C	0.0239511	-0.26662	0.0289534	3.2979e-20	25429
MRAS	ENSG00000158186	rs8026803	C	T	0.752076	-0.072089	0.00919081	4.3781e-15	31684
MRC2	ENSG00000011028	rs7606173	C	G	0.393094	-0.0625971	0.00814028	1.4714e-14	31569
MRC2	ENSG00000011028	rs8073060	A	T	0.305723	0.075155	0.00868082	4.818e-18	31185
MRE11	ENSG00000020922	rs2658762	A	G	0.3642	-0.0605596	0.0090006	1.713e-11	26609
MRE11	ENSG00000020922	rs598645	A	T	0.381849	-0.302664	0.008748	1e-200	26483
MRE11	ENSG00000020922	rs518276	A	G	0.394297	0.375705	0.00858444	1e-200	26494
MRE11	ENSG00000020922	rs476209	T	G	0.179789	0.116388	0.0112657	5.092e-25	26609
MRE11	ENSG00000020922	rs77097586	T	C	0.0803998	-0.118644	0.0167474	1.3965e-12	24061
MREG	ENSG00000118242	rs12467676	T	G	0.349054	-0.0642529	0.0096236	2.4455e-11	23716
MRFAP1	ENSG00000179010	rs4689029	C	T	0.209777	-0.0635055	0.00976872	7.9788e-11	31565
MRFAP1	ENSG00000179010	rs3822262	G	T	0.230749	-0.14613	0.00939309	1.4174e-54	31684
MRFAP1L1	ENSG00000178988	rs62289390	C	T	0.0404429	0.147561	0.0222798	3.5198e-11	25912
MRGBP	ENSG00000101189	rs75817908	A	G	0.0642907	-0.412793	0.0215416	7.569e-82	17544
MRGBP	ENSG00000101189	rs150206235	T	C	0.0229776	0.292905	0.0409246	8.2462e-13	13247
MRGPRE	ENSG00000184350	rs72848242	T	C	0.0308934	0.157486	0.0268108	4.254e-09	23199
MRGPRE	ENSG00000184350	rs11026091	A	G	0.447759	-0.17053	0.00878431	5.9691e-84	25828
MRI1	ENSG00000037757	rs383243	A	T	0.299532	-0.0776784	0.00870707	4.6043e-19	31354
MRI1	ENSG00000037757	rs435207	T	A	0.503304	-0.264322	0.00836821	1e-200	27564
MRI1	ENSG00000037757	rs34596409	A	G	0.126392	-0.314315	0.0129733	1.128e-129	26318
MRM1	ENSG00000129282	rs28573110	G	A	0.438613	-0.0769121	0.0119548	1.2445e-10	14167
MRM2	ENSG00000122687	rs4719462	G	A	0.406582	0.194341	0.00802938	2.0388e-129	31558
MRM3	ENSG00000171861	rs9915388	A	G	0.115431	0.225058	0.0123675	5.4116e-74	31684
MRNIP	ENSG00000161010	rs12652934	T	G	0.453272	-0.0510556	0.00801652	1.9051e-10	31355
MRNIP	ENSG00000161010	rs6883858	T	C	0.0262976	-0.341318	0.0249503	1.3369e-42	31180
MRNIP	ENSG00000161010	rs378684	T	C	0.378046	0.0575249	0.00885611	8.2813e-11	27071
MROH1	ENSG00000179832	rs112996909	G	A	0.0182475	0.912551	0.0860012	2.6547e-26	3661
MROH6	ENSG00000204839	rs9650461	C	A	0.414145	0.087005	0.01416	8.0368e-10	10240
MROH6	ENSG00000204839	rs7840166	A	G	0.201555	0.449905	0.0147573	1e-200	13337
MROH6	ENSG00000204839	rs4874159	C	T	0.170072	-0.341714	0.0159526	8.5876e-102	13461
MROH6	ENSG00000204839	rs6558384	T	C	0.195926	0.148219	0.0142779	3.0322e-25	15461
MROH7	ENSG00000184313	rs1617287	T	A	0.502739	-0.179475	0.0102122	3.856e-69	18869
MROH8	ENSG00000101353	rs61147119	T	C	0.21435	-0.0839266	0.0108086	8.1774e-15	25354
MRPL1	ENSG00000169288	rs116037967	G	A	0.0160874	1.42062	0.076355	2.9052e-77	5072
MRPL10	ENSG00000159111	rs991108	G	A	0.0897817	0.114586	0.0138814	1.5241e-16	31684
MRPL10	ENSG00000159111	rs17774171	G	A	0.396977	-0.23186	0.00802866	2.1916e-183	31569
MRPL11	ENSG00000174547	rs115547865	G	A	0.195431	-0.0568313	0.0102436	2.8896e-08	30274
MRPL12	ENSG00000262814	rs62077191	G	A	0.11865	-0.143212	0.0134051	1.2173e-26	26494
MRPL13	ENSG00000172172	rs10090927	T	C	0.34805	0.0941883	0.0084389	6.3276e-29	30817
MRPL14	ENSG00000180992	rs9394983	T	C	0.430651	-0.252146	0.00796506	1e-200	31141
MRPL14	ENSG00000180992	rs12663599	T	C	0.184339	-0.174737	0.0102345	2.3416e-65	31456
MRPL15	ENSG00000137547	rs4506187	C	G	0.20263	0.170506	0.0115977	6.2954e-49	22791
MRPL16	ENSG00000166902	rs11230067	T	G	0.0697841	-0.109791	0.0157821	3.4809e-12	30876
MRPL17	ENSG00000158042	rs4758117	T	C	0.179883	-0.153093	0.0103068	6.5931e-50	31684
MRPL17	ENSG00000158042	rs2345353	A	G	0.0754889	-0.136902	0.0152199	2.3623e-19	30847
MRPL18	ENSG00000112110	rs1551221	G	C	0.244744	0.320898	0.00991783	1e-200	26453
MRPL18	ENSG00000112110	rs117466922	G	A	0.022748	-0.207184	0.0305658	1.2151e-11	24028
MRPL18	ENSG00000112110	rs220736	C	G	0.188482	0.169217	0.0110703	9.538e-53	26440
MRPL18	ENSG00000112110	rs78425119	A	G	0.0689817	-0.109946	0.0177981	6.5166e-10	24539
MRPL19	ENSG00000115364	rs6747017	A	G	0.274069	-0.276266	0.00878689	1e-200	31561
MRPL19	ENSG00000115364	rs17011730	C	T	0.103292	0.120723	0.0130352	2.0215e-20	31684
MRPL2	ENSG00000112651	rs9462853	C	T	0.258636	0.204705	0.00901622	4.0903e-114	31562
MRPL2	ENSG00000112651	rs61695510	C	T	0.0761013	0.264227	0.0149357	4.9195e-70	31566
MRPL20	ENSG00000242485	rs2649599	A	G	0.237474	0.286448	0.0135417	2.6004e-99	14610
MRPL20-AS1	ENSG00000224870	rs2985898	T	C	0.0356086	-0.630762	0.0373922	7.6331e-64	10129
MRPL20-AS1	ENSG00000224870	rs111876693	T	C	0.0427313	-1.3129	0.113364	5.1203e-31	817
MRPL21	ENSG00000197345	rs117619297	C	T	0.0507798	-0.12644	0.0182717	4.5164e-12	31023
MRPL21	ENSG00000197345	rs146948259	T	C	0.0164689	-0.277171	0.0347453	1.4969e-15	25506
MRPL21	ENSG00000197345	rs75356449	T	C	0.0156014	-0.312027	0.0370618	3.7906e-17	23631
MRPL21	ENSG00000197345	rs61887067	A	G	0.296147	0.342513	0.00869258	1e-200	30193
MRPL21	ENSG00000197345	rs2508850	G	C	0.398661	0.525354	0.00764886	1e-200	30932
MRPL21	ENSG00000197345	rs7107682	A	G	0.508794	0.228189	0.00786878	6.7342e-185	31470
MRPL21	ENSG00000197345	rs140756722	T	C	0.0207889	-0.420354	0.040309	1.8396e-25	15008
MRPL22	ENSG00000082515	rs28372688	G	A	0.10435	-0.247632	0.0129878	4.7659e-81	31352
MRPL23	ENSG00000214026	rs907612	T	C	0.370828	-0.155489	0.0135762	2.2662e-30	11496
MRPL23-AS1	ENSG00000226416	rs217236	C	T	0.428956	0.371544	0.013669	1.0777e-162	10186
MRPL23-AS1	ENSG00000226416	rs77087397	T	C	0.0528972	0.364617	0.0338738	5.0911e-27	8582
MRPL24	ENSG00000143314	rs6427327	A	G	0.285035	-0.160419	0.00878325	1.5895e-74	31470
MRPL27	ENSG00000108826	rs11868055	G	A	0.43925	-0.165867	0.00804556	1.9639e-94	30935
MRPL27	ENSG00000108826	rs11871603	G	T	0.182017	-0.0634867	0.0104326	1.162e-09	30818
MRPL28	ENSG00000086504	rs3901361	T	C	0.0201588	0.25856	0.0393726	5.1339e-11	16286
MRPL28	ENSG00000086504	rs111711882	T	A	0.0747321	-0.17677	0.0162453	1.4137e-27	27281
MRPL32	ENSG00000106591	rs644106	C	T	0.103644	0.283778	0.0136611	7.6598e-96	28407
MRPL33	ENSG00000243147	rs34181670	C	T	0.230233	-0.133661	0.0099028	1.6199e-41	28587
MRPL34	ENSG00000130312	rs76870245	C	T	0.0634806	0.107288	0.0177635	1.545e-09	26617
MRPL34	ENSG00000130312	rs7248166	A	G	0.116646	0.188457	0.0130093	1.4811e-47	28462
MRPL34	ENSG00000130312	rs62126253	T	C	0.397743	0.274429	0.00858971	1e-200	27269
MRPL34	ENSG00000130312	rs62128111	T	C	0.226038	-0.236253	0.0110456	1.6915e-101	22968
MRPL35	ENSG00000132313	rs311580	T	A	0.06564	0.483352	0.0158382	1e-200	31568
MRPL35	ENSG00000132313	rs78831017	T	C	0.0159323	0.538283	0.037173	1.6116e-47	22869
MRPL35	ENSG00000132313	rs115687104	T	C	0.0303155	-0.357528	0.023941	1.9862e-50	29452
MRPL36	ENSG00000171421	rs58460883	G	A	0.358518	0.582732	0.0169067	1e-200	6418
MRPL37	ENSG00000116221	rs11206306	G	C	0.146643	-0.30053	0.012231	2.5673e-133	26105
MRPL38	ENSG00000204316	rs1965261	A	G	0.0233693	0.198377	0.0294284	1.5752e-11	25251
MRPL38	ENSG00000204316	rs35037984	A	G	0.0224015	0.198573	0.0304769	7.2496e-11	24538
MRPL38	ENSG00000204316	rs147326228	A	G	0.0213213	-0.290899	0.0279493	2.2748e-25	30566
MRPL38	ENSG00000204316	rs113389394	A	G	0.0281083	-0.35857	0.0260611	4.497e-43	26759
MRPL38	ENSG00000204316	rs17883492	G	A	0.0467374	-0.123825	0.0198438	4.3757e-10	28461
MRPL39	ENSG00000154719	rs2829806	T	G	0.284904	-0.199368	0.0087591	1.1066e-114	31470
MRPL4	ENSG00000105364	rs1059840	A	T	0.115093	0.280195	0.0134796	5.7225e-96	26587
MRPL40	ENSG00000185608	rs12165902	G	C	0.10876	-0.232891	0.0127153	6.191e-75	31569
MRPL41	ENSG00000182154	rs4979655	C	T	0.32006	0.0976973	0.00855927	3.5597e-30	31231
MRPL42	ENSG00000198015	rs111865680	A	G	0.0355559	-0.137257	0.0216815	2.4421e-10	30977
MRPL42	ENSG00000198015	rs7968453	T	C	0.462887	-0.332638	0.00781811	1e-200	31092
MRPL42	ENSG00000198015	rs144573316	T	C	0.0304607	0.210258	0.0259411	5.2659e-16	25093
MRPL43	ENSG00000055950	rs41300237	G	A	0.0631991	-0.158096	0.0181035	2.4801e-18	25692
MRPL43	ENSG00000055950	rs11595160	G	A	0.276918	-0.287397	0.00875917	1e-200	31470
MRPL43	ENSG00000055950	rs10786623	G	A	0.230346	0.0618177	0.00951012	8.032e-11	31141
MRPL43	ENSG00000055950	rs77380815	T	C	0.027579	-0.158725	0.0262877	1.5604e-09	26943
MRPL44	ENSG00000135900	rs67345252	G	A	0.247576	-0.117508	0.013156	4.1838e-19	15428
MRPL45	ENSG00000174100	rs76550089	T	C	0.12045	0.305477	0.0135444	1.2379e-112	25218
MRPL45P2	ENSG00000228782	rs58512566	C	T	0.480277	-0.433725	0.0168153	1.0461e-146	6419
MRPL47	ENSG00000136522	rs6788205	A	G	0.0825281	0.13064	0.0158312	1.5577e-16	26280
MRPL48	ENSG00000175581	rs1525749	T	C	0.409667	0.359879	0.0116573	1e-200	14261
MRPL48	ENSG00000175581	rs72984877	C	T	0.0291498	-0.238232	0.0412837	7.899e-09	10333
MRPL48	ENSG00000175581	rs80344913	A	G	0.0287352	0.290055	0.03536	2.3485e-16	14261
MRPL49	ENSG00000149792	rs74365834	C	T	0.0291822	-0.245943	0.0240707	1.6538e-24	30356
MRPL50	ENSG00000136897	rs7847420	C	T	0.146236	-0.305091	0.0111701	2.9404e-164	31351
MRPL51	ENSG00000111639	rs4764601	C	T	0.28919	-0.196189	0.00873789	1.2016e-111	31354
MRPL52	ENSG00000172590	rs12881095	T	C	0.197137	-0.10016	0.0102557	1.5693e-22	29940
MRPL52	ENSG00000172590	rs11625306	T	C	0.245135	-0.355979	0.0104086	1e-200	23771
MRPL52	ENSG00000172590	rs147497012	T	C	0.0175456	0.415097	0.0379354	7.2581e-28	20036
MRPL53	ENSG00000204822	rs181817998	A	C	0.116158	-0.0742263	0.0135328	4.1347e-08	26563
MRPL53	ENSG00000204822	rs6734233	G	A	0.177686	-0.314956	0.0103232	1e-200	31180
MRPL53	ENSG00000204822	rs205646	G	A	0.325397	0.0743112	0.00867523	1.0733e-17	30192
MRPL53	ENSG00000204822	rs460048	A	G	0.168627	-0.121709	0.0108668	4.0681e-29	30077
MRPL54	ENSG00000183617	rs7260448	C	G	0.209138	-0.594997	0.0138444	1e-200	13925
MRPL54	ENSG00000183617	rs11671373	A	G	0.348135	-0.0935456	0.0142811	5.7383e-11	10760
MRPL55	ENSG00000162910	rs849749	C	T	0.315493	-0.176663	0.0085656	1.6441e-94	31131
MRPL57	ENSG00000173141	rs182070091	T	C	0.0176697	-0.486547	0.0706974	5.8935e-12	5716
MRPL58	ENSG00000167862	rs73365045	A	G	0.01775	-0.476264	0.0386205	6.0916e-35	19075
MRPL58	ENSG00000167862	rs75982824	A	G	0.038057	-0.221519	0.0226448	1.3399e-22	26539
MRPL9	ENSG00000143436	rs11204879	T	C	0.463001	0.0728672	0.00798334	7.0294e-20	31470
MRPS10	ENSG00000048544	rs55828715	G	C	0.363605	-0.173399	0.0122229	1.1091e-45	14262
MRPS11	ENSG00000181991	rs62024338	C	T	0.0182807	-0.482548	0.0383726	2.8834e-36	18763
MRPS12	ENSG00000128626	rs4803045	T	G	0.229395	-0.0641555	0.0104264	7.5935e-10	25981
MRPS14	ENSG00000120333	rs11808101	C	T	0.476944	0.0583074	0.00805774	4.6211e-13	30817
MRPS15	ENSG00000116898	rs12563678	T	C	0.044117	-0.134759	0.0207853	8.9678e-11	27402
MRPS15	ENSG00000116898	rs2275475	G	T	0.0978616	0.230559	0.0133068	2.9737e-67	31684
MRPS16	ENSG00000182180	rs7100800	A	G	0.0776151	0.357878	0.0153978	1.7139e-119	28917
MRPS17	ENSG00000239789	rs11238384	T	C	0.232543	0.10949	0.0100143	7.9977e-28	27817
MRPS18A	ENSG00000096080	rs187696124	C	T	0.224392	-0.0675577	0.0113185	2.39e-09	22390
MRPS18A	ENSG00000096080	rs75886301	C	T	0.0179752	0.194543	0.0319143	1.0889e-09	27773
MRPS18AP1	ENSG00000229759	rs13085054	C	T	0.345599	0.641375	0.0196591	1e-200	4656
MRPS18AP1	ENSG00000229759	rs2854394	C	T	0.0341353	0.4631	0.05581	1.0624e-16	4800
MRPS18B	ENSG00000204568	rs114757170	A	G	0.0858841	-0.203198	0.0286383	1.2898e-12	7715
MRPS18C	ENSG00000163319	rs1565909	C	T	0.492487	0.141556	0.00794815	5.9321e-71	31349
MRPS21	ENSG00000187145	rs10157197	A	G	0.40445	-0.406407	0.011574	1e-200	14263
MRPS21	ENSG00000187145	rs41317513	A	G	0.0344727	0.219456	0.0374844	4.7816e-09	10657
MRPS21	ENSG00000187145	rs77902713	T	C	0.0289068	0.343101	0.0395027	3.7741e-18	11339
MRPS22	ENSG00000175110	rs9859864	G	T	0.425247	0.0504731	0.00804494	3.5234e-10	31569
MRPS23	ENSG00000181610	rs117962058	T	C	0.0261016	-0.142253	0.0254801	2.364e-08	30265
MRPS23	ENSG00000181610	rs9911992	G	T	0.28231	0.0566705	0.00881963	1.3152e-10	31684
MRPS24	ENSG00000062582	rs10265070	G	A	0.0640924	0.200117	0.0162105	5.1963e-35	31568
MRPS25	ENSG00000131368	rs1432601	T	C	0.350821	-0.0457369	0.00834843	4.287e-08	31470
MRPS25	ENSG00000131368	rs11128729	G	C	0.18478	-0.341981	0.010088	1e-200	31467
MRPS26	ENSG00000125901	rs1055348	G	T	0.144034	-0.110913	0.0123894	3.4784e-19	26341
MRPS26	ENSG00000125901	rs561843	T	G	0.478577	0.11779	0.00793967	8.6229e-50	31565
MRPS30	ENSG00000112996	rs6875287	T	C	0.387407	0.0705245	0.00814483	4.7676e-18	31684
MRPS31	ENSG00000102738	rs9577111	A	C	0.318616	-0.127511	0.00851192	9.8622e-51	31563
MRPS33	ENSG00000090263	rs801155	A	G	0.0826976	-0.35852	0.0142819	4.5889e-139	31684
MRPS33	ENSG00000090263	rs4726450	A	G	0.0242943	-0.206024	0.0305131	1.4562e-11	22610
MRPS33	ENSG00000090263	rs77446365	G	A	0.0266693	-0.22821	0.0251438	1.1243e-19	30385
MRPS33	ENSG00000090263	rs11171739	C	T	0.600093	-0.045993	0.00819781	2.0186e-08	30971
MRPS34	ENSG00000074071	rs2745169	A	C	0.43725	0.138002	0.00804107	5.1122e-66	31132
MRPS35	ENSG00000061794	rs1127787	A	G	0.161144	-0.235118	0.0118355	8.0781e-88	26011
MRPS35	ENSG00000061794	rs78592617	T	C	0.0233534	0.218673	0.0300817	3.6162e-13	24173
MRPS36	ENSG00000134056	rs6450023	C	T	0.21162	0.0613274	0.00971955	2.7976e-10	31684
MRPS6	ENSG00000243927	rs2040113	A	G	0.479744	0.264625	0.00781134	1e-200	31684
MRPS6	ENSG00000243927	rs2409508	C	T	0.317204	-0.117118	0.00852601	6.1287e-43	31569
MRPS6	ENSG00000243927	rs4816478	A	G	0.304674	-0.0885996	0.00874963	4.2276e-24	30727
MRPS7	ENSG00000125445	rs4268797	G	C	0.171429	-0.456353	0.011324	1e-200	25827
MRPS7	ENSG00000125445	rs62085024	C	T	0.137754	0.10453	0.0133629	5.1908e-15	23513
MRPS7	ENSG00000125445	rs56131442	C	A	0.0309079	0.21426	0.0285216	5.8142e-14	20464
MRPS7	ENSG00000125445	rs743554	A	G	0.138781	-0.0747153	0.0134848	3.0109e-08	22975
MRPS9	ENSG00000135972	rs435852	A	C	0.495776	0.0840675	0.0080001	7.9191e-26	31141
MRPS9	ENSG00000135972	rs13392356	C	G	0.230198	-0.332851	0.00931219	1e-200	31260
MRPS9	ENSG00000135972	rs6736495	A	G	0.165188	0.0633597	0.0107278	3.5051e-09	31470
MRS2	ENSG00000124532	rs12523750	A	G	0.273479	0.278613	0.00877355	1e-200	31684
MRS2	ENSG00000124532	rs2753911	T	C	0.403606	0.0760525	0.00817778	1.4071e-20	30974
MRTFA	ENSG00000196588	rs5758007	A	T	0.485466	-0.0979343	0.00794425	6.4175e-35	31565
MRTFB	ENSG00000186260	rs1794245	T	C	0.504171	0.0461419	0.00795564	6.6394e-09	31568
MRTFB	ENSG00000186260	rs28662214	C	T	0.0799632	0.167865	0.0154328	1.4837e-27	28417
MRTO4	ENSG00000053372	rs9426684	A	G	0.236412	-0.216275	0.00928735	5.9765e-120	31569
MRTO4	ENSG00000053372	rs7536049	G	A	0.126444	0.0936169	0.0128984	3.9344e-13	27156
MRVI1	ENSG00000072952	rs10187424	C	T	0.579184	0.0596088	0.00803959	1.2236e-13	31684
MRVI1	ENSG00000072952	rs149110519	T	C	0.0526158	0.242335	0.0196846	7.9234e-35	25735
MRVI1	ENSG00000072952	rs149007767	T	C	0.149708	-0.118199	0.0114074	3.6993e-25	30077
MRVI1	ENSG00000072952	rs7846314	T	A	0.821651	-0.0584733	0.010391	1.8295e-08	31569
MRVI1	ENSG00000072952	rs74909106	A	G	0.0554243	0.141206	0.0176859	1.4167e-15	30470
MRVI1	ENSG00000072952	rs142385800	T	C	0.0186149	0.252223	0.0336661	6.7935e-14	24092
MRVI1	ENSG00000072952	rs3741041	C	T	0.400879	-0.366919	0.00783942	1e-200	31684
MRVI1	ENSG00000072952	rs77541067	C	T	0.0206526	-0.668975	0.0279804	2.4808e-126	31004
MRVI1	ENSG00000072952	rs117514142	C	A	0.0175529	0.391279	0.0374437	1.4683e-25	20571
MRVI1	ENSG00000072952	rs138757723	A	G	0.0173571	-0.399447	0.0690954	7.417e-09	6107
MRVI1	ENSG00000072952	rs7210990	A	C	0.481977	0.0741199	0.00795372	1.1766e-20	31569
MRVI1	ENSG00000072952	rs2143606	G	A	0.480514	0.0526068	0.00794557	3.5726e-11	31684
MRVI1-AS1	ENSG00000177112	rs4909942	T	G	0.13293	-0.472282	0.0143343	1e-200	20027
MRVI1-AS1	ENSG00000177112	rs4910161	A	G	0.118903	0.380625	0.015203	2.4803e-138	20022
MS4A1	ENSG00000156738	rs7946122	G	A	0.353099	-0.0476223	0.00832266	1.0515e-08	31569
MS4A1	ENSG00000156738	rs11065987	G	A	0.619322	-0.0455772	0.00824256	3.2096e-08	31185
MS4A1	ENSG00000156738	rs7210990	A	C	0.481977	0.0447962	0.00796066	1.8316e-08	31569
MS4A1	ENSG00000156738	rs4810485	T	G	0.253174	0.05961	0.00918547	8.6179e-11	31300
MS4A14	ENSG00000166928	rs141094656	C	T	0.0195137	0.325449	0.0396516	2.2565e-16	16554
MS4A14	ENSG00000166928	rs4970966	T	G	0.209553	-0.058181	0.010645	4.6082e-08	26609
MS4A14	ENSG00000166928	rs1375493	G	A	0.434923	-0.0801368	0.00874913	5.2187e-20	26494
MS4A14	ENSG00000166928	rs34687622	C	T	0.0223525	0.18202	0.0313234	6.2101e-09	23286
MS4A14	ENSG00000166928	rs10212	C	T	0.244241	-0.611755	0.00936662	1e-200	26609
MS4A14	ENSG00000166928	rs141752352	A	G	0.0136314	-0.662978	0.100092	3.5008e-11	3668
MS4A14	ENSG00000166928	rs146097215	A	G	0.0375086	0.245549	0.027019	1.0088e-19	18889
MS4A14	ENSG00000166928	rs659101	G	A	0.145348	0.082092	0.0126775	9.4561e-11	25002
MS4A14	ENSG00000166928	rs8026803	C	T	0.752076	-0.0816381	0.0100263	3.8752e-16	26609
MS4A14	ENSG00000166928	rs913672	G	T	0.340707	0.0677075	0.00915659	1.4226e-13	26494
MS4A14	ENSG00000166928	rs913678	C	T	0.693079	-0.104405	0.00944524	2.1013e-28	26225
MS4A2	ENSG00000149534	rs4328821	G	A	0.118714	-0.159459	0.0182563	2.4452e-18	14263
MS4A2	ENSG00000149534	rs17528859	C	T	0.412905	0.210541	0.0118955	4.2682e-70	14263
MS4A2	ENSG00000149534	rs4982731	C	T	0.278225	-0.0908164	0.0131905	5.7706e-12	14263
MS4A3	ENSG00000149516	rs6785206	A	G	0.1	-0.123383	0.0145791	2.6014e-17	26066
MS4A3	ENSG00000149516	rs3735485	A	G	0.162786	0.0677272	0.0119446	1.428e-08	25682
MS4A3	ENSG00000149516	rs7846314	T	A	0.821651	-0.0681778	0.0113867	2.1296e-09	26280
MS4A3	ENSG00000149516	rs13289095	T	G	0.119513	0.152277	0.014246	1.146e-26	23298
MS4A3	ENSG00000149516	rs571760	G	A	0.38767	-0.0752846	0.00892104	3.1952e-17	26395
MS4A3	ENSG00000149516	rs9549260	A	C	0.755026	0.064901	0.0101122	1.3808e-10	26395
MS4A3	ENSG00000149516	rs4982731	C	T	0.278225	-0.086176	0.00969806	6.3348e-19	26394
MS4A3	ENSG00000149516	rs78744187	T	C	0.0806295	-0.131918	0.0191366	5.4398e-12	18371
MS4A3	ENSG00000149516	rs6058796	T	C	0.848558	0.0687179	0.0121603	1.5952e-08	26280
MS4A4A	ENSG00000110079	rs141094656	C	T	0.0195137	-0.314613	0.0348667	1.8234e-19	21415
MS4A4A	ENSG00000110079	rs605642	C	A	0.57535	-0.0503153	0.00805909	4.2816e-10	31470
MS4A4A	ENSG00000110079	rs1426250	G	A	0.393802	-0.243843	0.00805636	1e-200	31354
MS4A4A	ENSG00000110079	rs2017549	G	A	0.43972	0.0669298	0.00802169	7.2184e-17	31470
MS4A4A	ENSG00000110079	rs7212590	T	C	0.0900785	0.101903	0.0139364	2.632e-13	31355
MS4A4A	ENSG00000110079	rs913678	C	T	0.693079	-0.0683626	0.00868692	3.5521e-15	31086
MS4A6A	ENSG00000110077	rs1375493	G	A	0.434923	-0.118149	0.0080968	3.1488e-48	30820
MS4A6A	ENSG00000110077	rs2010054	A	G	0.585938	-0.0563048	0.00817101	5.5479e-12	30820
MS4A6A	ENSG00000110077	rs149007767	T	C	0.149708	-0.0695696	0.0115656	1.7966e-09	29328
MS4A6A	ENSG00000110077	rs1991866	G	C	0.417571	0.062641	0.00815957	1.6311e-14	30820
MS4A6A	ENSG00000110077	rs62569723	G	A	0.205979	0.0633959	0.00995304	1.8977e-10	30820
MS4A6A	ENSG00000110077	rs55793580	T	C	0.169838	-0.0685974	0.0107197	1.5599e-10	30820
MS4A6A	ENSG00000110077	rs634223	G	A	0.279668	-0.0778175	0.0090125	5.9036e-18	30482
MS4A6A	ENSG00000110077	rs1286289	A	T	0.316916	-0.258215	0.00851524	1e-200	30934
MS4A6A	ENSG00000110077	rs17545910	G	A	0.0425332	0.123342	0.0218746	1.7164e-08	25627
MS4A6A	ENSG00000110077	rs117959266	A	G	0.0231895	-0.185668	0.0298828	5.185e-10	24680
MS4A6A	ENSG00000110077	rs597808	G	A	0.52377	0.04989	0.00855731	5.5427e-09	27340
MS4A6A	ENSG00000110077	rs13330176	A	T	0.78356	-0.0835989	0.00982152	1.7096e-17	30491
MS4A6A	ENSG00000110077	rs17196752	T	C	0.20106	-0.0593644	0.0100252	3.1882e-09	30935
MS4A7	ENSG00000166927	rs2492301	T	C	0.515145	-0.0490575	0.00794389	6.5913e-10	31684
MS4A7	ENSG00000166927	rs141094656	C	T	0.0195137	0.255235	0.0347164	1.9526e-13	21629
MS4A7	ENSG00000166927	rs4970966	T	G	0.209553	-0.0815973	0.00974994	5.8109e-17	31684
MS4A7	ENSG00000166927	rs2124440	G	A	0.449555	-0.0524587	0.00798033	4.9113e-11	31684
MS4A7	ENSG00000166927	rs7481031	C	T	0.0620475	-0.0962769	0.016665	7.5954e-09	30902
MS4A7	ENSG00000166927	rs7935082	T	C	0.356986	0.232838	0.00820249	3.0106e-177	31569
MS4A7	ENSG00000166927	rs10849448	A	G	0.770211	0.0686501	0.00991022	4.2925e-12	28717
MS4A7	ENSG00000166927	rs10774624	A	G	0.538565	0.0477916	0.00845855	1.6045e-08	28089
MS4A7	ENSG00000166927	rs8026803	C	T	0.752076	-0.16704	0.00915174	1.9802e-74	31684
MS4A7	ENSG00000166927	rs913672	G	T	0.340707	0.106019	0.00837579	1.0156e-36	31569
MS4A7	ENSG00000166927	rs913678	C	T	0.693079	-0.124843	0.00863701	2.3517e-47	31300
MSANTD3	ENSG00000066697	rs73655536	A	G	0.179123	-0.312874	0.0199861	3.0808e-55	8268
MSANTD4	ENSG00000170903	rs609665	C	T	0.371359	-0.15453	0.00907967	5.8972e-65	25690
MSANTD4	ENSG00000170903	rs503360	G	A	0.0910851	-0.138439	0.0153089	1.5215e-19	25688
MSC	ENSG00000178860	rs59742978	T	C	0.0651493	0.0953959	0.0162023	3.9184e-09	31238
MSC	ENSG00000178860	rs3919904	T	C	0.139707	-0.451268	0.0112331	1e-200	31355
MSC	ENSG00000178860	rs10107076	T	A	0.260163	0.271917	0.00894129	1e-200	31568
MSC	ENSG00000178860	rs7843771	A	G	0.276928	0.0584291	0.008964	7.1156e-11	31033
MSC	ENSG00000178860	rs13300483	T	C	0.247811	0.0592983	0.0091951	1.1274e-10	31684
MSC-AS1	ENSG00000235531	rs13257737	A	C	0.138963	-0.401332	0.0220519	5.1986e-74	8262
MSC-AS1	ENSG00000235531	rs6980977	T	C	0.260688	0.176071	0.0176977	2.5524e-23	8184
MSH2	ENSG00000095002	rs6544975	T	C	0.399988	0.0514465	0.00821095	3.7187e-10	30862
MSH2	ENSG00000095002	rs4380295	A	G	0.0509863	0.601057	0.018941	1e-200	27796
MSH2	ENSG00000095002	rs7568787	A	C	0.451584	-0.0878348	0.00818278	7.0325e-27	30037
MSH2	ENSG00000095002	rs62140942	G	A	0.100472	-0.0956472	0.0135602	1.7435e-12	30037
MSH3	ENSG00000113318	rs140289984	C	T	0.0172221	-0.384958	0.0533346	5.2758e-13	10333
MSH3	ENSG00000113318	rs2443555	T	C	0.226943	0.423287	0.0136846	1e-200	14262
MSH3	ENSG00000113318	rs62366919	A	G	0.128256	0.449683	0.0173069	7.7487e-149	14255
MSH3	ENSG00000113318	rs13180940	A	G	0.167894	0.145636	0.0159842	8.1476e-20	13925
MSH4	ENSG00000057468	rs115243667	A	G	0.0288882	0.452848	0.0252218	4.4335e-72	27695
MSH5	ENSG00000204410	rs2299851	A	G	0.10418	-0.279638	0.0303697	3.3226e-20	5724
MSH5	ENSG00000204410	rs1802127	T	C	0.0198449	-0.630807	0.0911807	4.5742e-12	3044
MSH6	ENSG00000116062	rs76928871	G	A	0.171532	0.507368	0.0151286	1e-200	14248
MSH6	ENSG00000116062	rs114973742	A	T	0.130959	-0.225711	0.0175008	4.6554e-38	14178
MSH6	ENSG00000116062	rs114121626	T	C	0.034598	-0.30634	0.0322949	2.4053e-21	14263
MSI2	ENSG00000153944	rs12943166	G	A	0.0678212	-0.112921	0.0159549	1.4667e-12	31018
MSI2	ENSG00000153944	rs28700576	G	A	0.216456	-0.0824739	0.00966914	1.4685e-17	31460
MSL1	ENSG00000188895	rs74370059	C	T	0.0781105	-0.111593	0.019963	2.2707e-08	17392
MSL1	ENSG00000188895	rs79833595	T	C	0.0699113	-0.183532	0.0217604	3.3348e-17	16168
MSL1	ENSG00000188895	rs41275668	G	A	0.0285672	-0.55965	0.0307725	6.5664e-74	18696
MSL2	ENSG00000174579	rs834304	T	G	0.423887	-0.0896307	0.00888894	6.5289e-24	25811
MSL3	ENSG00000005302	rs139398096	G	A	0.192372	-0.113234	0.018678	1.3411e-09	9188
MSL3	ENSG00000005302	rs56388170	T	G	0.289189	-0.115858	0.0162258	9.306e-13	9188
MSL3	ENSG00000005302	rs149007767	T	C	0.149708	0.214713	0.0219934	1.6292e-22	8025
MSL3	ENSG00000005302	rs13277976	A	T	0.214178	0.13424	0.0179268	6.9931e-14	9188
MSL3P1	ENSG00000224287	rs6431644	A	G	0.404261	-0.137492	0.00902414	2.0336e-52	25262
MSLN	ENSG00000102854	rs62032512	T	C	0.220372	0.067604	0.0112096	1.6315e-09	23124
MSLN	ENSG00000102854	rs4984924	A	G	0.246931	0.123824	0.0114515	2.9939e-27	20387
MSLN	ENSG00000102854	rs73493221	A	C	0.0187609	0.904893	0.0421088	1.9562e-102	14856
MSN	ENSG00000147065	rs56388170	T	G	0.289189	-0.0974481	0.0162389	1.9611e-09	9188
MSR1	ENSG00000038945	rs73665242	C	A	0.0751576	-0.294003	0.0150559	6.3976e-85	31352
MSR1	ENSG00000038945	rs75959292	C	T	0.0175051	0.309646	0.0325892	2.0709e-21	27283
MSR1	ENSG00000038945	rs73191891	T	C	0.287815	-0.273477	0.00880019	1e-200	30532
MSR1	ENSG00000038945	rs822284	C	T	0.0678005	0.122318	0.0165859	1.6459e-13	28703
MSRA	ENSG00000175806	rs360017	A	G	0.206028	0.0588219	0.00986779	2.507e-09	31355
MSRA	ENSG00000175806	rs149110519	T	C	0.0526158	0.159895	0.0197998	6.7256e-16	25521
MSRA	ENSG00000175806	rs149007767	T	C	0.149708	-0.0896273	0.0114569	5.1579e-15	29863
MSRA	ENSG00000175806	rs10100022	T	C	0.0601759	0.292681	0.0167116	1.1283e-68	31350
MSRA	ENSG00000175806	rs12156030	G	C	0.402631	0.248253	0.00802177	1e-200	31348
MSRA	ENSG00000175806	rs11986242	T	A	0.256421	-0.122783	0.0101905	1.9632e-33	25107
MSRA	ENSG00000175806	rs117523320	C	T	0.0672165	0.0891506	0.0161122	3.148e-08	30688
MSRA	ENSG00000175806	rs143141546	A	G	0.0849111	0.114119	0.0144659	3.056e-15	30688
MSRA	ENSG00000175806	rs12264390	C	T	0.21134	-0.0607279	0.00977527	5.2115e-10	31355
MSRB2	ENSG00000148450	rs4151657	C	T	0.355081	0.0480899	0.00847189	1.3772e-08	30389
MSRB2	ENSG00000148450	rs149007767	T	C	0.149708	-0.0659322	0.0114623	8.8089e-09	29863
MSRB2	ENSG00000148450	rs7846314	T	A	0.821651	0.0879588	0.0104198	3.1356e-17	31355
MSRB2	ENSG00000148450	rs75374388	T	C	0.0180972	0.21018	0.0356976	3.9184e-09	22046
MSRB2	ENSG00000148450	rs117921884	C	A	0.0320193	-0.738263	0.0235533	1e-200	28097
MSRB2	ENSG00000148450	rs141382055	A	C	0.0249031	-0.217699	0.0270427	8.2659e-16	28091
MSRB2	ENSG00000148450	rs35798093	A	G	0.0200932	0.252255	0.0318045	2.1704e-15	25042
MSRB2	ENSG00000148450	rs144312321	T	C	0.0135562	0.314525	0.0435702	5.2448e-13	19644
MSRB2	ENSG00000148450	rs75848248	A	G	0.0263744	0.229571	0.0256292	3.3303e-19	29563
MSRB2	ENSG00000148450	rs4074209	G	A	0.082689	-0.240299	0.0150656	2.8308e-57	28788
MSRB2	ENSG00000148450	rs3184504	C	T	0.542056	-0.0512701	0.00844535	1.2712e-09	28204
MSRB2	ENSG00000148450	rs7210990	A	C	0.481977	0.046685	0.00798744	5.0718e-09	31355
MSRB2	ENSG00000148450	rs11881751	A	G	0.231675	0.0670105	0.00945741	1.3864e-12	31355
MSRB3	ENSG00000174099	rs12485738	A	G	0.360123	-0.0488886	0.00832147	4.2233e-09	31300
MSRB3	ENSG00000174099	rs6581626	A	G	0.46629	-0.0517959	0.00795782	7.5653e-11	31684
MST1	ENSG00000173531	rs140746667	T	C	0.0576521	0.462882	0.0374158	3.7419e-35	6421
MST1L	ENSG00000186715	rs78593986	A	G	0.0266086	0.451058	0.0598808	4.974e-14	5327
MST1L	ENSG00000186715	rs279028	C	T	0.357562	0.307171	0.0194558	3.7632e-56	5501
MST1L	ENSG00000186715	rs9435731	C	A	0.477709	0.536011	0.0176686	1e-200	5499
MST1P2	ENSG00000186301	rs78593986	A	G	0.0266086	-0.378672	0.0553873	8.0869e-12	6246
MST1P2	ENSG00000186301	rs696095	G	A	0.43615	-0.420004	0.0170182	1.7625e-134	6411
MST1P2	ENSG00000186301	rs2273113	C	T	0.420259	0.317563	0.018037	2.2078e-69	5998
MST1P2	ENSG00000186301	rs113286431	C	T	0.019223	-0.652139	0.0637845	1.545e-24	6414
MST1P2	ENSG00000186301	rs12059662	T	C	0.0470555	-0.295065	0.0415187	1.1859e-12	6418
MSTO1	ENSG00000125459	rs138368982	T	C	0.0217178	-0.421159	0.0291627	2.8237e-47	27463
MSTO2P	ENSG00000203761	rs2297775	C	T	0.291211	-0.283455	0.0190984	7.8618e-50	6421
MSX2P1	ENSG00000229590	rs9303397	C	A	0.403379	-0.33599	0.00911872	1e-200	23628
MSX2P1	ENSG00000229590	rs77183253	T	C	0.0516727	0.252533	0.0207707	5.2017e-34	23503
MSX2P1	ENSG00000229590	rs11651960	C	T	0.0488379	-0.141502	0.021856	9.5189e-11	22491
MT1DP	ENSG00000205361	rs74024338	T	A	0.174946	0.0765243	0.0108477	1.7335e-12	29388
MT1E	ENSG00000169715	rs1610216	G	A	0.198236	-0.100577	0.0110582	9.4413e-20	25643
MT1E	ENSG00000169715	rs2270836	T	C	0.404718	-0.263254	0.00877274	7.625e-198	26066
MT1F	ENSG00000198417	rs626942	C	A	0.295756	-0.0967518	0.0087047	1.0605e-28	31558
MT1F	ENSG00000198417	rs58105980	G	A	0.17617	0.333776	0.0104719	1e-200	30400
MT1F	ENSG00000198417	rs2011186	T	C	0.433623	0.251206	0.00794714	1e-200	31236
MT1F	ENSG00000198417	rs247615	G	A	0.196325	0.0867463	0.00998898	3.8209e-18	31684
MT1F	ENSG00000198417	rs259964	A	G	0.551306	0.0648642	0.00797886	4.3142e-16	31684
MT1L	ENSG00000260549	rs4924	C	T	0.473825	0.146821	0.0131368	5.3325e-29	11496
MT1L	ENSG00000260549	rs4784696	C	T	0.0358307	-0.316716	0.0353588	3.3303e-19	11496
MT1L	ENSG00000260549	rs11642055	A	G	0.157078	-0.57383	0.0173161	1e-200	11496
MT1L	ENSG00000260549	rs117898888	A	G	0.0215942	0.361365	0.0452482	1.3916e-15	11495
MT1X	ENSG00000187193	rs8062526	C	T	0.186034	-0.0646345	0.0102023	2.3673e-10	31683
MT1X	ENSG00000187193	rs10636	C	G	0.25642	0.116492	0.00953854	2.6559e-34	28673
MT1X	ENSG00000187193	rs12447019	G	T	0.434238	0.288828	0.00793261	1e-200	31017
MT1XP1	ENSG00000233929	rs6672616	C	T	0.217972	0.419212	0.0257399	1.2328e-59	4162
MT2A	ENSG00000125148	rs111945767	C	G	0.405314	-0.0685898	0.00996178	5.7625e-12	20856
MT2A	ENSG00000125148	rs9402686	A	G	0.272456	-0.0689823	0.00901612	1.9911e-14	30971
MT2A	ENSG00000125148	rs151181	C	T	0.407827	-0.045271	0.00823813	3.8983e-08	30476
MT2A	ENSG00000125148	rs143239220	C	A	0.110529	-0.171341	0.012768	4.6421e-41	31017
MT2A	ENSG00000125148	rs12922308	C	T	0.404615	-0.327226	0.007909	1e-200	31469
MT2A	ENSG00000125148	rs12447019	G	T	0.434238	-0.206769	0.00804262	9.2239e-146	30803
MT2A	ENSG00000125148	rs35033748	C	T	0.215702	-0.0735341	0.0104317	1.7995e-12	27110
MT3	ENSG00000087250	rs1580833	A	C	0.299255	-0.149758	0.008813	9.2533e-65	30410
MT3	ENSG00000087250	rs4784714	A	G	0.481378	0.0500913	0.00805106	4.9211e-10	30859
MTA1	ENSG00000182979	rs138270231	T	G	0.0224519	0.84686	0.125405	1.4502e-11	1403
MTA2	ENSG00000149480	rs34065644	T	C	0.27212	0.078839	0.00893147	1.0752e-18	31567
MTA3	ENSG00000057935	rs10187451	A	C	0.373141	-0.105418	0.00820836	9.4154e-38	31561
MTAP	ENSG00000099810	rs10811619	A	T	0.0927363	0.143639	0.0138558	3.5182e-25	30847
MTAP	ENSG00000099810	rs1134871	A	T	0.298677	-0.203122	0.00860505	3.4244e-123	31679
MTAP	ENSG00000099810	rs3217978	A	C	0.0316333	0.160086	0.0254642	3.2449e-10	25133
MTATP6P1	ENSG00000248527	rs782590	C	T	0.506032	-0.205672	0.0188645	1.1201e-27	5502
MTATP6P1	ENSG00000248527	rs3735485	A	G	0.162786	0.193757	0.02569	4.6282e-14	5502
MTATP6P26	ENSG00000236878	rs2018962	C	A	0.345923	-0.238696	0.0227353	8.73e-26	4165
MTCH1	ENSG00000137409	rs6684514	A	G	0.287248	0.0620394	0.00882646	2.0862e-12	31298
MTCH1	ENSG00000137409	rs184469943	A	G	0.0751343	0.097152	0.0167091	6.0925e-09	25738
MTCH1	ENSG00000137409	rs11548576	C	T	0.0509981	-0.322664	0.0179829	5.4632e-72	31625
MTCH1	ENSG00000137409	rs1724104	G	A	0.0613944	-0.319357	0.0472302	1.3629e-11	3844
MTCH1	ENSG00000137409	rs151210518	C	T	0.0176113	-0.1953	0.0338969	8.332e-09	25119
MTCH2	ENSG00000109919	rs143001834	A	G	0.0465102	-0.23929	0.0197353	7.786e-34	28801
MTCO2P33	ENSG00000217083	rs216257	T	A	0.322114	-0.267468	0.0230727	4.4928e-31	4167
MTCO3P43	ENSG00000227788	rs12053228	G	A	0.455756	-0.145373	0.022818	1.878e-10	3831
MTCO3P5	ENSG00000225476	rs35055777	T	C	0.177534	-0.748213	0.0239496	1e-200	4994
MTCO3P5	ENSG00000225476	rs11900820	G	A	0.458766	-0.115105	0.0200363	9.203e-09	4983
MTCP1	ENSG00000214827	rs6919440	G	A	0.437859	-0.0810361	0.014845	4.7936e-08	9188
MTDH	ENSG00000147649	rs1351206	A	G	0.0895486	-0.121632	0.0139211	2.3854e-18	31569
MTDH	ENSG00000147649	rs117515213	A	G	0.0321156	0.299301	0.0230967	2.1005e-38	29985
MTDHP3	ENSG00000268433	rs12984996	C	G	0.353332	-0.589007	0.018304	1e-200	5496
MTDHP3	ENSG00000268433	rs184043424	A	G	0.0206815	-0.704759	0.076219	2.3175e-20	4164
MTDHP3	ENSG00000268433	rs73019743	G	T	0.0243772	-0.905709	0.0605967	1.6391e-50	5502
MTDHP3	ENSG00000268433	rs2435023	C	T	0.355799	0.154963	0.0198272	5.4702e-15	5488
MTDHP4	ENSG00000268535	rs9749521	A	G	0.122943	-0.213108	0.0331948	1.3627e-10	4167
MTDHP4	ENSG00000268535	rs8113259	C	T	0.0580915	0.345479	0.0465554	1.1659e-13	4161
MTDHP4	ENSG00000268535	rs11085491	C	T	0.460661	0.630776	0.0205293	1e-200	3831
MTERF2	ENSG00000120832	rs78419249	A	G	0.0324515	-0.320804	0.0252783	6.6333e-37	24760
MTERF2	ENSG00000120832	rs7296164	G	A	0.0399388	-0.203455	0.0222888	6.9648e-20	26165
MTERF3	ENSG00000156469	rs117758119	T	C	0.0467111	-0.14626	0.0218288	2.0785e-11	23520
MTERF4	ENSG00000122085	rs55938551	A	G	0.0610884	-0.412174	0.0179228	4.9719e-117	26609
MTERF4	ENSG00000122085	rs12473813	G	A	0.356428	0.09214	0.00993531	1.7963e-20	21996
MTF1	ENSG00000188786	rs3748804	T	C	0.299954	-0.110014	0.00949655	4.9326e-31	26269
MTF2	ENSG00000143033	rs2785610	A	G	0.198327	0.1669	0.00993806	2.7002e-63	31559
MTFMT	ENSG00000103707	rs12595292	A	G	0.158526	0.0616423	0.0108978	1.5458e-08	31529
MTFMT	ENSG00000103707	rs114938137	T	C	0.419825	-0.142298	0.00868649	2.5884e-60	26937
MTFP1	ENSG00000242114	rs7950726	A	C	0.130877	0.0870106	0.0128937	1.4969e-11	26395
MTFP1	ENSG00000242114	rs12484252	T	C	0.275703	0.187596	0.0096938	1.9608e-83	26271
MTFP1	ENSG00000242114	rs41282477	T	C	0.083878	-0.138297	0.0158119	2.2027e-18	25949
MTFR1	ENSG00000066855	rs72664750	G	T	0.0762194	0.474198	0.01528	1e-200	29452
MTFR1	ENSG00000066855	rs141623092	A	C	0.0155659	0.608797	0.0356094	1.5786e-65	25440
MTFR1	ENSG00000066855	rs140146852	A	G	0.0299366	0.579967	0.024933	1.1061e-119	27155
MTFR1	ENSG00000066855	rs118107026	A	G	0.0331068	-0.205538	0.0231535	6.8564e-19	29058
MTFR1	ENSG00000066855	rs143568834	C	T	0.0211231	0.390169	0.0301142	2.1672e-38	26497
MTFR1L	ENSG00000117640	rs113271100	G	T	0.225707	0.100457	0.0132479	3.3818e-14	16244
MTFR1L	ENSG00000117640	rs149110519	T	C	0.0526158	0.150694	0.0264612	1.2352e-08	14293
MTG1	ENSG00000148824	rs2252619	C	A	0.330955	0.278994	0.00833878	1e-200	31355
MTG1	ENSG00000148824	rs11101771	G	A	0.0560592	0.165034	0.0202148	3.2411e-16	23056
MTG2	ENSG00000101181	rs11204465	T	C	0.096625	0.204464	0.0147425	9.7628e-44	26163
MTHFD1	ENSG00000100714	rs11158538	T	C	0.438068	-0.234422	0.0117709	2.9925e-88	14263
MTHFD1	ENSG00000100714	rs8011038	A	T	0.308627	0.124758	0.0128154	2.1424e-22	14173
MTHFD1L	ENSG00000120254	rs13201018	G	A	0.073566	0.452701	0.0249065	7.9958e-74	11496
MTHFD1L	ENSG00000120254	rs529087	A	G	0.239637	0.0911739	0.0138495	4.6043e-11	14263
MTHFD2	ENSG00000065911	rs12465641	A	G	0.163284	-0.0676826	0.0107775	3.3814e-10	31468
MTHFD2	ENSG00000065911	rs1667600	C	T	0.463536	0.17156	0.00794934	2.6745e-103	31353
MTHFD2L	ENSG00000163738	rs538542	T	C	0.0490607	0.267044	0.0195863	2.5141e-42	27751
MTHFR	ENSG00000177000	rs17875991	T	C	0.0197029	0.406892	0.0377566	4.4399e-27	18043
MTHFR	ENSG00000177000	rs4845875	A	C	0.343568	0.267914	0.00825636	1e-200	31470
MTHFR	ENSG00000177000	rs58120150	C	T	0.0562404	0.633479	0.0169289	1e-200	31470
MTHFR	ENSG00000177000	rs111684313	G	T	0.124179	-0.152431	0.0120812	1.6932e-36	31339
MTHFR	ENSG00000177000	rs1148465	C	T	0.458775	-0.0558973	0.00839035	2.6976e-11	28560
MTHFS	ENSG00000136371	rs56388170	T	G	0.289189	0.147532	0.00876823	1.5845e-63	31355
MTHFS	ENSG00000136371	rs282795	A	G	0.307739	-0.112783	0.00864417	6.5753e-39	31240
MTHFS	ENSG00000136371	rs1081211	T	C	0.512947	0.0449513	0.00795838	1.6214e-08	31567
MTHFS	ENSG00000136371	rs656900	C	T	0.339571	0.280289	0.00841842	1e-200	30351
MTHFS	ENSG00000136371	rs146925450	T	C	0.0156233	0.227169	0.0372854	1.1109e-09	23349
MTHFS	ENSG00000136371	rs117247288	G	A	0.0392603	-0.146795	0.0208149	1.7561e-12	30546
MTHFS	ENSG00000136371	rs7210990	A	C	0.481977	0.0480994	0.00796005	1.5165e-09	31569
MTHFSD	ENSG00000103248	rs12924970	T	C	0.0287853	-0.168709	0.0251119	1.8373e-11	28316
MTHFSD	ENSG00000103248	rs77764493	A	G	0.0425028	-0.623091	0.0195161	1e-200	31238
MTHFSD	ENSG00000103248	rs3751803	C	G	0.0966893	-0.257033	0.0134472	1.9161e-81	31293
MTIF2	ENSG00000085760	rs11683711	G	A	0.40871	-0.0474045	0.00818929	7.0891e-09	30817
MTIF2	ENSG00000085760	rs182025571	C	T	0.0783476	-0.427825	0.0322565	3.7739e-40	6479
MTIF2	ENSG00000085760	rs56742481	C	G	0.0765187	-0.0950964	0.0150421	2.582e-10	31232
MTIF3	ENSG00000122033	rs61014085	A	G	0.461849	-0.315232	0.0144324	9.2611e-106	9181
MTIF3	ENSG00000122033	rs1924071	A	G	0.0466805	-0.234887	0.0279988	4.8863e-17	14262
MTLN	ENSG00000175701	rs143585021	G	C	0.0367319	0.808437	0.0283898	2.3096e-178	16722
MTMR10	ENSG00000166912	rs113528443	G	T	0.0876214	0.13579	0.0169279	1.0438e-15	21762
MTMR10	ENSG00000166912	rs12592532	T	C	0.50637	0.29088	0.00855161	1e-200	26196
MTMR11	ENSG00000014914	rs72692819	C	G	0.0702959	0.274494	0.0158948	7.9969e-67	29984
MTMR11	ENSG00000014914	rs112111167	A	G	0.0759533	-0.188587	0.0152355	3.4295e-35	30538
MTMR11	ENSG00000014914	rs6700343	A	G	0.0609944	0.0954153	0.0165905	8.8612e-09	31684
MTMR11	ENSG00000014914	rs1375493	G	A	0.434923	-0.0502347	0.00802278	3.8105e-10	31569
MTMR11	ENSG00000014914	rs2228467	C	T	0.0656562	0.116196	0.0166217	2.7371e-12	29452
MTMR11	ENSG00000014914	rs3733018	A	C	0.35857	0.0627535	0.0083191	4.5858e-14	31355
MTMR11	ENSG00000014914	rs2229094	C	T	0.273416	-0.0564354	0.00906317	4.7545e-10	30602
MTMR11	ENSG00000014914	rs4917014	G	T	0.316454	-0.0565529	0.00858763	4.5366e-11	31300
MTMR11	ENSG00000014914	rs149007767	T	C	0.149708	0.0770596	0.0114191	1.4969e-11	30077
MTMR11	ENSG00000014914	rs10098310	G	A	0.424993	0.0563802	0.00804432	2.4071e-12	31569
MTMR11	ENSG00000014914	rs10980800	C	T	0.22312	0.0772304	0.00953168	5.3885e-16	31684
MTMR11	ENSG00000014914	rs35979828	T	C	0.0571059	0.122775	0.0176275	3.284e-12	29836
MTMR11	ENSG00000014914	rs1800973	A	C	0.0661727	0.105862	0.0168005	2.9573e-10	28627
MTMR11	ENSG00000014914	rs7178572	A	G	0.691702	-0.0558509	0.00859669	8.2046e-11	31684
MTMR11	ENSG00000014914	rs13333054	T	C	0.788605	-0.103031	0.00971221	2.7237e-26	31684
MTMR11	ENSG00000014914	rs4142441	G	A	0.156066	0.114881	0.0109417	8.7115e-26	31599
MTMR11	ENSG00000014914	rs17196752	T	C	0.20106	-0.0678474	0.0099043	7.3644e-12	31684
MTMR12	ENSG00000150712	rs140443794	G	A	0.018151	0.585496	0.044891	7.0212e-39	13752
MTMR2	ENSG00000087053	rs473852	A	C	0.362662	0.093994	0.00828923	8.3908e-30	31354
MTMR3	ENSG00000100330	rs1354034	T	C	0.381863	0.0476362	0.00817214	5.5761e-09	31684
MTMR3	ENSG00000100330	rs28540755	T	C	0.0947986	0.438809	0.0140386	1e-200	28588
MTMR3	ENSG00000100330	rs117293897	A	G	0.0243711	-0.18928	0.0298502	2.2798e-10	23560
MTMR3	ENSG00000100330	rs73162720	G	A	0.0220779	0.426831	0.0283298	2.694e-51	28628
MTMR3	ENSG00000100330	rs60202446	C	G	0.203995	0.0784116	0.0108407	4.7244e-13	26149
MTMR4	ENSG00000108389	rs4793954	T	G	0.289212	0.0697903	0.00879869	2.1599e-15	31355
MTMR6	ENSG00000139505	rs9319209	T	A	0.178539	0.327176	0.0105605	1e-200	29609
MTMR9	ENSG00000104643	rs2245257	C	T	0.218438	0.140065	0.00963436	6.9596e-48	31341
MTMR9	ENSG00000104643	rs9694828	A	C	0.480222	0.0704336	0.00936754	5.5281e-14	22771
MTMR9LP	ENSG00000220785	rs61040603	A	G	0.0580844	0.627993	0.0226131	9.6659e-170	17101
MTND3P9	ENSG00000227557	rs2099716	G	A	0.176895	-0.525714	0.0256403	1.9994e-93	4803
MTND5P28	ENSG00000223549	rs11550347	G	C	0.343737	-0.161983	0.0237042	8.281e-12	3898
MTO1	ENSG00000135297	rs79637351	G	A	0.0188018	0.313426	0.0368247	1.7214e-17	19914
MTO1	ENSG00000135297	rs9343019	G	A	0.0753953	0.0875563	0.0159402	3.9561e-08	28198
MTO1	ENSG00000135297	rs311678	C	T	0.245944	-0.327848	0.00918431	1e-200	30688
MTO1	ENSG00000135297	rs111471710	A	G	0.0395672	0.168743	0.0208075	5.0787e-16	30324
MTOR	ENSG00000198793	rs4845985	G	A	0.275251	0.242248	0.00880545	1.2968e-166	31569
MTPAP	ENSG00000107951	rs10826780	G	A	0.465346	-0.268981	0.00886254	1e-200	24665
MTPAP	ENSG00000107951	rs35725522	A	C	0.0185117	-0.293	0.0433208	1.346e-11	14618
MTPN	ENSG00000105887	rs1354034	T	C	0.381863	-0.0780832	0.00831477	5.9433e-21	30551
MTPN	ENSG00000105887	rs149007767	T	C	0.149708	0.0931519	0.0116134	1.0489e-15	29059
MTPN	ENSG00000105887	rs113134501	T	C	0.0224681	-0.171331	0.027934	8.602e-10	29137
MTPN	ENSG00000105887	rs73164996	G	A	0.0932475	0.145002	0.0138879	1.6144e-25	30551
MTPN	ENSG00000105887	rs16971217	G	C	0.177288	0.0602266	0.0106543	1.5785e-08	30167
MTR	ENSG00000116984	rs73129143	C	A	0.0225546	0.501125	0.0281153	4.619e-71	28374
MTREX	ENSG00000039123	rs78286418	C	T	0.200837	0.118102	0.0183722	1.2912e-10	9188
MTRF1	ENSG00000120662	rs9532758	C	T	0.0628112	0.224198	0.0165115	5.3936e-42	30971
MTRF1	ENSG00000120662	rs7321681	T	G	0.247488	-0.217026	0.0092788	5.4532e-121	30636
MTRF1L	ENSG00000112031	rs7753551	G	A	0.325187	0.464315	0.0133958	1e-200	11496
MTRF1L	ENSG00000112031	rs3778245	A	G	0.0766245	-0.376432	0.0245437	4.3141e-53	11496
MTRNR2L1	ENSG00000256618	rs782590	C	T	0.506032	-0.0905017	0.00929128	2.0236e-22	23076
MTRR	ENSG00000124275	rs4702484	T	C	0.144519	0.0634569	0.0112923	1.9162e-08	31684
MTRR	ENSG00000124275	rs1350773	G	A	0.41163	0.0701064	0.00806312	3.4805e-18	31679
MTRR	ENSG00000124275	rs326209	T	G	0.326713	-0.390267	0.00861289	1e-200	28588
MTRR	ENSG00000124275	rs13157729	G	A	0.278536	-0.236642	0.00897527	3.3644e-153	30192
MTSS1	ENSG00000170873	rs17484848	C	T	0.107364	0.074795	0.0128924	6.5764e-09	31355
MTSS1	ENSG00000170873	rs3732378	A	G	0.165434	-0.0839323	0.0107829	7.0267e-15	31086
MTSS1	ENSG00000170873	rs72710871	T	G	0.0466272	0.14763	0.0190217	8.4262e-15	31026
MTSS1	ENSG00000170873	rs4870903	G	A	0.258382	0.347599	0.00895279	1e-200	31047
MTSS1	ENSG00000170873	rs62530563	T	G	0.211444	0.212795	0.0097054	1.4873e-106	31355
MTSS1	ENSG00000170873	rs7461114	G	A	0.404649	-0.0613483	0.00817269	6.0683e-14	31017
MTSS1	ENSG00000170873	rs7003871	C	T	0.3325	0.101172	0.00844163	4.2687e-33	31470
MTSS1	ENSG00000170873	rs3184504	C	T	0.542056	0.0674883	0.00844131	1.2957e-15	28204
MTSS1	ENSG00000170873	rs8026803	C	T	0.752076	-0.103187	0.00921261	4.0407e-29	31470
MTURN	ENSG00000180354	rs1050316	G	T	0.337362	0.0620767	0.00916031	1.2304e-11	26609
MTURN	ENSG00000180354	rs3811444	T	C	0.337611	-0.0806179	0.00915321	1.2785e-18	26609
MTURN	ENSG00000180354	rs1354034	T	C	0.381863	-0.251522	0.00878801	3.6606e-180	26609
MTURN	ENSG00000180354	rs114694170	C	T	0.0523176	0.158971	0.0200769	2.4136e-15	24956
MTURN	ENSG00000180354	rs62623406	T	C	0.03136	-0.458476	0.0276201	7.0391e-62	21301
MTURN	ENSG00000180354	rs79890956	T	C	0.0199246	0.186812	0.0331004	1.6653e-08	23338
MTURN	ENSG00000180354	rs10984466	G	A	0.356829	-0.0668169	0.00905918	1.6336e-13	26492
MTURN	ENSG00000180354	rs10761741	T	G	0.579184	0.112966	0.00875309	4.1746e-38	26609
MTURN	ENSG00000180354	rs11602954	A	G	0.211758	0.0919741	0.0106959	8.0554e-18	26110
MTURN	ENSG00000180354	rs10876550	G	A	0.409936	-0.0963653	0.00879398	6.0695e-28	26609
MTURN	ENSG00000180354	rs11553699	G	A	0.10963	0.11297	0.0143089	2.9032e-15	24956
MTURN	ENSG00000180354	rs10512472	C	T	0.179037	0.257363	0.0111961	6.347e-117	26609
MTURN	ENSG00000180354	rs156356	C	T	0.48686	0.0567541	0.008887	1.7028e-10	25300
MTURN	ENSG00000180354	rs4814776	A	C	0.672705	-0.070779	0.00922803	1.72e-14	26609
MTUS1	ENSG00000129422	rs6995151	A	T	0.359308	-0.264981	0.00818815	1e-200	31348
MTUS1	ENSG00000129422	rs116180957	C	T	0.0295493	0.832205	0.0234186	1e-200	30530
MTUS1	ENSG00000129422	rs2427739	A	T	0.290926	0.127676	0.0088361	2.5361e-47	30835
MTUS1	ENSG00000129422	rs2739680	C	T	0.207163	0.0748137	0.00995962	5.8409e-14	30633
MTX1	ENSG00000173171	rs370545	A	G	0.484258	-0.2981	0.0172665	8.6603e-67	6417
MTX1	ENSG00000173171	rs55793580	T	C	0.169838	-0.135588	0.0234399	7.2685e-09	6421
MTX1	ENSG00000173171	rs3184504	C	T	0.542056	0.108538	0.0176596	7.9461e-10	6421
MTX1P1	ENSG00000236675	rs1800442	G	A	0.293952	0.312365	0.0205064	2.1487e-52	5497
MTX2	ENSG00000128654	rs143660827	A	G	0.230663	0.168739	0.00940584	5.7662e-72	31526
MTX2	ENSG00000128654	rs74492834	G	A	0.0126889	-0.504774	0.0433401	2.3824e-31	21112
MTX3	ENSG00000177034	rs76766140	T	C	0.140652	-0.229985	0.021086	1.0649e-27	9185
MUC1	ENSG00000185499	rs150715756	A	G	0.0181068	0.274754	0.0362774	3.6302e-14	21312
MUC1	ENSG00000185499	rs141942982	T	G	0.0930031	-0.243883	0.0137645	3.0239e-70	30972
MUC1	ENSG00000185499	rs7528026	A	G	0.0310329	0.408376	0.0247789	5.058e-61	26810
MUC1	ENSG00000185499	rs79133443	A	C	0.0297381	0.158241	0.0265515	2.5255e-09	24545
MUC1	ENSG00000185499	rs151181	C	T	0.407827	-0.0471985	0.008209	8.9349e-09	30690
MUC16	ENSG00000181143	rs11085777	A	G	0.385909	-0.0564323	0.00905699	4.6347e-10	25682
MUC16	ENSG00000181143	rs74427329	C	G	0.0599001	-0.18655	0.0196061	1.8171e-21	23008
MUC20	ENSG00000176945	rs68143103	A	G	0.0196177	0.281901	0.0370449	2.7495e-14	18886
MUC20	ENSG00000176945	rs78923543	G	C	0.0830958	0.671504	0.0166291	1e-200	22101
MUC20	ENSG00000176945	rs7614493	A	G	0.0270752	-0.182284	0.0312746	5.5894e-09	19372
MUC20	ENSG00000176945	rs2641767	A	C	0.0272727	0.76114	0.0316775	1.4316e-127	18205
MUC20	ENSG00000176945	rs77023253	T	C	0.0162353	-0.438156	0.0605012	4.4146e-13	8500
MUC20	ENSG00000176945	rs67175307	T	C	0.0435212	-0.55156	0.0226575	6.8097e-131	22805
MUC20	ENSG00000176945	rs35845795	A	C	0.171566	0.498548	0.0110859	1e-200	26602
MUC20	ENSG00000176945	rs6793127	A	G	0.0372371	-0.233475	0.0231953	7.8249e-24	25821
MUC20-OT1	ENSG00000242086	rs144932217	T	C	0.0149412	0.587842	0.0612853	8.6561e-22	8953
MUC20-OT1	ENSG00000242086	rs13100425	T	C	0.186275	-0.143154	0.0121952	8.0813e-32	22042
MUC20-OT1	ENSG00000242086	rs1568566	A	G	0.166902	-0.489954	0.0124657	1e-200	21596
MUC20-OT1	ENSG00000242086	rs62282512	G	A	0.179132	-0.41545	0.0113502	1e-200	25055
MUC20-OT1	ENSG00000242086	rs9871793	C	G	0.463641	0.437103	0.00944893	1e-200	20380
MUC20P1	ENSG00000224769	rs13303068	G	A	0.46515	0.173278	0.0103467	5.9355e-63	18493
MUC20P1	ENSG00000224769	rs115835019	A	C	0.0190908	0.48773	0.0581309	4.8614e-17	7831
MUC4	ENSG00000145113	rs1851372	C	T	0.298628	0.168873	0.0106545	1.4103e-56	20778
MUC4	ENSG00000145113	rs11709428	G	T	0.137059	0.256522	0.0130505	5.1367e-86	24435
MUC6	ENSG00000184956	rs72842410	T	C	0.132099	0.104344	0.0157815	3.7967e-11	17467
MUC8	ENSG00000269676	rs4296106	A	G	0.359373	0.389307	0.020113	1.8214e-83	4994
MUL1	ENSG00000090432	rs12723377	A	G	0.135935	0.510982	0.0112517	1e-200	31562
MUL1	ENSG00000090432	rs12565883	C	T	0.297662	-0.0841049	0.00867535	3.1726e-22	31684
MUM1	ENSG00000160953	rs516805	G	T	0.303813	-0.0569464	0.0086475	4.5366e-11	31569
MUM1	ENSG00000160953	rs4807907	A	G	0.296878	0.217208	0.010052	1.4975e-103	23239
MUS81	ENSG00000172732	rs538394	T	G	0.328067	-0.181942	0.00846608	1.8981e-102	31184
MUT	ENSG00000146085	rs1532331	G	T	0.316115	-0.0588071	0.00932306	2.8303e-10	26569
MUT	ENSG00000146085	rs34642662	A	G	0.43397	0.352336	0.00850109	1e-200	26448
MUT	ENSG00000146085	rs78682805	G	T	0.07225	0.166723	0.0167245	2.0916e-23	26569
MUT	ENSG00000146085	rs34272273	T	C	0.0458089	-0.247157	0.0237932	2.8178e-25	20098
MUT	ENSG00000146085	rs62412401	A	G	0.0269826	0.406657	0.0268819	1.0683e-51	26125
MUT	ENSG00000146085	rs142400818	A	G	0.0124564	-0.344344	0.0618423	2.5738e-08	10597
MUT	ENSG00000146085	rs79391592	G	A	0.0261515	-0.198548	0.0292731	1.1787e-11	22865
MUTYH	ENSG00000132781	rs767975	G	A	0.186309	-0.0630183	0.0102312	7.3021e-10	31470
MUTYH	ENSG00000132781	rs12739418	T	C	0.491398	-0.25139	0.00790331	1e-200	31017
MVB12A	ENSG00000141971	rs10418546	T	C	0.042762	-0.180667	0.022632	1.4305e-15	23784
MVB12A	ENSG00000141971	rs12986184	A	G	0.400633	0.36956	0.0120458	1e-200	13409
MVB12B	ENSG00000196814	rs2149991	A	C	0.317449	-0.0607001	0.00947003	1.4571e-10	25690
MVB12B	ENSG00000196814	rs73668020	A	G	0.114278	-0.429493	0.0136375	1e-200	25569
MVB12B	ENSG00000196814	rs62578078	T	C	0.192518	0.245849	0.0111092	1.6186e-108	25572
MVB12B	ENSG00000196814	rs62578106	A	C	0.340828	-0.139068	0.00928966	1.1497e-50	25565
MVD	ENSG00000167508	rs11649119	G	A	0.178937	-0.225725	0.012097	1.0512e-77	22908
MVD	ENSG00000167508	rs145869602	T	C	0.0221858	0.233908	0.037284	3.5279e-10	16541
MVK	ENSG00000110921	rs35092346	A	G	0.250742	-0.106363	0.00914557	2.8942e-31	31684
MVP	ENSG00000013364	rs12929982	A	G	0.221037	-0.0616457	0.0103344	2.4433e-09	27155
MVP	ENSG00000013364	rs10204	T	C	0.147006	0.295115	0.0125834	1.2436e-121	24632
MX1	ENSG00000157601	rs1990760	C	T	0.396134	-0.121756	0.00852854	3.0706e-46	28533
MX1	ENSG00000157601	rs4917014	G	T	0.316454	-0.129924	0.00856214	5.2253e-52	31300
MX1	ENSG00000157601	rs11795343	C	T	0.389023	-0.0897171	0.00813266	2.6844e-28	31684
MX1	ENSG00000157601	rs57994353	C	T	0.294804	-0.125006	0.00935824	1.0638e-40	27284
MX1	ENSG00000157601	rs2663052	A	G	0.53946	-0.0728846	0.00795935	5.3261e-20	31684
MX1	ENSG00000157601	rs3736485	A	G	0.45075	-0.0582976	0.00797712	2.7074e-13	31684
MX1	ENSG00000157601	rs77354115	G	A	0.0548896	0.133854	0.0175162	2.1454e-14	31355
MX1	ENSG00000157601	rs458966	C	A	0.416897	-0.314752	0.00827536	1e-200	28588
MX1	ENSG00000157601	rs117515312	T	C	0.0212128	-0.307479	0.0410366	6.742e-14	14244
MX1	ENSG00000157601	rs75595170	C	T	0.0539241	0.199258	0.0184507	3.4646e-27	28673
MX1	ENSG00000157601	rs7283003	T	C	0.0483926	0.109268	0.0186337	4.5239e-09	31236
MX2	ENSG00000183486	rs4917014	G	T	0.316454	-0.0758268	0.00861237	1.3155e-18	31086
MX2	ENSG00000183486	rs57994353	C	T	0.294804	-0.0639338	0.00941781	1.1307e-11	27070
MX2	ENSG00000183486	rs77974492	A	G	0.0581075	0.144684	0.0170497	2.1387e-17	31355
MX2	ENSG00000183486	rs7276343	C	T	0.100669	-0.0947991	0.013331	1.1487e-12	31026
MX2	ENSG00000183486	rs60975870	A	G	0.0709529	-0.555031	0.015399	1e-200	30688
MXD1	ENSG00000059728	rs2228203	T	C	0.19774	0.110845	0.0110107	7.7457e-24	25896
MXD1	ENSG00000059728	rs56330463	T	C	0.417903	0.0627951	0.00808871	8.2813e-15	31355
MXD1	ENSG00000059728	rs149007767	T	C	0.149708	0.067424	0.011462	4.0436e-09	29863
MXD3	ENSG00000213347	rs10866704	T	A	0.26811	-0.0790349	0.0100127	2.9359e-15	25354
MXD3	ENSG00000213347	rs149110519	T	C	0.0526158	0.127197	0.0197266	1.1349e-10	25735
MXD4	ENSG00000123933	rs8030605	A	G	0.865534	-0.0690606	0.0116379	2.9528e-09	31684
MXI1	ENSG00000119950	rs592423	A	C	0.532047	-0.0471862	0.00797145	3.2273e-09	31569
MXI1	ENSG00000119950	rs10509912	A	T	0.157632	0.0909039	0.0109098	7.9354e-17	31567
MXI1	ENSG00000119950	rs2855469	T	C	0.461042	0.244253	0.007865	1e-200	31565
MXRA7	ENSG00000182534	rs62086645	A	G	0.200113	0.325031	0.00991048	1e-200	30728
MXRA7	ENSG00000182534	rs78288901	A	T	0.0205607	0.515934	0.0292981	2.0718e-69	28615
MXRA7	ENSG00000182534	rs73353783	A	G	0.0677992	-0.127033	0.0158151	9.5428e-16	31565
MXRA7	ENSG00000182534	rs526378	A	G	0.312804	0.109751	0.00859068	2.2499e-37	31355
MXRA8	ENSG00000162576	rs140427603	T	C	0.0172068	0.276154	0.0500814	3.5077e-08	11758
MYADM	ENSG00000179820	rs10405498	T	C	0.0300774	-0.176107	0.029075	1.3868e-09	20238
MYB	ENSG00000118513	rs149290349	A	G	0.0763089	-0.102014	0.0161557	2.7121e-10	27138
MYB	ENSG00000118513	rs34164109	T	C	0.265129	-0.0510905	0.00901226	1.4363e-08	31564
MYB	ENSG00000118513	rs2293889	T	G	0.399397	0.0558913	0.00822137	1.0593e-11	30792
MYB	ENSG00000118513	rs4795397	G	A	0.466751	0.045058	0.00803804	2.0777e-08	31061
MYBBP1A	ENSG00000132382	rs1871348	C	A	0.201812	-0.160735	0.0103767	4.0529e-54	28587
MYBL1	ENSG00000185697	rs1060242	C	T	0.477274	0.12433	0.00979286	6.2389e-37	20737
MYBL1	ENSG00000185697	rs60655524	A	G	0.0288462	-0.234154	0.0328946	1.0919e-12	16444
MYBL1	ENSG00000185697	rs55908509	A	G	0.3284	0.0669885	0.0112663	2.7511e-09	17825
MYBL2	ENSG00000101057	rs619289	T	C	0.167575	0.339431	0.0105279	1e-200	31300
MYBPC3	ENSG00000134571	rs112442973	T	G	0.0164362	-0.386401	0.0587817	4.9113e-11	8908
MYBPC3	ENSG00000134571	rs7117404	G	A	0.124557	-0.388508	0.0119436	1e-200	31086
MYBPC3	ENSG00000134571	rs117105555	T	G	0.013702	-0.816556	0.094284	4.6929e-18	4087
MYBPC3	ENSG00000134571	rs7124283	T	C	0.252529	0.192865	0.00912658	4.0236e-99	31355
MYBPC3	ENSG00000134571	rs9917457	G	A	0.0465217	0.113555	0.0189496	2.0677e-09	31355
MYBPC3	ENSG00000134571	rs4142441	G	A	0.156066	-0.0632845	0.0109922	8.5419e-09	31385
MYBPH	ENSG00000133055	rs10920362	T	C	0.453665	0.0435407	0.00798633	4.9863e-08	31599
MYBPH	ENSG00000133055	rs57229101	G	A	0.071386	0.243658	0.016179	2.9679e-51	28588
MYBPH	ENSG00000133055	rs884209	G	A	0.457571	-0.306065	0.00778618	1e-200	31684
MYBPH	ENSG00000133055	rs2001452	C	T	0.114901	-0.103293	0.0124671	1.1771e-16	31563
MYBPH	ENSG00000133055	rs2013208	C	T	0.469446	0.0484299	0.00795524	1.1447e-09	31684
MYBPH	ENSG00000133055	rs149110519	T	C	0.0526158	0.173982	0.0197127	1.0868e-18	25735
MYBPH	ENSG00000133055	rs56388170	T	G	0.289189	0.062149	0.00880073	1.646e-12	31355
MYBPH	ENSG00000133055	rs149007767	T	C	0.149708	-0.223972	0.0113546	1.3052e-86	30077
MYBPH	ENSG00000133055	rs35979828	T	C	0.0571059	0.0993604	0.0176324	1.7506e-08	29836
MYC	ENSG00000136997	rs6990534	A	G	0.289639	-0.058262	0.00959582	1.2648e-09	26355
MYC	ENSG00000136997	rs10956401	A	G	0.3581	-0.0808447	0.00909226	6.0127e-19	26233
MYC	ENSG00000136997	rs10956402	C	A	0.30671	0.0626504	0.0100911	5.3527e-10	23053
MYCBP	ENSG00000214114	rs9438988	A	G	0.355792	0.0717118	0.00896622	1.2646e-15	27071
MYCBP2	ENSG00000005810	rs138354076	A	G	0.0328433	-0.206346	0.0239722	7.4476e-18	27317
MYCBPAP	ENSG00000136449	rs16948905	C	T	0.178914	-0.064791	0.0103588	3.9803e-10	31680
MYCBPAP	ENSG00000136449	rs9915906	G	A	0.409188	-0.280214	0.00798923	1e-200	31173
MYCBPAP	ENSG00000136449	rs4794158	C	G	0.456941	0.0448409	0.00798606	1.9679e-08	31562
MYCL	ENSG00000116990	rs7533329	C	G	0.398562	-0.0735613	0.00889744	1.3645e-16	26280
MYCT1	ENSG00000120279	rs7751717	A	G	0.194168	0.0796429	0.011017	4.8656e-13	26276
MYD88	ENSG00000172936	rs6796045	T	A	0.0686759	0.157333	0.0157113	1.3229e-23	31569
MYD88	ENSG00000172936	rs73062858	T	C	0.0155649	0.29408	0.0360171	3.2197e-16	25088
MYD88	ENSG00000172936	rs1354034	T	C	0.381863	0.0499814	0.0081717	9.5833e-10	31684
MYD88	ENSG00000172936	rs2594836	G	A	0.250349	-0.0795124	0.00917563	4.4914e-18	31569
MYD88	ENSG00000172936	rs56388170	T	G	0.289189	-0.0782004	0.00879664	6.1219e-19	31355
MYDGF	ENSG00000074842	rs35727009	T	C	0.15927	0.131739	0.0139555	3.7278e-21	19084
MYEF2	ENSG00000104177	rs964611	A	C	0.156582	0.355071	0.011728	1e-200	26609
MYEF2	ENSG00000104177	rs2413891	A	G	0.101057	0.17499	0.0153679	4.8765e-30	23175
MYEOV	ENSG00000172927	rs1354034	T	C	0.381863	-0.151993	0.00815942	1.9051e-77	31470
MYEOV	ENSG00000172927	rs2157770	G	A	0.332411	-0.0536988	0.00975189	3.6583e-08	23662
MYEOV	ENSG00000172927	rs10761741	T	G	0.579184	-0.0769	0.00806223	1.4505e-21	31470
MYH10	ENSG00000133026	rs34363598	C	T	0.0306386	0.287416	0.0285546	7.8567e-24	20546
MYH10	ENSG00000133026	rs2101938	T	C	0.307941	-0.0588375	0.00938307	3.592e-10	26609
MYH11	ENSG00000133392	rs72774841	T	C	0.0269188	-0.227422	0.0301577	4.6567e-14	20931
MYH11	ENSG00000133392	rs58021848	T	C	0.355158	0.37222	0.00823848	1e-200	30125
MYH15	ENSG00000144821	rs68104556	C	T	0.314762	0.0637744	0.00979923	7.6158e-11	24099
MYH3	ENSG00000109063	rs1989811	C	T	0.247714	0.259622	0.0150841	2.1809e-66	11496
MYH3	ENSG00000109063	rs7512	C	G	0.435993	0.265195	0.0130679	1.4647e-91	11495
MYH7B	ENSG00000078814	rs6058150	T	G	0.297553	-0.0537002	0.00868416	6.2577e-10	31682
MYH7B	ENSG00000078814	rs2378335	C	A	0.435838	0.140468	0.00892108	7.3629e-56	25303
MYH9	ENSG00000100345	rs11089787	G	C	0.183243	-0.250631	0.010287	4.1199e-131	30976
MYH9	ENSG00000100345	rs73167667	G	A	0.0893289	0.128037	0.013944	4.2237e-20	31527
MYL12A	ENSG00000101608	rs4581800	A	G	0.145421	0.286016	0.0121708	4.0787e-122	26609
MYL12B	ENSG00000118680	rs11081026	A	C	0.299022	-0.115075	0.00912678	1.8933e-36	28478
MYL12BP1	ENSG00000260490	rs11630625	T	A	0.131388	-0.231229	0.0304189	2.9249e-14	4677
MYL4	ENSG00000198336	rs3811444	T	C	0.337611	0.0497884	0.00839574	3.0257e-09	31684
MYL4	ENSG00000198336	rs3896594	G	T	0.377086	0.0631829	0.00820375	1.3437e-14	31569
MYL4	ENSG00000198336	rs4671393	A	G	0.153846	-0.0727585	0.0110227	4.0894e-11	31569
MYL4	ENSG00000198336	rs628751	C	A	0.505619	0.0719749	0.00793523	1.188e-19	31684
MYL4	ENSG00000198336	rs6592965	A	G	0.550468	-0.154583	0.00793844	1.8678e-84	31684
MYL4	ENSG00000198336	rs7213285	A	G	0.160464	0.114313	0.0108238	4.5086e-26	31569
MYL4	ENSG00000198336	rs8073060	A	T	0.305723	0.0502172	0.00868659	7.4258e-09	31185
MYL4	ENSG00000198336	rs11570546	A	G	0.102597	-0.0768746	0.0130848	4.2233e-09	31684
MYL4	ENSG00000198336	rs9944715	A	G	0.740866	-0.0503898	0.00907843	2.8469e-08	31569
MYL4	ENSG00000198336	rs6084653	G	C	0.36636	-0.0522888	0.00825474	2.3827e-10	31569
MYL5	ENSG00000215375	rs28655411	C	G	0.163376	-0.246498	0.0177661	9.0295e-44	11397
MYL5	ENSG00000215375	rs4690188	C	G	0.290744	-0.258217	0.0143231	1.1704e-72	11494
MYL5	ENSG00000215375	rs17728127	T	C	0.014003	0.385717	0.0590784	6.6299e-11	10333
MYL6	ENSG00000092841	rs826415	G	T	0.308498	0.0636606	0.00860906	1.4205e-13	31569
MYL6	ENSG00000092841	rs1354034	T	C	0.381863	-0.0472191	0.00817222	7.5594e-09	31684
MYL6	ENSG00000092841	rs35436573	A	G	0.0786057	0.197329	0.0147463	7.7462e-41	31568
MYL6B	ENSG00000196465	rs11171747	G	T	0.390658	0.150743	0.0120695	8.508e-36	14263
MYL9	ENSG00000101335	rs826415	G	T	0.308498	0.0539438	0.00861116	3.7426e-10	31569
MYL9	ENSG00000101335	rs1050316	G	T	0.337362	0.0636138	0.00839432	3.5092e-14	31684
MYL9	ENSG00000101335	rs4670221	G	C	0.332826	-0.0669961	0.00842177	1.7884e-15	31684
MYL9	ENSG00000101335	rs1354034	T	C	0.381863	-0.354414	0.00793039	1e-200	31684
MYL9	ENSG00000101335	rs114694170	C	T	0.0523176	0.255523	0.0182656	1.8144e-44	30031
MYL9	ENSG00000101335	rs342296	A	G	0.441001	-0.0685888	0.00803345	1.3656e-17	31355
MYL9	ENSG00000101335	rs6993770	T	A	0.273922	0.0705983	0.00891494	2.3943e-15	31569
MYL9	ENSG00000101335	rs10820606	C	A	0.763086	0.0826654	0.0102692	8.2929e-16	26161
MYL9	ENSG00000101335	rs2157770	G	A	0.332411	0.0652418	0.00970513	1.7876e-11	23876
MYL9	ENSG00000101335	rs10761741	T	G	0.579184	0.105768	0.0080246	1.1379e-39	31684
MYL9	ENSG00000101335	rs113422568	A	G	0.28197	-0.0828115	0.0094226	1.5144e-18	27738
MYL9	ENSG00000101335	rs11602954	A	G	0.211758	0.110318	0.0106893	5.6985e-25	26110
MYL9	ENSG00000101335	rs10876550	G	A	0.409936	-0.149888	0.00803312	1.0671e-77	31684
MYL9	ENSG00000101335	rs10512472	C	T	0.179037	0.251965	0.0102646	4.6561e-133	31684
MYL9	ENSG00000101335	rs13042885	T	C	0.715753	-0.0575686	0.00881723	6.6122e-11	31569
MYL9	ENSG00000101335	rs146827176	T	C	0.0488282	-0.260483	0.018533	7.1579e-45	31146
MYLIP	ENSG00000007944	rs1260326	T	C	0.388847	-0.0820365	0.00818564	1.2201e-23	31300
MYLIP	ENSG00000007944	rs2021900	C	T	0.0932203	0.310919	0.0135513	1.6992e-116	31684
MYLIP	ENSG00000007944	rs2142675	G	C	0.314263	-0.101847	0.0085555	1.1227e-32	31556
MYLIP	ENSG00000007944	rs7841189	T	C	0.118043	0.071303	0.0123053	6.8566e-09	31684
MYLIP	ENSG00000007944	rs964184	G	C	0.147989	-0.0686375	0.0112491	1.0501e-09	31300
MYLIP	ENSG00000007944	rs1265564	C	A	0.578077	0.0487983	0.00809595	1.6662e-09	31240
MYLIP	ENSG00000007944	rs247617	A	C	0.316679	0.0523262	0.00855018	9.3693e-10	31569
MYLK	ENSG00000065534	rs826415	G	T	0.308498	-0.0482492	0.00861223	2.1116e-08	31569
MYLK	ENSG00000065534	rs1354034	T	C	0.381863	-0.0858981	0.00816227	6.7111e-26	31684
MYLK	ENSG00000065534	rs56193997	C	T	0.0909761	-0.169163	0.0144544	1.2274e-31	28801
MYLK	ENSG00000065534	rs9399137	C	T	0.264393	0.055578	0.00901874	7.1651e-10	31569
MYLK	ENSG00000065534	rs10984466	G	A	0.356829	0.0712599	0.0082979	8.8805e-18	31567
MYLK	ENSG00000065534	rs10761741	T	G	0.579184	-0.0540786	0.00804083	1.7487e-11	31684
MYLK	ENSG00000065534	rs11602954	A	G	0.211758	0.0650108	0.0107035	1.2492e-09	26110
MYLK	ENSG00000065534	rs10506328	A	C	0.339334	-0.0503529	0.00845202	2.5597e-09	31185
MYLK	ENSG00000065534	rs11553699	G	A	0.10963	0.150088	0.0130315	1.0807e-30	30031
MYLK	ENSG00000065534	rs11696739	A	G	0.365478	-0.0632052	0.00824154	1.7307e-14	31684
MYLK	ENSG00000065534	rs13042885	T	C	0.715753	-0.0690352	0.00881462	4.8017e-15	31569
MYLK4	ENSG00000145949	rs55669328	T	C	0.354814	-0.153976	0.0153342	1.0024e-23	9188
MYLK4	ENSG00000145949	rs2038760	T	C	0.171371	0.548764	0.0187203	6.9181e-189	9188
MYLK4	ENSG00000145949	rs34503764	A	G	0.136537	0.147708	0.0214328	5.5168e-12	9185
MYO10	ENSG00000145555	rs396514	A	G	0.452178	0.0601003	0.00800153	5.8677e-14	31470
MYO10	ENSG00000145555	rs2434963	T	A	0.33245	-0.220957	0.00839601	1.2254e-152	31268
MYO10	ENSG00000145555	rs11949968	A	G	0.152108	0.0636833	0.0112338	1.438e-08	30688
MYO15A	ENSG00000091536	rs854772	G	A	0.401959	-0.073532	0.00809343	1.0313e-19	31671
MYO15B	ENSG00000266714	rs144079997	T	C	0.0474051	0.296295	0.0257417	1.1721e-30	16577
MYO15B	ENSG00000266714	rs145966567	C	T	0.0168799	-0.355913	0.0641839	2.9328e-08	7283
MYO15B	ENSG00000266714	rs111643935	G	T	0.0309664	1.00095	0.0307326	1e-200	16581
MYO15B	ENSG00000266714	rs147935199	G	T	0.025255	-0.435509	0.0438804	3.241e-23	10450
MYO15B	ENSG00000266714	rs72854920	G	A	0.0127451	1.33917	0.0720858	4.8966e-77	7302
MYO15B	ENSG00000266714	rs79794615	T	C	0.0361658	-0.390438	0.0410081	1.7152e-21	8439
MYO15B	ENSG00000266714	rs141733814	G	T	0.039844	0.155513	0.0283189	3.9876e-08	16267
MYO15B	ENSG00000266714	rs34244254	A	G	0.0143659	0.526664	0.0590133	4.4812e-19	10060
MYO16	ENSG00000041515	rs9520836	G	A	0.248516	0.431483	0.0097993	1e-200	25942
MYO16	ENSG00000041515	rs9301290	G	C	0.274403	0.10589	0.00969369	8.8901e-28	26605
MYO16	ENSG00000041515	rs58251014	T	G	0.0917	-0.137364	0.0150289	6.2337e-20	26494
MYO16-AS1	ENSG00000236242	rs7333746	G	A	0.483051	-0.114447	0.0190177	1.7659e-09	5500
MYO16-AS1	ENSG00000236242	rs9515025	C	A	0.333872	-0.570639	0.0187032	1e-200	5496
MYO16-AS1	ENSG00000236242	rs9521363	G	C	0.185001	0.19901	0.0244145	3.6033e-16	5497
MYO18A	ENSG00000196535	rs55869091	T	C	0.0440231	0.222358	0.0288092	1.1798e-14	14255
MYO18A	ENSG00000196535	rs73988922	T	A	0.0247388	0.886373	0.0527662	2.5241e-63	7161
MYO18B	ENSG00000133454	rs12484042	C	A	0.146134	0.206752	0.0112075	5.4715e-76	31561
MYO19	ENSG00000141140	rs7222903	T	G	0.46659	0.155964	0.00791946	2.437e-86	31644
MYO1B	ENSG00000128641	rs4853564	C	T	0.308277	-0.0932001	0.00863155	3.5255e-27	31355
MYO1C	ENSG00000197879	rs79963031	C	T	0.190447	-0.105191	0.0101528	3.7382e-25	31354
MYO1D	ENSG00000176658	rs9910736	T	C	0.412813	0.153355	0.00803774	3.7597e-81	31564
MYO1D	ENSG00000176658	rs113602044	A	T	0.186072	0.321909	0.0100657	1e-200	31562
MYO1E	ENSG00000157483	rs67160830	T	G	0.144603	-0.0665323	0.0113295	4.2901e-09	31458
MYO1E	ENSG00000157483	rs4369593	A	G	0.495462	0.175985	0.00795906	2.4662e-108	31086
MYO1F	ENSG00000142347	rs1354034	T	C	0.381863	0.049064	0.00817188	1.9251e-09	31684
MYO1F	ENSG00000142347	rs11880897	C	T	0.357184	0.0525602	0.00834501	3.0073e-10	31231
MYO1F	ENSG00000142347	rs113576178	T	G	0.112298	0.201137	0.0126212	3.5418e-57	31233
MYO1G	ENSG00000136286	rs1354034	T	C	0.381863	0.0599815	0.00891467	1.7154e-11	26609
MYO1G	ENSG00000136286	rs12702093	A	G	0.0392327	0.328288	0.024856	7.9524e-40	21296
MYO1G	ENSG00000136286	rs6963832	T	C	0.0973532	-0.483225	0.0156188	1e-200	22367
MYO1G	ENSG00000136286	rs6945353	T	C	0.0363306	0.507223	0.0298845	1.31e-64	15703
MYO1G	ENSG00000136286	rs144486270	G	T	0.0188442	0.61583	0.0747185	1.6936e-16	4776
MYO1H	ENSG00000174527	rs79210497	T	A	0.0619894	0.131267	0.0173553	3.9267e-14	28491
MYO3B	ENSG00000071909	rs10202446	A	G	0.261227	0.136661	0.00901579	6.7081e-52	31644
MYO3B	ENSG00000071909	rs876778	G	A	0.443979	0.0878201	0.00800023	4.9194e-28	31525
MYO5A	ENSG00000197535	rs149007767	T	C	0.149708	-0.079447	0.0114186	3.4563e-12	30077
MYO5A	ENSG00000197535	rs2441781	C	T	0.0512196	-0.100794	0.018106	2.5916e-08	31354
MYO5A	ENSG00000197535	rs72734909	A	G	0.0656714	0.234367	0.0176758	4.002e-40	25906
MYO5A	ENSG00000197535	rs2290335	C	T	0.14689	-0.280813	0.0111112	6.2971e-141	31680
MYO5A	ENSG00000197535	rs138731224	T	C	0.0133931	0.316971	0.0408784	8.9042e-15	22584
MYO5B	ENSG00000167306	rs578211	A	C	0.259762	-0.0649407	0.00908261	8.6778e-13	31470
MYO5B	ENSG00000167306	rs1705493	C	T	0.292457	0.188905	0.00869758	1.3511e-104	31470
MYO5BP2	ENSG00000238245	rs56401575	G	A	0.111765	1.26454	0.201101	3.2158e-10	85
MYO5C	ENSG00000128833	rs117194252	T	C	0.0330024	0.157789	0.0237466	3.0404e-11	27740
MYO5C	ENSG00000128833	rs143839954	A	G	0.0310131	0.798007	0.022696	1e-200	31064
MYO5C	ENSG00000128833	rs7165320	G	C	0.0361646	-0.185269	0.0217345	1.5387e-17	30293
MYO6	ENSG00000196586	rs184766	T	C	0.283845	0.0501068	0.0089006	1.8084e-08	31017
MYO6	ENSG00000196586	rs2842550	G	A	0.319078	-0.132776	0.00850701	6.4219e-55	31556
MYO7A	ENSG00000137474	rs141094656	C	T	0.0195137	0.268589	0.0347117	1.0131e-14	21629
MYO7A	ENSG00000137474	rs56333771	A	G	0.0624906	0.345742	0.0163271	1.5965e-99	31567
MYO7A	ENSG00000137474	rs78304374	G	A	0.0931435	-0.111495	0.0136807	3.6392e-16	31561
MYO7A	ENSG00000137474	rs2902940	G	A	0.725251	0.0802507	0.00890398	2.0086e-19	31569
MYO7B	ENSG00000169994	rs10186397	A	G	0.408629	-0.211805	0.00803522	3.9627e-153	31352
MYO7B	ENSG00000169994	rs2594836	G	A	0.250349	-0.0555937	0.00921249	1.5916e-09	31355
MYO9A	ENSG00000066933	rs12901580	A	C	0.210281	-0.226075	0.0101935	5.5518e-109	28485
MYO9B	ENSG00000099331	rs7950726	A	C	0.130877	0.0671882	0.0117725	1.1485e-08	31684
MYO9B	ENSG00000099331	rs998488	G	A	0.142623	0.164332	0.0113434	1.464e-47	31568
MYO9B	ENSG00000099331	rs3786514	C	T	0.486312	-0.0690025	0.00855474	7.252e-16	27284
MYOF	ENSG00000138119	rs1354034	T	C	0.381863	0.057522	0.00898528	1.5376e-10	26196
MYOF	ENSG00000138119	rs13164856	C	T	0.283115	-0.0535372	0.00977509	4.326e-08	25752
MYOF	ENSG00000138119	rs6583855	A	C	0.453682	0.0695767	0.00878471	2.3713e-15	26078
MYOF	ENSG00000138119	rs11594445	T	C	0.0586963	-0.630633	0.018426	1e-200	25483
MYOF	ENSG00000138119	rs113344423	A	G	0.0727781	0.219793	0.0170358	4.397e-38	25364
MYOF	ENSG00000138119	rs8026803	C	T	0.752076	-0.0643296	0.0101098	1.9759e-10	26196
MYOF	ENSG00000138119	rs4788084	T	C	0.419635	-0.0527559	0.00891237	3.2312e-09	25812
MYOM1	ENSG00000101605	rs1354034	T	C	0.381863	-0.109118	0.00815351	7.6016e-41	31684
MYOM1	ENSG00000101605	rs9964224	A	C	0.239823	-0.0785574	0.00943406	8.2777e-17	30746
MYOM1	ENSG00000101605	rs1042731	C	T	0.471645	-0.250726	0.00783217	1e-200	31684
MYOM1	ENSG00000101605	rs3819220	A	G	0.0519901	-0.768963	0.0187032	1e-200	27310
MYOM1	ENSG00000101605	rs12961250	A	C	0.378	-0.225616	0.00811851	5.6662e-170	31493
MYOM1	ENSG00000101605	rs1662820	A	G	0.395308	0.0637114	0.00819639	7.6649e-15	31075
MYOM2	ENSG00000036448	rs159963	C	A	0.435445	0.0454992	0.00802257	1.418e-08	31569
MYOM2	ENSG00000036448	rs4876254	G	A	0.43445	-0.0856217	0.0080853	3.3159e-26	31017
MYOM2	ENSG00000036448	rs3824184	A	G	0.143833	0.409762	0.0111048	1e-200	31564
MYOM2	ENSG00000036448	rs62478453	G	A	0.0798105	0.715842	0.0141219	1e-200	31569
MYOM2	ENSG00000036448	rs186777105	G	A	0.0281717	-0.35123	0.0279644	3.5033e-36	23196
MYOM2	ENSG00000036448	rs111994531	G	A	0.0276501	-0.577953	0.0263044	5.3602e-107	26395
MYOM2	ENSG00000036448	rs71519834	G	A	0.025733	0.463684	0.0282508	1.5438e-60	24719
MYOM2	ENSG00000036448	rs17693117	T	C	0.0180736	-0.19832	0.0342599	7.0891e-09	23970
MYOM2	ENSG00000036448	rs58084828	C	A	0.46808	0.0720511	0.00876619	2.0487e-16	26065
MYOM2	ENSG00000036448	rs750318	T	C	0.153801	0.065856	0.0110053	2.1772e-09	31684
MYOSLID	ENSG00000229647	rs10189395	G	A	0.335037	0.249868	0.0199192	4.2879e-36	5499
MYOSLID	ENSG00000229647	rs1354034	T	C	0.381863	-0.152969	0.0195127	4.5198e-15	5502
MYPOP	ENSG00000176182	rs10413338	T	C	0.256279	-0.0598916	0.00994663	1.7291e-09	26479
MYPOP	ENSG00000176182	rs34717890	T	C	0.114535	0.176555	0.0135981	1.5158e-38	26494
MYRF	ENSG00000124920	rs198462	A	G	0.477188	-0.23351	0.00954623	3.8437e-132	21394
MYRIP	ENSG00000170011	rs6787516	T	C	0.374037	0.0750894	0.00856969	1.9182e-18	29002
MYSM1	ENSG00000162601	rs11207303	A	G	0.358939	-0.0901052	0.00832234	2.5642e-27	31256
MYT1L	ENSG00000186487	rs4853830	G	A	0.407907	0.167984	0.00817554	8.1869e-94	30551
MZB1	ENSG00000170476	rs7310615	G	C	0.537476	0.0682234	0.00946902	5.8129e-13	22380
MZF1	ENSG00000099326	rs2449636	A	G	0.250427	0.0545131	0.0092918	4.4482e-09	30817
MZF1	ENSG00000099326	rs4801601	G	A	0.218591	0.292778	0.00947013	1e-200	31684
MZT1	ENSG00000204899	rs9318114	G	C	0.0221065	-0.364458	0.0402765	1.4428e-19	14176
MZT1	ENSG00000204899	rs145608997	C	T	0.0162204	0.353405	0.0521554	1.2372e-11	11473
MZT2A	ENSG00000173272	rs114391450	C	A	0.0248488	-0.247409	0.0413713	2.2259e-09	12020
MZT2A	ENSG00000173272	rs10205189	T	C	0.197778	0.340918	0.0109069	1e-200	25514
MZT2A	ENSG00000173272	rs151117086	T	C	0.0153952	-0.265632	0.044275	1.978e-09	16791
N4BP1	ENSG00000102921	rs149007767	T	C	0.149708	-0.0996646	0.0114541	3.2781e-18	29863
N4BP1	ENSG00000102921	rs11646792	A	G	0.0389781	-0.143808	0.0217811	4.0401e-11	28092
N4BP1	ENSG00000102921	rs8054389	T	C	0.509872	-0.239593	0.00787335	1e-200	31350
N4BP1	ENSG00000102921	rs75828870	T	C	0.121448	0.141774	0.0124086	3.1221e-30	30304
N4BP1	ENSG00000102921	rs8051816	A	C	0.393561	-0.058564	0.00825554	1.3029e-12	30688
N4BP2	ENSG00000078177	rs10020206	C	A	0.284132	0.288527	0.00869133	1e-200	31440
N4BP2	ENSG00000078177	rs144133716	T	C	0.02855	0.263755	0.0294913	3.7738e-19	20648
N4BP2	ENSG00000078177	rs9998717	A	G	0.456049	0.0825657	0.0081991	7.4978e-24	29881
N4BP2	ENSG00000078177	rs55780042	A	G	0.112511	-0.0981995	0.0128991	2.6781e-14	30037
N4BP2L1	ENSG00000139597	rs206333	A	G	0.175537	0.118334	0.0114427	4.578e-25	26279
N4BP2L1	ENSG00000139597	rs26528	C	T	0.464117	-0.04493	0.00803067	2.2088e-08	31141
N4BP2L2	ENSG00000244754	rs499966	T	G	0.358018	0.303229	0.00891817	1e-200	26196
N6AMT1	ENSG00000156239	rs9941900	T	G	0.193534	0.141191	0.0111682	1.2386e-36	25524
NAA15	ENSG00000164134	rs3828506	C	T	0.189334	0.11335	0.0101198	4.0407e-29	31684
NAA16	ENSG00000172766	rs9532761	C	T	0.403617	-0.0840441	0.00814673	5.9409e-25	31191
NAA16	ENSG00000172766	rs12873706	G	A	0.250755	-0.199491	0.0091667	5.2486e-105	31198
NAA20	ENSG00000173418	rs2067036	T	C	0.128185	-0.130034	0.0118825	7.1468e-28	31568
NAA25	ENSG00000111300	rs11525583	A	G	0.0305093	-0.16808	0.0301045	2.3613e-08	18621
NAA25	ENSG00000111300	rs78745958	T	C	0.0865685	0.297303	0.0140367	1.448e-99	31644
NAA30	ENSG00000139977	rs1190081	T	A	0.180281	0.190637	0.0119445	2.4195e-57	23460
NAA35	ENSG00000135040	rs1364629	T	C	0.402971	0.0506681	0.00813724	4.7667e-10	31348
NAA35	ENSG00000135040	rs7450	A	G	0.190838	0.23066	0.0100598	2.3985e-116	31470
NAA38	ENSG00000183011	rs117035657	A	G	0.0162432	0.289296	0.044323	6.71e-11	15885
NAA38	ENSG00000183011	rs12453250	A	C	0.116072	-0.226541	0.0136155	3.6608e-62	26011
NAA38	ENSG00000183011	rs139845313	A	G	0.0315098	0.230743	0.026172	1.1841e-18	23842
NAA40	ENSG00000110583	rs4980499	A	G	0.365554	0.112733	0.00826751	2.4596e-42	31355
NAA60	ENSG00000122390	rs4386140	A	G	0.0610833	-0.569149	0.0182359	1e-200	25242
NAA60	ENSG00000122390	rs1859249	G	C	0.205599	-0.218274	0.0109997	1.2467e-87	24908
NAA80	ENSG00000243477	rs13100173	A	G	0.44175	0.173714	0.00798855	7.6364e-105	31298
NAAA	ENSG00000138744	rs34868353	A	G	0.0691034	0.572248	0.015887	1e-200	29498
NAAA	ENSG00000138744	rs80154572	G	T	0.0433355	0.686416	0.0200153	1e-200	28929
NAAA	ENSG00000138744	rs147393775	T	C	0.0148877	0.879013	0.0399022	1.5122e-107	20927
NAAA	ENSG00000138744	rs6847950	A	G	0.176949	0.212651	0.0104311	2.2171e-92	31137
NAAA	ENSG00000138744	rs12640185	C	T	0.451501	-0.222549	0.0079109	3.9794e-174	31470
NAALAD2	ENSG00000077616	rs7108196	A	T	0.15849	0.131154	0.010946	4.4261e-33	31146
NAALADL1	ENSG00000168060	rs4844622	T	C	0.233449	-0.0533846	0.009403	1.366e-08	31569
NAALADL1	ENSG00000168060	rs7947883	T	C	0.0690352	-0.099794	0.0166329	1.9732e-09	28085
NAALADL1	ENSG00000168060	rs484182	C	T	0.388221	-0.225425	0.00844649	6.3497e-157	28796
NAB1	ENSG00000138386	rs12613807	C	T	0.43335	-0.105753	0.00799452	6.0154e-40	31684
NAB1	ENSG00000138386	rs56388170	T	G	0.289189	0.0637893	0.00880035	4.2172e-13	31355
NAB2	ENSG00000166886	rs73338505	C	T	0.0583746	-0.100369	0.0171386	4.7301e-09	30934
NABP1	ENSG00000173559	rs10187424	C	T	0.579184	-0.0527061	0.00893006	3.5869e-09	25690
NABP1	ENSG00000173559	rs6757799	T	C	0.352147	-0.0861114	0.00924418	1.2172e-20	25560
NABP1	ENSG00000173559	rs12988350	T	C	0.243356	0.0658383	0.0103505	2.0071e-10	25306
NABP1	ENSG00000173559	rs149007767	T	C	0.149708	0.096798	0.0127557	3.2338e-14	24083
NABP2	ENSG00000139579	rs73342303	A	G	0.0202071	-0.58104	0.05736	4.0748e-24	7573
NACA	ENSG00000196531	rs4788	A	T	0.247603	0.141648	0.0170309	9.0218e-17	9184
NACAD	ENSG00000136274	rs1992292	C	T	0.46159	-0.250983	0.015095	4.4429e-62	8553
NACAD	ENSG00000136274	rs3779393	G	A	0.223126	0.116357	0.0183201	2.1364e-10	8554
NACC1	ENSG00000160877	rs4926198	C	T	0.234238	-0.128999	0.0139396	2.1544e-20	14260
NACC2	ENSG00000148411	rs149007767	T	C	0.149708	0.0820101	0.0116251	1.731e-12	29015
NACC2	ENSG00000148411	rs7388909	C	T	0.315873	0.07582	0.0100617	4.8684e-14	22798
NACC2	ENSG00000148411	rs4419885	C	G	0.291374	0.29396	0.00879851	1e-200	30165
NACC2	ENSG00000148411	rs748749	G	A	0.455466	-0.0747641	0.00875673	1.3656e-17	26218
NADK	ENSG00000008130	rs12137617	A	G	0.0853396	0.175216	0.0232363	4.6781e-14	11807
NADK2	ENSG00000152620	rs10075150	G	A	0.47969	-0.121844	0.00889144	9.6613e-43	25152
NADSYN1	ENSG00000172890	rs4488226	T	A	0.320761	-0.142018	0.00854179	4.4876e-62	31177
NAE1	ENSG00000159593	rs7186114	A	T	0.432546	-0.143386	0.00801976	1.7128e-71	31353
NAF1	ENSG00000145414	rs1055263	A	G	0.18428	0.105006	0.010229	1.009e-24	31684
NAGA	ENSG00000198951	rs1375493	G	A	0.434923	-0.0486061	0.00805043	1.5623e-09	31355
NAGA	ENSG00000198951	rs79013	A	T	0.206319	-0.0941617	0.0105204	3.5356e-19	27508
NAGA	ENSG00000198951	rs739296	A	G	0.27176	-0.0844247	0.00894746	3.8802e-21	31469
NAGA	ENSG00000198951	rs6002593	T	A	0.316621	-0.301338	0.00994556	1e-200	22444
NAGK	ENSG00000124357	rs115385423	C	A	0.0493011	-0.934324	0.0291905	1e-200	11495
NAGK	ENSG00000124357	rs7558220	T	C	0.0653729	-0.911304	0.0227052	1e-200	14263
NAGK	ENSG00000124357	rs7597832	G	A	0.444662	-0.202547	0.0117935	4.1148e-66	14263
NAGK	ENSG00000124357	rs10512472	C	T	0.179037	-0.0851558	0.015427	3.39e-08	14263
NAGLU	ENSG00000108784	rs1032070	T	C	0.274268	-0.183643	0.00884411	9.0855e-96	31684
NAGPA	ENSG00000103174	rs2939956	A	G	0.43274	0.0554089	0.00943595	4.3057e-09	22842
NAGPA	ENSG00000103174	rs2908684	T	G	0.361805	-0.255859	0.00815673	1e-200	31563
NAGPA	ENSG00000103174	rs17137544	G	C	0.244909	-0.122462	0.00926126	6.4462e-40	31348
NAGS	ENSG00000161653	rs16940439	C	T	0.316393	-0.0677258	0.00853411	2.0881e-15	31678
NAIP	ENSG00000249437	rs28751879	T	A	0.0876892	-0.544241	0.0627512	4.2014e-18	1512
NAIP	ENSG00000249437	rs11744802	G	C	0.027046	-0.422258	0.0609187	4.1611e-12	5072
NALT1	ENSG00000237886	rs13290840	G	A	0.352792	0.442143	0.0127662	1e-200	12237
NALT1	ENSG00000237886	rs7035056	G	A	0.0643635	-0.27114	0.0235803	1.3407e-30	14800
NALT1	ENSG00000237886	rs77277738	A	G	0.0501058	-0.274316	0.0316714	4.6601e-18	10398
NAMPT	ENSG00000105835	rs56330463	T	C	0.417903	0.0571628	0.00806257	1.3431e-12	31569
NAMPT	ENSG00000105835	rs3801267	A	T	0.36583	0.0850761	0.0082498	6.1935e-25	31560
NAMPT	ENSG00000105835	rs6968555	C	A	0.383602	0.0490107	0.00822383	2.5317e-09	31231
NAMPT	ENSG00000105835	rs3859192	T	C	0.455547	0.0486081	0.00797193	1.0781e-09	31684
NANOS1	ENSG00000188613	rs2420492	C	T	0.432125	-0.246981	0.00809271	1e-200	30180
NANOS1	ENSG00000188613	rs4495807	C	G	0.0771996	0.0913682	0.0155555	4.2643e-09	28971
NANOS3	ENSG00000187556	rs12052136	G	C	0.188862	-0.0796763	0.014258	2.2944e-08	16024
NANP	ENSG00000170191	rs7453	C	T	0.465388	0.243909	0.00787199	1e-200	31470
NANP	ENSG00000170191	rs6138834	T	C	0.333898	0.172888	0.00869325	5.211e-88	29352
NANS	ENSG00000095380	rs75369015	T	C	0.0153587	-0.425578	0.057842	1.8697e-13	9828
NANS	ENSG00000095380	rs35559072	T	C	0.0280205	0.14123	0.0254524	2.8797e-08	28308
NAP1L1	ENSG00000187109	rs35400189	A	G	0.37452	-0.248367	0.0184592	2.8774e-41	6083
NAP1L2	ENSG00000186462	rs72928038	A	G	0.158151	0.111453	0.0201838	3.3554e-08	9188
NAP1L4	ENSG00000205531	rs12363575	G	A	0.205532	-0.258168	0.00972318	2.4482e-155	31684
NAP1L4	ENSG00000205531	rs78640575	A	G	0.0990824	0.168546	0.0134291	3.9451e-36	30902
NAP1L4	ENSG00000205531	rs8073060	A	T	0.305723	0.0524783	0.00868616	1.5259e-09	31185
NAP1L4P1	ENSG00000177173	rs10802190	T	A	0.12598	-0.255788	0.0309375	1.3622e-16	4676
NAP1L5	ENSG00000177432	rs142369459	C	G	0.0432916	-0.307052	0.0390125	3.5294e-15	7870
NAPA	ENSG00000105402	rs6592965	A	G	0.550468	0.0627537	0.00807402	7.7135e-15	30935
NAPA	ENSG00000105402	rs71363738	T	G	0.0316611	-0.260815	0.0242628	5.939e-27	27588
NAPA-AS1	ENSG00000268061	rs830131	C	T	0.172456	0.148195	0.0251733	3.9374e-09	5494
NAPB	ENSG00000125814	rs111962231	A	G	0.0158762	0.230322	0.0358539	1.3291e-10	24853
NAPB	ENSG00000125814	rs6048743	G	A	0.132602	0.482432	0.0115046	1e-200	31086
NAPB	ENSG00000125814	rs34074361	A	G	0.197324	0.199001	0.0100252	1.102e-87	31016
NAPB	ENSG00000125814	rs117614626	A	G	0.0145002	-0.359176	0.0472949	3.0922e-14	15585
NAPEPLD	ENSG00000161048	rs60080018	G	A	0.0401092	-0.299259	0.0208806	1.3809e-46	29581
NAPG	ENSG00000134265	rs559308	C	T	0.454038	-0.364356	0.0114939	1e-200	14263
NAPG	ENSG00000134265	rs12457144	C	G	0.187747	0.126729	0.0151282	5.4386e-17	14256
NAPRT	ENSG00000147813	rs149007767	T	C	0.149708	-0.0747974	0.0125251	2.3436e-09	25002
NAPRT	ENSG00000147813	rs148956171	A	G	0.0293728	-0.340956	0.0357895	1.6221e-21	13601
NAPRT	ENSG00000147813	rs117645175	A	G	0.0211913	-1.27165	0.0414406	1e-200	13095
NAPRT	ENSG00000147813	rs59672514	T	C	0.0823994	-0.608104	0.0183846	1e-200	18471
NAPRT	ENSG00000147813	rs147292525	A	G	0.0329731	0.34594	0.0396425	2.6291e-18	9902
NAPRT	ENSG00000147813	rs140042125	A	G	0.0286968	-0.964919	0.0313369	1e-200	17319
NAPRT	ENSG00000147813	rs117289224	T	C	0.026395	-0.793094	0.0315263	1.1907e-139	18943
NAPRT	ENSG00000147813	rs34692013	A	G	0.0243666	0.425575	0.0537288	2.3637e-15	7223
NAPRT	ENSG00000147813	rs6558400	G	A	0.0232861	-0.447403	0.0561309	1.5765e-15	6914
NAPSA	ENSG00000131400	rs28514894	C	T	0.313227	-0.223222	0.012629	6.4879e-70	14261
NAPSB	ENSG00000131401	rs13330176	A	T	0.78356	-0.0744915	0.0106486	2.6413e-12	25951
NAPSB	ENSG00000131401	rs682846	G	C	0.418353	-0.0872709	0.00933149	8.5681e-21	23510
NAPSB	ENSG00000131401	rs112791428	A	C	0.102384	-0.608129	0.0151747	1e-200	22021
NAPSB	ENSG00000131401	rs2303044	T	C	0.0661149	-0.720018	0.0170524	1e-200	26066
NAPSB	ENSG00000131401	rs8105920	G	A	0.314117	-0.160816	0.00938304	7.5946e-66	26066
NARF	ENSG00000141562	rs71370226	G	A	0.342086	-0.132309	0.0098233	2.3807e-41	22841
NARF-IT1	ENSG00000266236	rs117569184	T	C	0.024663	0.350192	0.0612996	1.1113e-08	5499
NARS	ENSG00000134440	rs34779648	T	C	0.199558	0.166189	0.00991405	4.566e-63	31566
NARS	ENSG00000134440	rs17686020	G	A	0.154936	-0.0651355	0.0110517	3.7741e-09	31231
NARS2	ENSG00000137513	rs111801643	T	G	0.0152257	-0.261591	0.0365748	8.5398e-13	24877
NARS2	ENSG00000137513	rs10899488	G	A	0.179361	-0.309139	0.0102263	1e-200	31569
NARS2	ENSG00000137513	rs688586	G	C	0.170474	-0.0751115	0.0105761	1.2279e-12	31560
NASP	ENSG00000132780	rs12727696	A	G	0.468709	0.0900619	0.0120204	6.7729e-14	13840
NAT1	ENSG00000171428	rs6998240	C	T	0.462736	0.104111	0.00797455	5.9354e-39	31455
NAT1	ENSG00000171428	rs62492594	T	G	0.0547189	0.1207	0.017639	7.766e-12	31022
NAT10	ENSG00000135372	rs4237663	A	G	0.0989801	-0.328489	0.013817	6.1468e-125	28802
NAT14	ENSG00000090971	rs62130160	T	G	0.162494	0.142434	0.0122358	2.5621e-31	24405
NAT8B	ENSG00000204872	rs4852974	A	G	0.290562	0.466587	0.0163403	2.4912e-179	8269
NAT8B	ENSG00000204872	rs1354034	T	C	0.381863	-0.238814	0.0157883	1.088e-51	8269
NAT8B	ENSG00000204872	rs10506328	A	C	0.339334	0.100271	0.016386	9.4046e-10	8269
NAT8L	ENSG00000185818	rs35300779	C	T	0.294384	0.148945	0.0115395	4.0887e-38	17910
NAT8L	ENSG00000185818	rs4917014	G	T	0.316454	-0.0841442	0.0105416	1.4375e-15	20737
NAT9	ENSG00000109065	rs615672	C	G	0.626932	-0.0980178	0.0089302	4.9741e-28	26686
NAT9	ENSG00000109065	rs745666	C	G	0.428478	-0.105552	0.0101963	4.0983e-25	19532
NAV1	ENSG00000134369	rs3753984	G	A	0.403299	0.250558	0.00798914	1e-200	31569
NAV1	ENSG00000134369	rs2767293	G	A	0.104181	-0.0972238	0.0136777	1.1757e-12	28587
NAV1	ENSG00000134369	rs61821707	A	G	0.122635	0.171601	0.0120967	1.1218e-45	31556
NAV2	ENSG00000166833	rs10766583	C	G	0.403103	-0.156842	0.00809286	1.1297e-83	31353
NAV3	ENSG00000067798	rs770121	G	A	0.316191	-0.155944	0.00943713	2.4405e-61	25693
NAXD	ENSG00000213995	rs61969228	T	C	0.139276	-0.491104	0.0111368	1e-200	31684
NAXD	ENSG00000213995	rs116312064	T	C	0.0134062	0.2836	0.0499076	1.3282e-08	15145
NAXD	ENSG00000213995	rs111730429	T	C	0.0250295	-0.271292	0.0270082	9.6844e-24	27988
NAXE	ENSG00000163382	rs76275105	T	G	0.0411818	-0.138869	0.0226193	8.2834e-10	24712
NAXE	ENSG00000163382	rs3795733	C	T	0.304835	-0.257715	0.00858881	8.1951e-198	31085
NBAS	ENSG00000151779	rs4133515	A	G	0.339008	-0.15179	0.00836395	1.3268e-73	31567
NBEA	ENSG00000172915	rs79521852	T	C	0.0198157	0.755547	0.0407373	8.6876e-77	15168
NBEAL2	ENSG00000160796	rs35053471	A	T	0.392357	0.153386	0.0081895	2.8404e-78	30919
NBL1	ENSG00000158747	rs1738025	T	C	0.175507	-0.098187	0.0115362	1.7214e-17	25891
NBL1	ENSG00000158747	rs113831173	T	C	0.0266416	0.224776	0.0312154	5.9948e-13	19736
NBL1	ENSG00000158747	rs7536032	A	G	0.372931	0.315359	0.00984626	1e-200	21028
NBL1	ENSG00000158747	rs75061720	T	A	0.109346	0.465695	0.0137798	1e-200	25896
NBL1	ENSG00000158747	rs55976853	A	C	0.0255806	-0.275158	0.0296442	1.6601e-20	22740
NBL1	ENSG00000158747	rs140169982	A	C	0.0227137	0.339425	0.0408518	9.6838e-17	13428
NBN	ENSG00000104320	rs149007767	T	C	0.149708	0.0669559	0.0114288	4.6735e-09	30037
NBN	ENSG00000104320	rs7846314	T	A	0.821651	-0.0841483	0.010392	5.6146e-16	31529
NBN	ENSG00000104320	rs78598676	G	A	0.0342432	-0.182023	0.021902	9.5059e-17	31449
NBN	ENSG00000104320	rs117951399	C	T	0.0134787	-0.25275	0.0439986	9.2139e-09	19391
NBN	ENSG00000104320	rs7825222	C	T	0.310044	-0.260733	0.0085298	1e-200	31191
NBN	ENSG00000104320	rs16904078	C	A	0.0723237	-0.218592	0.0153253	3.6892e-46	31527
NBN	ENSG00000104320	rs4149577	G	A	0.537074	0.0658453	0.00796339	1.3577e-16	31644
NBN	ENSG00000104320	rs111778408	A	G	0.100785	-0.152095	0.0135045	2.0075e-29	30125
NBPF1	ENSG00000219481	rs28851477	G	T	0.37546	-0.0723468	0.0107971	2.0757e-11	18246
NBPF1	ENSG00000219481	rs698868	C	T	0.461503	0.14403	0.00894154	2.2488e-58	24905
NBPF1	ENSG00000219481	rs7517838	T	C	0.416982	-0.308654	0.0116018	6.1019e-156	14572
NBPF10	ENSG00000163386	rs6670984	T	C	0.378272	-0.102789	0.018151	1.4858e-08	6421
NBPF10	ENSG00000163386	rs149007767	T	C	0.149708	0.15389	0.0220568	3.0198e-12	8025
NBPF12	ENSG00000186275	rs671486	A	G	0.483005	0.240591	0.0188264	2.1426e-37	5486
NBPF13P	ENSG00000227242	rs6593794	A	T	0.265124	0.719623	0.0167744	1e-200	7280
NBPF13P	ENSG00000227242	rs78935396	A	G	0.0180419	-0.505531	0.0757338	2.469e-11	4876
NBPF13P	ENSG00000227242	rs12744461	G	A	0.437401	-0.158052	0.0155816	3.5382e-24	8266
NBPF14	ENSG00000122497	rs543163	G	T	0.209738	-0.153695	0.0221817	4.2383e-12	6083
NBPF15	ENSG00000243452	rs146080919	G	A	0.0273709	-1.07304	0.123123	2.8973e-18	1163
NBPF16	ENSG00000203827	rs146080919	G	A	0.0273709	0.764616	0.125087	9.8021e-10	1163
NBPF2P	ENSG00000227001	rs3026889	C	G	0.0747716	0.20895	0.0372978	2.1189e-08	5164
NBPF2P	ENSG00000227001	rs4079441	G	T	0.221704	-0.892281	0.0201732	1e-200	5164
NBPF3	ENSG00000142794	rs10916988	G	A	0.403361	0.3504	0.00956071	1e-200	21386
NBPF3	ENSG00000142794	rs1780314	T	C	0.463887	-0.0733159	0.00934305	4.2543e-15	22970
NBPF4	ENSG00000196427	rs80342606	T	C	0.0210917	0.528689	0.074275	1.095e-12	4339
NBPF4	ENSG00000196427	rs145576021	G	A	0.0128592	0.896275	0.131247	8.5628e-12	2240
NBPF9	ENSG00000168614	rs141018108	A	T	0.0432467	-0.798261	0.111606	8.5149e-13	919
NBPF9	ENSG00000168614	rs35224004	T	C	0.0579227	-0.471124	0.0509224	2.2074e-20	3448
NBR1	ENSG00000188554	rs1824889	G	C	0.350494	-0.162632	0.00830374	2.0598e-85	31470
NBR2	ENSG00000198496	rs12051788	C	T	0.309978	-0.265425	0.0085954	1e-200	30687
NBR2	ENSG00000198496	rs12603963	C	T	0.371616	-0.0543604	0.00877559	5.8433e-10	27765
NCALD	ENSG00000104490	rs4947311	C	T	0.378589	-0.0604503	0.00876638	5.3563e-12	27608
NCALD	ENSG00000104490	rs16868201	T	A	0.223571	0.109125	0.00954725	2.9679e-30	31470
NCALD	ENSG00000104490	rs117806440	G	A	0.0199892	-0.186727	0.0307263	1.223e-09	26998
NCALD	ENSG00000104490	rs141684822	T	C	0.0244476	0.235342	0.0286367	2.0658e-16	25497
NCALD	ENSG00000104490	rs17414892	A	G	0.0844669	0.501753	0.0141172	1e-200	31179
NCALD	ENSG00000104490	rs1250566	A	G	0.317938	-0.0575023	0.00973691	3.5094e-09	24285
NCALD	ENSG00000104490	rs9420589	T	G	0.571318	0.0507205	0.00807497	3.364e-10	31270
NCALD	ENSG00000104490	rs4795397	G	A	0.466751	-0.0504673	0.00806483	3.9045e-10	30847
NCAM1	ENSG00000149294	rs141094656	C	T	0.0195137	0.267422	0.0347121	1.3208e-14	21629
NCAM1	ENSG00000149294	rs2485713	C	G	0.377411	-0.049788	0.00820528	1.2967e-09	31569
NCAM1	ENSG00000149294	rs7126367	C	T	0.0282695	-0.727593	0.0239842	1e-200	30721
NCAM1	ENSG00000149294	rs10891480	G	T	0.418029	0.069458	0.00805955	6.8134e-18	31566
NCAM1	ENSG00000149294	rs8067378	A	G	0.497388	0.0881898	0.00797816	2.1013e-28	31300
NCAPD2	ENSG00000010292	rs10774431	C	T	0.50848	-0.0880454	0.00801557	4.5425e-28	31017
NCAPD2	ENSG00000010292	rs2286721	A	G	0.18298	-0.536792	0.00983981	1e-200	31567
NCAPD2	ENSG00000010292	rs12816349	A	G	0.235335	0.219577	0.00939965	1.0906e-120	30902
NCAPD2	ENSG00000010292	rs7133104	G	A	0.0161462	0.29467	0.046594	2.5455e-10	14458
NCAPD3	ENSG00000151503	rs12573858	T	G	0.103976	0.385065	0.0128694	1.0493e-196	31509
NCAPD3	ENSG00000151503	rs7935549	T	C	0.348505	0.0522097	0.00839195	4.9337e-10	31231
NCAPG2	ENSG00000146918	rs73165322	A	G	0.068419	0.525677	0.015592	1e-200	31131
NCAPG2	ENSG00000146918	rs36001571	C	G	0.0836605	0.137299	0.0143754	1.2845e-21	31470
NCAPH2	ENSG00000025770	rs470120	A	G	0.0857518	0.122821	0.0167867	2.5433e-13	22579
NCBP1	ENSG00000136937	rs117342936	G	T	0.0142598	-0.91522	0.125393	2.8991e-13	2209
NCBP2	ENSG00000114503	rs9784336	T	A	0.514684	-0.0855992	0.00874032	1.1995e-22	26107
NCBP2-AS1	ENSG00000225578	rs548853	T	C	0.385321	0.250208	0.0225679	1.454e-28	4022
NCBP2-AS2	ENSG00000270170	rs7433167	A	T	0.305279	-0.133158	0.0214636	5.5046e-10	5079
NCBP3	ENSG00000074356	rs61653816	T	A	0.212339	0.077291	0.010389	1.0099e-13	27643
NCEH1	ENSG00000144959	rs9883329	C	T	0.366267	0.0606591	0.00824554	1.8894e-13	31629
NCEH1	ENSG00000144959	rs79949670	A	C	0.11196	0.153305	0.0128807	1.1582e-32	30169
NCEH1	ENSG00000144959	rs73173358	C	T	0.0343907	-0.475786	0.0220483	2.8048e-103	30507
NCEH1	ENSG00000144959	rs2143606	G	A	0.480514	0.0468396	0.00795173	3.8526e-09	31644
NCF1	ENSG00000158517	rs453193	A	G	0.62787	-0.0553357	0.00946718	5.0596e-09	23842
NCF1	ENSG00000158517	rs7563201	A	G	0.466469	-0.0678069	0.00925565	2.3677e-13	23398
NCF1	ENSG00000158517	rs56330463	T	C	0.417903	-0.0651523	0.00929778	2.4279e-12	23727
NCF1	ENSG00000158517	rs149110519	T	C	0.0526158	-0.157076	0.0220072	9.4975e-13	20660
NCF1	ENSG00000158517	rs149007767	T	C	0.149708	-0.0945499	0.0132759	1.0637e-12	22235
NCF1	ENSG00000158517	rs4717142	G	C	0.245075	0.334931	0.0109443	1e-200	21626
NCF1	ENSG00000158517	rs1668935	G	A	0.450034	0.0835644	0.00919118	9.7592e-20	23831
NCF1	ENSG00000158517	rs8078723	C	T	0.379928	-0.062886	0.00942621	2.5337e-11	23842
NCF1B	ENSG00000182487	rs150927866	G	A	0.0150997	-0.62934	0.0978513	1.2627e-10	3470
NCF1B	ENSG00000182487	rs142493931	A	G	0.0138227	0.494979	0.0858192	8.0408e-09	4947
NCF1C	ENSG00000165178	rs149110519	T	C	0.0526158	-0.235324	0.0425448	3.1768e-08	5511
NCF1C	ENSG00000165178	rs12154789	T	C	0.0710269	0.982975	0.0321011	1e-200	6416
NCF1C	ENSG00000165178	rs10244237	A	G	0.0121951	-1.41877	0.122124	3.3543e-31	2648
NCF1C	ENSG00000165178	rs1179594	C	T	0.407763	-0.13864	0.0178734	8.6962e-15	6421
NCF2	ENSG00000116701	rs116170545	A	G	0.0307356	-0.148486	0.0244756	1.3048e-09	27980
NCF2	ENSG00000116701	rs10797890	T	C	0.427269	0.146211	0.00800361	1.4881e-74	31563
NCF4	ENSG00000100365	rs2013208	C	T	0.469446	0.0502129	0.0079549	2.7545e-10	31684
NCF4	ENSG00000100365	rs149110519	T	C	0.0526158	-0.147285	0.0197211	8.1176e-14	25735
NCF4	ENSG00000100365	rs35979828	T	C	0.0571059	-0.126216	0.0176267	8.0325e-13	29836
NCF4	ENSG00000100365	rs5750323	G	T	0.154774	-0.104657	0.0109886	1.6632e-21	31562
NCF4	ENSG00000100365	rs6000464	T	C	0.0912093	0.103551	0.0138107	6.4898e-14	31569
NCF4-AS1	ENSG00000183822	rs4821552	C	A	0.261509	0.168909	0.0226432	8.6917e-14	4994
NCK1	ENSG00000158092	rs80201571	T	G	0.207407	-0.12486	0.00982457	5.2704e-37	31350
NCK1-DT	ENSG00000239213	rs12633073	G	A	0.314977	-0.662294	0.036399	5.6128e-74	1418
NCK2	ENSG00000071051	rs6726571	C	T	0.418186	0.158278	0.00804711	3.9911e-86	31348
NCK2	ENSG00000071051	rs1354034	T	C	0.381863	-0.0799724	0.00819188	1.6325e-22	31470
NCKAP1	ENSG00000061676	rs7595276	T	C	0.450284	0.0494421	0.00800786	6.6499e-10	31462
NCKAP1	ENSG00000061676	rs62190103	C	T	0.275293	0.228031	0.00884765	1.79e-146	31351
NCKAP1	ENSG00000061676	rs10460378	A	C	0.194615	0.0996445	0.0100524	3.6771e-23	31470
NCKAP1	ENSG00000061676	rs1354034	T	C	0.381863	-0.124355	0.00817428	2.8906e-52	31470
NCKAP1	ENSG00000061676	rs17655730	C	T	0.234959	0.0587723	0.0094129	4.2761e-10	31355
NCKAP1L	ENSG00000123338	rs1354034	T	C	0.381863	0.0485938	0.00817197	2.741e-09	31684
NCKAP1L	ENSG00000123338	rs11609712	A	C	0.276687	0.187496	0.00883478	5.9318e-100	31558
NCKAP1L	ENSG00000123338	rs60294924	G	C	0.247807	0.0645652	0.0093714	5.5949e-12	30496
NCKAP5L	ENSG00000167566	rs11169151	C	T	0.0673793	-0.123847	0.0172988	8.1031e-13	26538
NCKIPSD	ENSG00000213672	rs6788650	T	C	0.360837	-0.222348	0.00820476	9.8464e-162	31470
NCL	ENSG00000115053	rs12992177	G	C	0.102276	-0.433408	0.0129583	1e-200	31312
NCLN	ENSG00000125912	rs311629	A	G	0.444598	0.351755	0.0102986	1e-200	17925
NCLP1	ENSG00000213212	rs2784093	A	G	0.191563	0.51276	0.0278231	7.6608e-76	3831
NCOA1	ENSG00000084676	rs11887963	C	A	0.0958734	-0.0963351	0.014416	2.3474e-11	27711
NCOA1	ENSG00000084676	rs12614742	T	C	0.454475	0.165184	0.0080347	6.4466e-94	30817
NCOA2	ENSG00000140396	rs2979633	G	A	0.177242	0.109111	0.0104038	9.8707e-26	31567
NCOA3	ENSG00000124151	rs118053590	A	G	0.0148334	-0.511927	0.0413695	3.5868e-35	19839
NCOA3	ENSG00000124151	rs9679817	T	C	0.120011	-0.135722	0.0122242	1.2157e-28	31560
NCOA3	ENSG00000124151	rs6018517	A	C	0.0891468	0.347936	0.0138291	1.1096e-139	31565
NCOA3	ENSG00000124151	rs111995266	T	C	0.0394237	-0.163249	0.0217009	5.3615e-14	27980
NCOA4	ENSG00000138293	rs1354034	T	C	0.381863	-0.0861202	0.0081622	5.0152e-26	31684
NCOA4	ENSG00000138293	rs149110519	T	C	0.0526158	-0.142704	0.0197224	4.6279e-13	25735
NCOA4	ENSG00000138293	rs342296	A	G	0.441001	0.0463196	0.00803853	8.3123e-09	31355
NCOA4	ENSG00000138293	rs7846314	T	A	0.821651	0.0771692	0.0103871	1.0926e-13	31569
NCOA4	ENSG00000138293	rs10820606	C	A	0.763086	-0.136593	0.0102472	1.5531e-40	26161
NCOA4	ENSG00000138293	rs11003800	G	A	0.397281	-0.303595	0.00867588	1e-200	26517
NCOA4	ENSG00000138293	rs7350420	C	T	0.30858	0.150269	0.0085587	5.2213e-69	31684
NCOA5	ENSG00000124160	rs7568069	G	A	0.568884	-0.0532068	0.00812752	5.8862e-11	30820
NCOA5	ENSG00000124160	rs4812994	C	A	0.462666	0.0607233	0.00811538	7.2977e-14	30482
NCOA6	ENSG00000198646	rs1354034	T	C	0.381863	0.0505111	0.0081716	6.3616e-10	31684
NCOA6	ENSG00000198646	rs819130	T	C	0.0739898	-0.103515	0.0152742	1.2253e-11	31234
NCOA6	ENSG00000198646	rs6058112	G	C	0.163892	0.199309	0.0106929	1.5453e-77	31565
NCOA7	ENSG00000111912	rs150045437	A	C	0.0250688	-0.244917	0.0298544	2.3291e-16	22886
NCOA7	ENSG00000111912	rs639268	G	T	0.317075	0.252656	0.008434	3.6099e-197	31564
NCOR1	ENSG00000141027	rs2779207	T	A	0.428311	0.256337	0.00802488	1e-200	30688
NCOR2	ENSG00000196498	rs1271309	A	G	0.14072	0.143632	0.0115341	1.3536e-35	30927
NCOR2	ENSG00000196498	rs11057671	A	G	0.346574	0.0928762	0.00835969	1.1241e-28	31470
NCOR2	ENSG00000196498	rs11057758	G	C	0.145643	0.0693533	0.0114463	1.3714e-09	30633
NCR1	ENSG00000189430	rs9420589	T	G	0.571318	0.0506364	0.00804749	3.13e-10	31484
NCR1	ENSG00000189430	rs61137200	C	T	0.194761	-0.0678261	0.0100243	1.3203e-11	31682
NCR1	ENSG00000189430	rs1671160	T	C	0.232365	0.0927645	0.00939149	5.2169e-23	31684
NCR3	ENSG00000204475	rs115935870	T	C	0.0272074	-0.26749	0.0384346	3.4076e-12	12740
NCR3	ENSG00000204475	rs6916921	T	C	0.100772	-0.590655	0.0195196	1e-200	13566
NCR3	ENSG00000204475	rs116196017	G	A	0.0161251	-0.688101	0.0674708	2.0115e-24	6819
NCR3LG1	ENSG00000188211	rs7118875	A	G	0.255488	0.132683	0.0106831	2.0407e-35	22878
NCSTN	ENSG00000162736	rs2820555	T	A	0.30759	-0.0526708	0.00876562	1.8667e-09	30518
NCSTN	ENSG00000162736	rs139394184	T	C	0.0317423	-0.176788	0.0239492	1.5593e-13	28309
NCSTN	ENSG00000162736	rs617698	G	A	0.394209	0.370807	0.00785761	1e-200	31684
NCSTN	ENSG00000162736	rs76307406	A	C	0.0648476	0.249639	0.0175613	7.374e-46	26533
NCSTN	ENSG00000162736	rs12143593	A	G	0.0152123	-0.238033	0.036853	1.054e-10	24533
NCSTN	ENSG00000162736	rs1354034	T	C	0.381863	0.0497169	0.00817175	1.1722e-09	31684
NDC1	ENSG00000058804	rs41302750	C	T	0.0352286	-0.319468	0.0258198	3.6499e-35	21914
NDC80	ENSG00000080986	rs77673135	A	G	0.128437	0.225904	0.0176024	1.0631e-37	14251
NDE1	ENSG00000072864	rs71374758	A	G	0.021787	-0.497357	0.0604285	1.8628e-16	6357
NDE1	ENSG00000072864	rs67212531	C	T	0.258093	0.175543	0.00998976	4.0227e-69	25857
NDE1	ENSG00000072864	rs138482163	T	C	0.0293224	0.206704	0.0259682	1.7232e-15	25987
NDE1	ENSG00000072864	rs9923303	G	A	0.211188	-0.0603108	0.0106142	1.3297e-08	26609
NDEL1	ENSG00000166579	rs2133336	A	G	0.398376	-0.136857	0.00810736	6.2295e-64	31454
NDFIP1	ENSG00000131507	rs12655443	C	A	0.495509	0.236445	0.00783351	3.8649e-200	31684
NDFIP1	ENSG00000131507	rs2908533	T	C	0.12002	-0.0957359	0.0123005	7.0713e-15	31229
NDFIP1	ENSG00000131507	rs4822024	A	G	0.224124	0.0813184	0.00953266	1.4584e-17	31569
NDFIP2	ENSG00000102471	rs159963	C	A	0.435445	0.0490628	0.00802191	9.5953e-10	31569
NDFIP2	ENSG00000102471	rs7911264	T	C	0.515223	0.099925	0.00792886	2.043e-36	31684
NDN	ENSG00000182636	rs3774937	C	T	0.320593	0.051688	0.00855139	1.4997e-09	31355
NDN	ENSG00000182636	rs10980921	C	T	0.0940779	-0.0837684	0.0136704	8.9102e-10	31355
NDN	ENSG00000182636	rs3743340	G	A	0.4926	0.373235	0.00779842	1e-200	30603
NDN	ENSG00000182636	rs10519445	G	A	0.474537	-0.0572095	0.00808261	1.4604e-12	30644
NDOR1	ENSG00000188566	rs34499319	A	G	0.0377884	-0.461509	0.0345933	1.3365e-40	11313
NDRG1	ENSG00000104419	rs12466022	A	C	0.260124	-0.0635016	0.00972996	6.7279e-11	27399
NDRG1	ENSG00000104419	rs9480866	T	C	0.160953	0.0640468	0.0108039	3.0665e-09	31684
NDRG1	ENSG00000104419	rs2977560	C	T	0.142844	-0.342924	0.0112085	1e-200	31569
NDRG1	ENSG00000104419	rs7821403	A	G	0.0996711	-0.198678	0.0133106	2.2193e-50	31226
NDRG1	ENSG00000104419	rs7004093	A	G	0.327913	0.0497493	0.00856373	6.2772e-09	30902
NDRG2	ENSG00000165795	rs75492293	C	T	0.0901963	0.0928537	0.0140038	3.3433e-11	31026
NDRG2	ENSG00000165795	rs17585295	T	C	0.335365	-0.0781189	0.00844675	2.2745e-20	31355
NDRG2	ENSG00000165795	rs1889773	G	A	0.281505	0.072263	0.00916799	3.2218e-15	29349
NDRG2	ENSG00000165795	rs117650137	A	G	0.026189	-0.588471	0.0267797	5.0397e-107	26855
NDRG2	ENSG00000165795	rs1243462	A	G	0.126237	0.0708947	0.0120584	4.1225e-09	31141
NDRG2	ENSG00000165795	rs12232384	A	C	0.789545	-0.0657224	0.0097714	1.7439e-11	31470
NDRG3	ENSG00000101079	rs77597126	C	T	0.0318193	-0.54958	0.0228349	5.4621e-128	30547
NDRG3	ENSG00000101079	rs143375728	C	T	0.0204337	0.207536	0.0294829	1.9335e-12	28688
NDRG3	ENSG00000101079	rs79071155	A	C	0.0161881	-0.643519	0.0335841	7.7455e-82	27468
NDRG3	ENSG00000101079	rs80177909	G	A	0.0186042	-0.353976	0.0310977	5.0938e-30	28188
NDRG3	ENSG00000101079	rs147842638	A	G	0.0141311	-0.247303	0.0410666	1.7227e-09	21245
NDRG4	ENSG00000103034	rs67742851	G	A	0.211387	0.140611	0.00972125	2.0396e-47	31529
NDST1	ENSG00000070614	rs112222266	T	G	0.0425877	-0.627656	0.0197708	1e-200	30364
NDST1	ENSG00000070614	rs111752138	G	T	0.06192	0.152387	0.01873	4.0855e-16	24471
NDST1	ENSG00000070614	rs80147358	A	T	0.023639	-0.790483	0.0280639	1.4755e-174	26713
NDST1	ENSG00000070614	rs150949995	T	C	0.0140845	-1.1365	0.0579739	1.4406e-85	10329
NDST1	ENSG00000070614	rs149007767	T	C	0.149708	-0.0920779	0.0114154	7.252e-16	30077
NDST1	ENSG00000070614	rs4794822	T	C	0.380161	-0.0585881	0.00824209	1.174e-12	31185
NDST2	ENSG00000166507	rs11000439	A	G	0.0378389	-0.162462	0.023077	1.9196e-12	25739
NDST2	ENSG00000166507	rs58907430	C	A	0.0840117	0.0947103	0.0154745	9.3458e-10	27096
NDST2	ENSG00000166507	rs28417886	G	T	0.258279	-0.280476	0.00920678	1e-200	29863
NDUFA10	ENSG00000130414	rs148999051	G	A	0.124278	0.0668767	0.0121833	4.0422e-08	30921
NDUFA10	ENSG00000130414	rs28412675	G	A	0.133085	-0.396239	0.0116852	1e-200	30589
NDUFA10	ENSG00000130414	rs57451380	G	T	0.0982265	-0.307438	0.0135082	1.1529e-114	30417
NDUFA11	ENSG00000174886	rs2637201	G	A	0.530283	-0.124302	0.00899698	2.041e-43	24608
NDUFA12	ENSG00000184752	rs138092853	A	G	0.0247062	0.16361	0.0282053	6.6078e-09	26050
NDUFA12	ENSG00000184752	rs10859794	T	C	0.452046	0.25805	0.0078757	1e-200	31470
NDUFA12	ENSG00000184752	rs7136350	G	A	0.177783	-0.312369	0.0102948	1e-200	31354
NDUFA12	ENSG00000184752	rs35073053	C	G	0.192222	0.123071	0.0101658	9.7688e-34	31013
NDUFA12	ENSG00000184752	rs73214247	T	G	0.15309	0.108314	0.0111326	2.2592e-22	31022
NDUFA13	ENSG00000186010	rs11085264	G	A	0.156751	0.192874	0.0128241	4.0155e-51	22775
NDUFA2	ENSG00000131495	rs753280	C	T	0.444749	-0.324469	0.00948575	1e-200	21332
NDUFA2	ENSG00000131495	rs2014738	T	C	0.486462	0.254609	0.0112181	4.8843e-114	15389
NDUFA2	ENSG00000131495	rs111558950	T	C	0.158242	0.0920131	0.0133119	4.7787e-12	21135
NDUFA3	ENSG00000170906	rs12975015	A	G	0.161396	-0.106369	0.016069	3.6017e-11	14263
NDUFA3	ENSG00000170906	rs75622830	G	A	0.0782777	0.764205	0.0242	1e-200	10836
NDUFA4	ENSG00000189043	rs6961269	A	C	0.411398	0.0554705	0.00808349	6.7808e-12	31553
NDUFA4L2	ENSG00000185633	rs3923885	G	T	0.493959	0.0464707	0.00843435	3.5965e-08	28088
NDUFA5	ENSG00000128609	rs4483092	G	A	0.273754	-0.110188	0.018482	2.4917e-09	7327
NDUFA6	ENSG00000184983	rs1354034	T	C	0.381863	-0.0593768	0.00894835	3.2319e-11	26410
NDUFA6	ENSG00000184983	rs11090046	C	T	0.0940344	-0.0963704	0.0161208	2.2562e-09	22548
NDUFA6	ENSG00000184983	rs143256776	A	G	0.024178	1.09396	0.0280736	1e-200	25371
NDUFA6	ENSG00000184983	rs76277210	A	G	0.025635	-0.303351	0.0306029	3.6697e-23	21276
NDUFA6	ENSG00000184983	rs55715427	C	G	0.0841856	-0.287249	0.0163161	2.2392e-69	24051
NDUFA6-DT	ENSG00000237037	rs12168969	T	C	0.0699026	0.442757	0.0369068	3.7109e-33	5502
NDUFA7	ENSG00000267855	rs12459489	A	C	0.0988291	-0.0894757	0.0155919	9.5462e-09	23060
NDUFA7	ENSG00000267855	rs138174609	T	C	0.0485266	0.25137	0.0243516	5.581e-25	18155
NDUFA7	ENSG00000267855	rs561	A	G	0.167355	-0.372254	0.0131767	1.3836e-175	19868
NDUFA7	ENSG00000267855	rs148238005	T	C	0.020662	-0.218511	0.0316092	4.7451e-12	24683
NDUFA8	ENSG00000119421	rs77945901	T	C	0.0626014	0.345589	0.0178074	6.7346e-84	26493
NDUFA8	ENSG00000119421	rs2274748	C	G	0.345134	-0.0565396	0.00920496	8.1284e-10	26071
NDUFA9	ENSG00000139180	rs2270134	A	G	0.463095	0.154529	0.0118033	3.6585e-39	14263
NDUFAB1	ENSG00000004779	rs442764	C	T	0.0943333	-0.085254	0.0142706	2.3122e-09	28702
NDUFAF1	ENSG00000137806	rs113392410	A	T	0.0180801	-0.627166	0.0493408	5.1373e-37	11407
NDUFAF1	ENSG00000137806	rs76051793	A	G	0.0170502	-0.456593	0.0460043	3.2345e-23	13998
NDUFAF1	ENSG00000137806	rs116856005	G	A	0.0273464	-0.287439	0.0364119	2.9218e-15	14116
NDUFAF1	ENSG00000137806	rs117629515	A	G	0.0431127	0.649852	0.0286382	5.4229e-114	14263
NDUFAF2	ENSG00000164182	rs2619893	T	C	0.349262	0.138593	0.00881698	1.1243e-55	28052
NDUFAF3	ENSG00000178057	rs9866749	A	T	0.278503	-0.0859176	0.011012	6.0837e-15	20459
NDUFAF3	ENSG00000178057	rs1354034	T	C	0.381863	-0.152588	0.00890898	9.2388e-66	26395
NDUFAF3	ENSG00000178057	rs9399137	C	T	0.264393	0.0574623	0.00988429	6.1217e-09	26280
NDUFAF4	ENSG00000123545	rs11759571	G	T	0.0458406	0.114331	0.0190481	1.949e-09	31470
NDUFAF5	ENSG00000101247	rs593846	G	A	0.34043	0.0567955	0.00934244	1.2078e-09	25476
NDUFAF5	ENSG00000101247	rs3088088	T	C	0.208753	0.367059	0.0106795	1e-200	25360
NDUFAF5	ENSG00000101247	rs117247282	C	T	0.0344706	-0.146175	0.0255775	1.097e-08	22931
NDUFAF5	ENSG00000101247	rs6033991	G	T	0.355509	0.104788	0.00925297	9.8904e-30	25360
NDUFAF6	ENSG00000156170	rs6651272	G	C	0.150506	0.239509	0.0122747	8.6479e-85	25575
NDUFAF7	ENSG00000003509	rs2372993	T	C	0.395583	0.17105	0.00898679	9.0206e-81	25531
NDUFAF8	ENSG00000224877	rs74778772	T	C	0.0790498	0.471091	0.0218154	2.0276e-103	13965
NDUFB1	ENSG00000183648	rs61976560	T	G	0.345964	-0.185559	0.00885662	1.8143e-97	27732
NDUFB1	ENSG00000183648	rs28468497	G	A	0.0582995	0.142853	0.0180955	2.9172e-15	27751
NDUFB10	ENSG00000140990	rs758335	A	G	0.173927	-0.241118	0.0119429	1.2182e-90	23991
NDUFB2	ENSG00000090266	rs145312664	A	G	0.0169089	-0.268424	0.0355181	4.1121e-14	23786
NDUFB2	ENSG00000090266	rs6969644	G	A	0.0751501	-0.474161	0.0149103	1e-200	31348
NDUFB2	ENSG00000090266	rs57007054	A	G	0.0413909	-0.299991	0.0215942	7.0435e-44	26831
NDUFB4P11	ENSG00000259374	rs8176373	A	G	0.209088	-0.297488	0.027679	6.0692e-27	3831
NDUFB5	ENSG00000136521	rs6778219	G	A	0.463922	0.160278	0.0079778	8.9538e-90	31185
NDUFB5	ENSG00000136521	rs13165424	G	A	0.271036	0.0489621	0.0089329	4.2293e-08	31684
NDUFB6	ENSG00000165264	rs10758142	T	C	0.472496	0.081881	0.00796415	8.5654e-25	31522
NDUFB7	ENSG00000099795	rs11085898	A	G	0.452633	0.0707188	0.0118803	2.6424e-09	14263
NDUFB8	ENSG00000166136	rs11190588	T	C	0.218341	-0.0804905	0.00962287	6.0319e-17	31568
NDUFB9	ENSG00000147684	rs3829037	C	T	0.219314	0.204921	0.011721	1.9239e-68	20951
NDUFC1	ENSG00000109390	rs3806766	A	G	0.18041	0.257721	0.0152471	4.2904e-64	14260
NDUFC2	ENSG00000151366	rs582732	C	T	0.15164	-0.330455	0.0109189	1e-200	31684
NDUFC2	ENSG00000151366	rs2450122	C	T	0.171294	-0.082175	0.0110261	9.138e-14	28917
NDUFS1	ENSG00000023228	rs7570646	G	A	0.397481	-0.0703235	0.00973093	4.9451e-13	21996
NDUFS2	ENSG00000158864	rs4379692	T	C	0.301759	-0.225171	0.00863498	6.719e-150	31146
NDUFS4	ENSG00000164258	rs4147744	A	T	0.160187	0.21331	0.0160435	2.455e-40	14263
NDUFS4	ENSG00000164258	rs62372391	C	T	0.12219	-0.106628	0.0180621	3.5609e-09	14254
NDUFS5	ENSG00000168653	rs72660024	G	C	0.212465	-0.488925	0.0095741	1e-200	29992
NDUFS5	ENSG00000168653	rs34426883	T	C	0.158145	-0.196204	0.0111326	1.6006e-69	29992
NDUFS5	ENSG00000168653	rs78051490	C	T	0.0196165	0.33517	0.0342039	1.1348e-22	22127
NDUFS5	ENSG00000168653	rs12737806	A	G	0.178566	-0.141842	0.0103619	1.1845e-42	31561
NDUFS5	ENSG00000168653	rs1967532	G	A	0.181106	-0.0579654	0.0105821	4.3065e-08	30077
NDUFS6	ENSG00000145494	rs13187162	A	G	0.13175	-0.1029	0.0175406	4.4482e-09	14172
NDUFS8	ENSG00000110717	rs150142020	T	C	0.02835	-0.185334	0.0268795	5.3789e-12	25075
NDUFS8	ENSG00000110717	rs2375187	T	C	0.218951	0.303612	0.0100321	1e-200	28135
NDUFS8	ENSG00000110717	rs117602660	T	C	0.0172925	-0.271903	0.0333885	3.837e-16	26327
NDUFS8	ENSG00000110717	rs12789057	A	G	0.0640595	0.265536	0.0161851	1.7325e-60	31566
NDUFV1	ENSG00000167792	rs1532331	G	T	0.316115	-0.102294	0.0127052	8.1852e-16	14263
NDUFV2	ENSG00000178127	rs11660603	G	A	0.19484	0.21595	0.0221158	1.6006e-22	6421
NDUFV2-AS1	ENSG00000266053	rs4797359	G	A	0.193699	-0.190828	0.0239996	1.8442e-15	5495
NDUFV3	ENSG00000160194	rs2276240	A	G	0.313984	-0.0687908	0.00972583	1.5162e-12	24490
NDUFV3	ENSG00000160194	rs73231628	A	G	0.0406148	0.128834	0.0204827	3.1788e-10	30546
NDUFV3	ENSG00000160194	rs9975817	G	A	0.0586456	-0.641725	0.0165183	1e-200	31684
NEAT1	ENSG00000245532	rs11227121	A	G	0.0235901	0.165194	0.0298886	3.2575e-08	24269
NEAT1	ENSG00000245532	rs694243	C	T	0.243076	0.206427	0.0101079	1.0617e-92	26181
NEB	ENSG00000183091	rs114246968	A	G	0.0172918	-0.205535	0.0322085	1.7548e-10	28323
NEB	ENSG00000183091	rs78482419	T	C	0.0409996	0.702605	0.0214511	1e-200	26563
NEB	ENSG00000183091	rs6718396	C	T	0.0886238	-0.336726	0.0138745	4.1067e-130	31569
NEB	ENSG00000183091	rs115412321	A	G	0.0196681	0.476061	0.030646	2.036e-54	27370
NEBL	ENSG00000078114	rs56125221	T	C	0.150231	0.162846	0.011311	5.3883e-47	30406
NEBL	ENSG00000078114	rs10828203	T	G	0.160127	0.633759	0.0105003	1e-200	30077
NEBL	ENSG00000078114	rs2293438	T	G	0.18457	-0.066886	0.0102515	6.8183e-11	31569
NEBL	ENSG00000078114	rs144051557	G	A	0.0379374	0.18329	0.0217094	3.0982e-17	28996
NECAB2	ENSG00000103154	rs149007767	T	C	0.149708	-0.0862823	0.0114169	4.1057e-14	30077
NECAB2	ENSG00000103154	rs2731439	T	C	0.345663	0.0476536	0.00836381	1.2151e-08	31569
NECAB2	ENSG00000103154	rs16962439	C	G	0.0673084	-0.51059	0.0156225	1e-200	31565
NECAB2	ENSG00000103154	rs12922815	A	T	0.442811	0.251763	0.00788614	1e-200	31566
NECAB2	ENSG00000103154	rs8061408	T	G	0.458749	0.242113	0.00787085	1e-200	31559
NECAP1	ENSG00000089818	rs11609211	T	C	0.104296	0.0851424	0.0138795	8.5589e-10	27746
NECAP1	ENSG00000089818	rs12321718	T	C	0.247914	-0.309249	0.00905176	1e-200	31562
NECAP1	ENSG00000089818	rs7296152	T	C	0.360244	-0.121362	0.00826236	7.6273e-49	31564
NECAP2	ENSG00000157191	rs111821117	C	T	0.0173162	-0.218276	0.037185	4.358e-09	21216
NECAP2	ENSG00000157191	rs28852426	T	C	0.0379544	0.143933	0.0209212	5.9937e-12	31238
NECAP2	ENSG00000157191	rs61749279	T	C	0.0139678	0.415532	0.0385902	4.8854e-27	24262
NECAP2	ENSG00000157191	rs116722827	C	T	0.0123562	0.277236	0.0493231	1.903e-08	16810
NECAP2	ENSG00000157191	rs11260750	T	C	0.271112	0.305222	0.00888058	1e-200	30902
NECAP2	ENSG00000157191	rs41269205	G	T	0.0307918	-0.320455	0.0257084	1.1558e-35	25194
NECTIN1	ENSG00000110400	rs149007767	T	C	0.149708	-0.111643	0.0114096	1.3034e-22	30077
NECTIN1	ENSG00000110400	rs11217374	G	A	0.404197	-0.0564693	0.00926288	1.0848e-09	24161
NECTIN2	ENSG00000130202	rs149007767	T	C	0.149708	-0.0653298	0.0115665	1.6195e-08	29328
NECTIN2	ENSG00000130202	rs2695801	T	C	0.335976	0.0519507	0.00852335	1.0944e-09	30813
NECTIN2	ENSG00000130202	rs10406338	C	T	0.332297	0.27888	0.00905614	1e-200	26529
NECTIN2	ENSG00000130202	rs17561351	G	A	0.0587334	1.53167	0.0147568	1e-200	30759
NECTIN2	ENSG00000130202	rs62118499	T	C	0.08183	0.107753	0.0155748	4.5677e-12	27386
NECTIN3	ENSG00000177707	rs75733215	C	T	0.0294609	0.148247	0.0248875	2.5754e-09	28197
NECTIN3	ENSG00000177707	rs1387227	C	A	0.382302	-0.083748	0.00827116	4.2623e-24	30847
NECTIN3	ENSG00000177707	rs145918413	A	C	0.0154099	0.215568	0.0390585	3.4093e-08	21571
NEDD1	ENSG00000139350	rs118062976	T	C	0.0177565	-0.203859	0.0323032	2.776e-10	27433
NEDD1	ENSG00000139350	rs1558980	A	G	0.515551	0.321186	0.00776036	1e-200	31529
NEDD1	ENSG00000139350	rs116906655	A	G	0.0621957	0.194223	0.0167271	3.6151e-31	30503
NEDD1	ENSG00000139350	rs61939968	T	C	0.159796	0.0634731	0.0108425	4.7989e-09	31644
NEDD4	ENSG00000069869	rs149350059	A	G	0.0284287	-0.138883	0.0249282	2.527e-08	29100
NEDD4	ENSG00000069869	rs72732238	C	T	0.0581638	-0.120097	0.0174175	5.3713e-12	30039
NEDD4	ENSG00000069869	rs117280067	G	A	0.0357756	0.325525	0.02229	2.6484e-48	28960
NEDD4	ENSG00000069869	rs12101804	A	T	0.0508437	0.679996	0.018229	1e-200	29788
NEDD4	ENSG00000069869	rs17238531	T	C	0.0150578	-0.43131	0.0546688	3.0316e-15	11218
NEDD4	ENSG00000069869	rs62046379	A	G	0.0672517	0.260239	0.0157935	5.3329e-61	31684
NEDD4L	ENSG00000049759	rs6566924	T	C	0.356101	0.155407	0.00824994	3.7425e-79	31684
NEDD4L	ENSG00000049759	rs17064741	G	A	0.274533	-0.157219	0.00885776	1.7421e-70	31682
NEDD9	ENSG00000111859	rs7755052	T	C	0.175209	0.195438	0.0104176	1.598e-78	31529
NEDD9	ENSG00000111859	rs4711272	T	C	0.345898	-0.0742281	0.00834642	5.916e-19	31644
NEFH	ENSG00000100285	rs1532331	G	T	0.316115	-0.050837	0.00931781	4.8698e-08	26609
NEFH	ENSG00000100285	rs2231396	A	G	0.0933516	-0.10138	0.0155474	6.9933e-11	24397
NEFH	ENSG00000100285	rs5752916	G	A	0.179878	0.355374	0.011098	1e-200	26493
NEFL	ENSG00000104725	rs2976424	C	T	0.362377	-0.197982	0.00818904	3.922e-129	31684
NEFM	ENSG00000104722	rs12545967	G	T	0.203409	-0.146363	0.0146577	1.7659e-23	14263
NEGR1	ENSG00000172260	rs1648264	C	G	0.402103	-0.0463188	0.0081563	1.3548e-08	31230
NEGR1	ENSG00000172260	rs141424681	G	T	0.0120498	0.579347	0.105044	3.4838e-08	3776
NEGR1	ENSG00000172260	rs11209943	A	G	0.38914	-0.253791	0.00811548	1e-200	30959
NEGR1	ENSG00000172260	rs115023814	C	A	0.0227842	0.283828	0.0463937	9.4876e-10	10396
NEIL1	ENSG00000140398	rs11853141	T	C	0.448908	-0.053606	0.00870906	7.4983e-10	26609
NEIL2	ENSG00000154328	rs7007712	T	C	0.322006	-0.0795467	0.0126586	3.2955e-10	14253
NEIL2	ENSG00000154328	rs17153755	G	C	0.374401	0.39183	0.0117878	1e-200	14258
NEIL2	ENSG00000154328	rs4308694	G	A	0.368195	0.117118	0.0123842	3.169e-21	13925
NEIL2	ENSG00000154328	rs11250169	T	G	0.485147	-0.142563	0.0119287	6.3841e-33	13925
NEK1	ENSG00000137601	rs75060397	T	C	0.0929625	-0.101084	0.0158218	1.6697e-10	23647
NEK1	ENSG00000137601	rs62334171	C	T	0.232215	0.0859557	0.00942755	7.6948e-20	31470
NEK1	ENSG00000137601	rs10520157	T	G	0.129308	0.401654	0.0116619	1e-200	31468
NEK10	ENSG00000163491	rs62255653	C	T	0.257206	-0.0649816	0.010297	2.776e-10	24643
NEK11	ENSG00000114670	rs2760262	A	C	0.161684	0.332155	0.0107044	1e-200	31231
NEK3	ENSG00000136098	rs611203	G	A	0.406887	-0.128535	0.00843071	1.745e-52	28917
NEK3	ENSG00000136098	rs2282059	G	C	0.10642	-0.168406	0.0128707	4.0328e-39	31569
NEK3	ENSG00000136098	rs9535883	G	C	0.398947	-0.232162	0.00802185	3.6215e-184	31566
NEK4	ENSG00000114904	rs2577831	A	C	0.493573	-0.0630487	0.00803343	4.2138e-15	30934
NEK6	ENSG00000119408	rs80119968	T	C	0.0243192	-0.201572	0.0265715	3.2993e-14	29788
NEK6	ENSG00000119408	rs7022090	C	T	0.102027	-0.116392	0.0131331	7.817e-19	31563
NEK6	ENSG00000119408	rs7021104	A	C	0.221423	-0.324164	0.00944182	1e-200	31355
NEK6	ENSG00000119408	rs76332834	C	T	0.0625824	0.258287	0.0171986	5.614e-51	28588
NEK6	ENSG00000119408	rs76177507	C	A	0.0221638	0.194783	0.0279712	3.3169e-12	29439
NEK7	ENSG00000151414	rs10494768	T	G	0.145169	0.123583	0.0123825	1.8572e-23	26179
NEK8	ENSG00000160602	rs112813847	C	A	0.0937583	0.0784567	0.0136656	9.4008e-09	31478
NEK9	ENSG00000119638	rs77762397	A	G	0.051439	0.131085	0.0187549	2.7606e-12	29084
NELFA	ENSG00000185049	rs13148597	T	C	0.151368	-0.0872423	0.0145664	2.1062e-09	18309
NELFB	ENSG00000188986	rs9696384	G	A	0.265519	-0.3569	0.0172386	3.2011e-95	8199
NELFB	ENSG00000188986	rs148056888	C	T	0.020407	0.317043	0.0569494	2.5916e-08	7681
NELFCD	ENSG00000101158	rs8124207	C	G	0.123304	-0.0847947	0.0136444	5.1456e-10	24806
NELFCD	ENSG00000101158	rs11699789	T	C	0.160026	-0.628116	0.0115542	1e-200	24908
NELFCD	ENSG00000101158	rs34524896	T	C	0.0610198	0.435694	0.0183683	2.2529e-124	25302
NELFCD	ENSG00000101158	rs146958916	A	G	0.0147296	0.342495	0.0475733	6.0567e-13	15171
NELFE	ENSG00000204356	rs7746553	G	C	0.175681	-0.150945	0.0214034	1.7586e-12	7487
NELFE	ENSG00000204356	rs541862	C	T	0.0781691	-0.462702	0.029801	2.2921e-54	7572
NELL2	ENSG00000184613	rs7424096	C	A	0.258105	-0.0511081	0.00909008	1.8832e-08	31569
NELL2	ENSG00000184613	rs6871748	C	T	0.26406	-0.0666885	0.00902	1.4312e-13	31569
NELL2	ENSG00000184613	rs28383314	T	C	0.383654	-0.0746944	0.00874222	1.2943e-17	27594
NELL2	ENSG00000184613	rs10948222	C	T	0.578961	-0.054041	0.00804025	1.7999e-11	31684
NELL2	ENSG00000184613	rs11153147	G	A	0.122084	-0.0763783	0.0121486	3.2324e-10	31569
NELL2	ENSG00000184613	rs4409785	C	T	0.168608	0.0946478	0.0105968	4.1989e-19	31684
NELL2	ENSG00000184613	rs1800693	C	T	0.41823	-0.0632138	0.00935087	1.378e-11	23456
NELL2	ENSG00000184613	rs111754432	A	T	0.0648686	-0.0895339	0.0161511	2.9632e-08	31567
NELL2	ENSG00000184613	rs1376126	G	A	0.155755	-0.591139	0.0109275	1e-200	28917
NELL2	ENSG00000184613	rs146335796	C	T	0.124396	0.0987197	0.0120462	2.5059e-16	31567
NEMF	ENSG00000165525	rs1453280	C	T	0.0153778	-0.422761	0.0772617	4.4498e-08	5502
NEMP1	ENSG00000166881	rs150470545	T	C	0.0228287	1.03878	0.0323464	1e-200	20391
NEMP1	ENSG00000166881	rs17546153	G	A	0.0351504	0.243137	0.0247	7.3049e-23	24068
NEMP2	ENSG00000189362	rs72905231	G	A	0.335737	-0.285401	0.00921753	1e-200	25429
NENF	ENSG00000117691	rs1808986	A	G	0.201042	0.102485	0.00994811	6.9155e-25	31348
NENF	ENSG00000117691	rs791721	A	G	0.394926	-0.186847	0.00808627	3.9557e-118	31466
NENF	ENSG00000117691	rs12403510	A	C	0.0186131	0.214755	0.0353302	1.2139e-09	21892
NENF	ENSG00000117691	rs1354034	T	C	0.381863	-0.0919068	0.0081879	3.0808e-29	31470
NENF	ENSG00000117691	rs2227901	A	G	0.203258	0.0692908	0.00989728	2.5451e-12	31470
NENF	ENSG00000117691	rs9272544	G	A	0.449536	-0.0637692	0.00922027	4.6392e-12	23720
NENF	ENSG00000117691	rs7075195	G	A	0.578747	0.0515448	0.00808229	1.8012e-10	31355
NENF	ENSG00000117691	rs17655730	C	T	0.234959	0.0532867	0.00941394	1.512e-08	31355
NEO1	ENSG00000067141	rs74928164	C	T	0.0127727	-0.431905	0.0772583	2.2655e-08	6612
NEO1	ENSG00000067141	rs2415214	C	T	0.103314	0.393254	0.0128871	1e-200	31567
NEO1	ENSG00000067141	rs28462360	G	A	0.083212	0.24607	0.0144306	3.3778e-65	31183
NEO1	ENSG00000067141	rs145578343	T	C	0.0157026	-0.3582	0.0414358	5.39e-18	18767
NEPRO	ENSG00000163608	rs3732814	A	G	0.0375463	0.606982	0.0208294	1.099e-186	31042
NEPRO	ENSG00000163608	rs2293560	C	T	0.22735	-0.1542	0.00950187	3.166e-59	31263
NET1	ENSG00000173848	rs3774937	C	T	0.320593	0.0722601	0.00851762	2.1833e-17	31569
NET1	ENSG00000173848	rs12776076	G	A	0.0703289	-0.213062	0.0159656	1.2633e-40	29823
NET1	ENSG00000173848	rs12572605	C	T	0.280351	-0.129674	0.00883064	8.091e-49	31565
NET1	ENSG00000173848	rs12415024	C	T	0.0858769	0.28154	0.0158845	2.7277e-70	24929
NETO2	ENSG00000171208	rs2293889	T	G	0.399397	0.0456901	0.00822342	2.7603e-08	30792
NETO2	ENSG00000171208	rs8058714	G	T	0.0566983	0.131425	0.0172854	2.8934e-14	31231
NEU1	ENSG00000204386	rs3101018	T	C	0.10203	-0.192784	0.0224034	7.6184e-18	10799
NEURL1	ENSG00000107954	rs12411463	T	C	0.194782	-0.0620812	0.0109643	1.4944e-08	26486
NEURL1	ENSG00000107954	rs8026803	C	T	0.752076	-0.0730556	0.0100288	3.2263e-13	26609
NEURL1B	ENSG00000214357	rs56139127	A	C	0.0977113	-0.116912	0.0163666	9.105e-13	21121
NEURL3	ENSG00000163121	rs1354034	T	C	0.381863	-0.0894961	0.00834439	7.7352e-27	30307
NEURL4	ENSG00000215041	rs2047803	C	T	0.359627	-0.121679	0.00905118	3.357e-41	26321
NEXN	ENSG00000162614	rs7514180	A	G	0.198792	-0.172293	0.00992537	1.6864e-67	31565
NEXN	ENSG00000162614	rs1354034	T	C	0.381863	-0.189055	0.00810725	2.8182e-120	31684
NEXN	ENSG00000162614	rs342296	A	G	0.441001	0.0669777	0.00803388	7.6328e-17	31355
NEXN	ENSG00000162614	rs505404	G	T	0.222031	0.0868761	0.00956312	1.0427e-19	31569
NEXN	ENSG00000162614	rs10876550	G	A	0.409936	0.085328	0.0080629	3.5809e-26	31684
NEXN	ENSG00000162614	rs10512472	C	T	0.179037	-0.134354	0.0103342	1.2075e-38	31684
NEXN-AS1	ENSG00000235927	rs1166707	T	C	0.102492	-0.26378	0.0344172	1.7967e-14	4530
NF1	ENSG00000196712	rs12943365	C	G	0.387192	0.220734	0.0120183	2.4407e-75	14252
NF1	ENSG00000196712	rs144653506	T	C	0.0154245	0.404495	0.0609417	3.197e-11	8821
NFAM1	ENSG00000235568	rs9620047	G	A	0.136266	0.102093	0.0115656	1.0733e-18	31681
NFAT5	ENSG00000102908	rs153052	A	G	0.404393	-0.073129	0.00811138	1.9544e-19	31470
NFAT5	ENSG00000102908	rs10852461	T	C	0.446463	-0.0490447	0.00801344	9.3341e-10	31469
NFATC1	ENSG00000131196	rs117314773	A	G	0.166023	0.264584	0.0134311	2.1905e-86	19630
NFATC1	ENSG00000131196	rs76617579	T	C	0.127855	0.20741	0.0134333	8.81e-54	24610
NFATC2	ENSG00000101096	rs6126248	A	G	0.176578	0.0605636	0.0104135	6.0345e-09	31678
NFATC2IP	ENSG00000176953	rs6565261	A	C	0.285112	-0.0646324	0.0108648	2.7012e-09	20746
NFATC2IP	ENSG00000176953	rs1646119	A	G	0.499943	-0.0868409	0.0088729	1.2753e-22	25308
NFATC3	ENSG00000072736	rs60342335	T	C	0.0417441	-0.242496	0.0204209	1.5963e-32	29833
NFATC3	ENSG00000072736	rs7204192	G	A	0.151058	0.256816	0.0109989	1.4108e-120	31684
NFATC4	ENSG00000100968	rs28365903	G	C	0.178945	-0.0952107	0.0104902	1.1243e-19	30843
NFE2	ENSG00000123405	rs590856	G	A	0.534498	0.0643487	0.00797027	6.8367e-16	31569
NFE2	ENSG00000123405	rs149110519	T	C	0.0526158	-0.138944	0.0197235	1.8573e-12	25735
NFE2	ENSG00000123405	rs77860208	A	C	0.028892	-0.43603	0.0252236	5.9146e-67	27711
NFE2	ENSG00000123405	rs79811812	T	C	0.0568337	-0.564732	0.0182431	1e-200	27069
NFE2	ENSG00000123405	rs6580981	A	G	0.491018	0.129832	0.00791276	1.6819e-60	31684
NFE2	ENSG00000123405	rs2887921	A	G	0.021632	-0.160577	0.0274849	5.1392e-09	31240
NFE2L1	ENSG00000082641	rs757352	A	G	0.206051	0.226371	0.0145173	8.1228e-55	14259
NFE2L1	ENSG00000082641	rs4794447	T	C	0.274024	0.191768	0.0131772	5.6061e-48	14263
NFE2L2	ENSG00000116044	rs1806649	T	C	0.232609	0.0653408	0.00939533	3.5356e-12	31684
NFE2L2	ENSG00000116044	rs149007767	T	C	0.149708	0.0774792	0.011419	1.1609e-11	30077
NFE2L3	ENSG00000050344	rs6960950	G	T	0.168836	-0.107685	0.0157796	8.8294e-12	14263
NFE2L3	ENSG00000050344	rs146154536	C	T	0.0426805	0.195055	0.0343599	1.3724e-08	10333
NFE2L3	ENSG00000050344	rs35257100	T	C	0.208035	-0.527726	0.0139043	1e-200	14257
NFE4	ENSG00000230257	rs6763931	A	G	0.434026	-0.184357	0.0190727	4.2049e-22	5502
NFE4	ENSG00000230257	rs4729853	A	C	0.176284	0.333372	0.0246365	1.0178e-41	5490
NFE4	ENSG00000230257	rs117274931	A	G	0.0318019	1.11239	0.0522304	1.1949e-100	5499
NFE4	ENSG00000230257	rs80130819	C	A	0.0831226	0.211766	0.0344128	7.5744e-10	5502
NFE4	ENSG00000230257	rs743002	C	T	0.0474874	-0.248003	0.044698	2.883e-08	5502
NFIA	ENSG00000162599	rs10889245	G	A	0.258295	-0.0906615	0.00910905	2.4469e-23	31355
NFIA	ENSG00000162599	rs7740107	T	A	0.258173	0.0562078	0.00908835	6.2339e-10	31569
NFIA	ENSG00000162599	rs9483788	C	T	0.25001	-0.0508954	0.00924262	3.6541e-08	31185
NFIA	ENSG00000162599	rs6592965	A	G	0.550468	0.0782022	0.00797371	1.0463e-22	31684
NFIA	ENSG00000162599	rs2073820	C	T	0.590876	0.0509597	0.00873705	5.457e-09	27061
NFIB	ENSG00000147862	rs1050316	G	T	0.337362	0.0526558	0.00839672	3.5874e-10	31684
NFIB	ENSG00000147862	rs1354034	T	C	0.381863	-0.270331	0.00803424	1e-200	31684
NFIB	ENSG00000147862	rs329121	G	C	0.412176	0.0496317	0.00809125	8.5697e-10	31484
NFIB	ENSG00000147862	rs342296	A	G	0.441001	0.0545094	0.00803689	1.1836e-11	31355
NFIB	ENSG00000147862	rs55722858	C	T	0.0162473	0.229271	0.0378086	1.3278e-09	21847
NFIB	ENSG00000147862	rs10810110	G	A	0.125897	-0.317321	0.0118416	3.4647e-158	31684
NFIB	ENSG00000147862	rs113422568	A	G	0.28197	-0.0566454	0.00942958	1.8852e-09	27738
NFIB	ENSG00000147862	rs11602954	A	G	0.211758	0.0989675	0.0106935	2.1463e-20	26110
NFIB	ENSG00000147862	rs2950393	A	G	0.317506	0.0481433	0.00854498	1.7608e-08	31569
NFIC	ENSG00000141905	rs2024161	T	C	0.0677362	0.120785	0.0171551	1.9141e-12	26855
NFIC	ENSG00000141905	rs111620192	A	G	0.120167	0.121897	0.0141812	8.2831e-18	23442
NFIL3	ENSG00000165030	rs56388170	T	G	0.289189	-0.0910502	0.0087927	3.9553e-25	31355
NFIL3	ENSG00000165030	rs149007767	T	C	0.149708	0.130867	0.0114028	1.7295e-30	30077
NFIL3	ENSG00000165030	rs10991786	C	T	0.20525	-0.0868705	0.00982365	9.3016e-19	31684
NFIL3	ENSG00000165030	rs968821	C	G	0.311139	0.110107	0.00857407	9.5625e-38	31568
NFIX	ENSG00000008441	rs6592965	A	G	0.550468	0.0591277	0.00807491	2.4357e-13	30935
NFIX	ENSG00000008441	rs11881865	C	G	0.0375884	-0.151286	0.0217828	3.7792e-12	29081
NFIX	ENSG00000008441	rs8103751	A	G	0.0152515	0.317734	0.0435437	2.9469e-13	17505
NFKB1	ENSG00000109320	rs11097787	T	C	0.383439	0.18313	0.00821925	5.6989e-110	30810
NFKB1	ENSG00000109320	rs113738337	T	C	0.0265739	-0.198678	0.0270038	1.8725e-13	26453
NFKB1	ENSG00000109320	rs4766578	A	T	0.531061	-0.0570875	0.00851163	1.9839e-11	27668
NFKB1	ENSG00000109320	rs111778408	A	G	0.100785	-0.0939425	0.0136841	6.6398e-12	29416
NFKB2	ENSG00000077150	rs111778408	A	G	0.100785	-0.144792	0.0135464	1.151e-26	29951
NFKBIA	ENSG00000100906	rs56388170	T	G	0.289189	0.0753202	0.0130438	7.7228e-09	14263
NFKBIA	ENSG00000100906	rs4149577	G	A	0.537074	0.110357	0.0118383	1.1417e-20	14263
NFKBIA	ENSG00000100906	rs72664840	T	C	0.180451	0.413327	0.0150032	4.5241e-167	14261
NFKBIA	ENSG00000100906	rs8904	A	G	0.382819	0.16565	0.0121016	1.1943e-42	14263
NFKBIB	ENSG00000104825	rs7248334	C	T	0.102389	0.0945675	0.0162078	5.392e-09	20676
NFKBIE	ENSG00000146232	rs28385699	T	C	0.0374818	-0.573007	0.0217995	2.8167e-152	28473
NFKBIE	ENSG00000146232	rs17209560	T	C	0.173603	0.135466	0.0104622	2.4116e-38	31673
NFKBIE	ENSG00000146232	rs9395021	T	C	0.404356	0.0589376	0.00808772	3.1646e-13	31684
NFKBIE	ENSG00000146232	rs4149577	G	A	0.537074	0.0456349	0.00796282	9.9958e-09	31684
NFKBIL1	ENSG00000204498	rs116282626	A	G	0.0478308	-0.252979	0.0283647	4.7052e-19	13566
NFKBIZ	ENSG00000144802	rs641432	T	C	0.410068	-0.217608	0.00798368	1.3804e-163	31684
NFKBIZ	ENSG00000144802	rs7612823	C	T	0.188827	0.0789876	0.0101405	6.7435e-15	31684
NFKBIZ	ENSG00000144802	rs149007767	T	C	0.149708	0.098371	0.0114137	6.7778e-18	30077
NFKBIZ	ENSG00000144802	rs8026803	C	T	0.752076	-0.0682174	0.00919174	1.1571e-13	31684
NFKBIZ	ENSG00000144802	rs8078723	C	T	0.379928	0.0524165	0.00817922	1.4705e-10	31684
NFRKB	ENSG00000170322	rs7926766	G	A	0.172254	-0.0719123	0.0105324	8.6227e-12	31565
NFRKB	ENSG00000170322	rs568257	G	C	0.352813	0.053584	0.00832489	1.2234e-10	31555
NFRKB	ENSG00000170322	rs7122272	G	A	0.229246	-0.269773	0.00932822	6.6535e-184	31684
NFRKB	ENSG00000170322	rs66874810	T	C	0.0911186	-0.108112	0.0148229	3.0178e-13	27425
NFU1	ENSG00000169599	rs4346430	A	G	0.39001	0.267776	0.0119309	1.4712e-111	14261
NFX1	ENSG00000086102	rs696286	G	A	0.159444	0.0882315	0.0108599	4.4958e-16	31567
NFXL1	ENSG00000170448	rs141094656	C	T	0.0195137	0.193459	0.0347348	2.5532e-08	21629
NFXL1	ENSG00000170448	rs4393975	C	T	0.0366117	0.168164	0.0215214	5.5489e-15	30545
NFXL1	ENSG00000170448	rs139946262	G	A	0.0216055	0.44063	0.0291094	9.2612e-52	27685
NFXL1	ENSG00000170448	rs1316874	A	G	0.0906084	0.518127	0.0135294	1e-200	31684
NFXL1	ENSG00000170448	rs73238631	A	C	0.075161	0.839696	0.0145737	1e-200	30547
NFXL1	ENSG00000170448	rs79383684	G	A	0.0240607	-0.4565	0.0309939	4.2112e-49	21949
NFXL1	ENSG00000170448	rs114172621	C	T	0.0215765	-0.37726	0.0285541	7.4611e-40	28874
NFXL1	ENSG00000170448	rs62298347	G	A	0.0217694	-0.442596	0.027776	3.6453e-57	30179
NFXL1	ENSG00000170448	rs149005610	C	T	0.0196508	-0.333239	0.0317516	9.0693e-26	25634
NFXL1	ENSG00000170448	rs28408546	G	A	0.472086	0.248456	0.00784856	1e-200	31567
NFXL1	ENSG00000170448	rs16895831	T	C	0.209742	0.092462	0.0103978	5.9803e-19	27823
NFXL1	ENSG00000170448	rs6986779	T	C	0.650065	0.0625413	0.0093789	2.5896e-11	24943
NFYA	ENSG00000001167	rs11964892	A	G	0.102552	0.381592	0.0129413	4.3271e-191	31569
NFYB	ENSG00000120837	rs4964219	A	T	0.238051	-0.0521748	0.0093789	2.6518e-08	31307
NFYC	ENSG00000066136	rs2744801	T	C	0.338496	0.0840096	0.00838294	1.2275e-23	31675
NFYC	ENSG00000066136	rs1534956	G	A	0.356477	-0.187905	0.00824158	4.6061e-115	31569
NGDN	ENSG00000129460	rs8014953	G	A	0.264823	-0.0834321	0.0109402	2.4177e-14	21399
NGDN	ENSG00000129460	rs8007185	A	T	0.179457	-0.143081	0.0112279	3.3928e-37	26772
NGFR	ENSG00000064300	rs2671661	T	C	0.262663	0.0707134	0.00975653	4.236e-13	27069
NGLY1	ENSG00000151092	rs7645628	A	T	0.266665	-0.103296	0.00898102	1.2919e-30	31567
NGLY1	ENSG00000151092	rs2932014	A	G	0.0991771	0.08409	0.0133064	2.6258e-10	31568
NGRN	ENSG00000182768	rs28455720	C	G	0.145309	-0.0960693	0.0114111	3.7971e-17	30847
NHLH1	ENSG00000171786	rs11265388	G	C	0.368448	0.0480621	0.00826064	5.9556e-09	31455
NHLRC1	ENSG00000187566	rs4074443	A	G	0.499472	0.0784725	0.00794747	5.4076e-23	31567
NHLRC2	ENSG00000196865	rs7074495	C	A	0.240328	0.0922005	0.00929975	3.6114e-23	31568
NHLRC3	ENSG00000188811	rs45604133	G	A	0.13501	-0.155475	0.0130039	6.0257e-33	25176
NHLRC4	ENSG00000257108	rs4984891	A	T	0.445997	0.0657994	0.0103677	2.2041e-10	18786
NHS	ENSG00000188158	rs149007767	T	C	0.149708	-0.147052	0.0220626	2.6431e-11	8025
NHSL1	ENSG00000135540	rs6919872	C	A	0.0626376	-0.263544	0.0308933	1.4509e-17	8850
NHSL1	ENSG00000135540	rs4397246	T	C	0.268687	-0.273582	0.0163952	1.635e-62	9188
NICN1	ENSG00000145029	rs7433168	A	C	0.0562253	-0.115341	0.0182878	2.8413e-10	28134
NICN1	ENSG00000145029	rs990211	A	G	0.20635	0.324398	0.0101185	1e-200	28792
NICN1	ENSG00000145029	rs142316462	G	A	0.0389457	0.331265	0.0230503	7.8234e-47	24936
NICN1	ENSG00000145029	rs139068998	T	C	0.0233381	-0.202547	0.0334043	1.3311e-09	19622
NID1	ENSG00000116962	rs35197078	A	T	0.12303	-0.0914668	0.0125589	3.2648e-13	29328
NID1	ENSG00000116962	rs10924179	T	C	0.234432	-0.135249	0.00945865	2.2134e-46	30935
NID1	ENSG00000116962	rs77610102	G	A	0.0162292	-0.314038	0.0445861	1.876e-12	15704
NID1	ENSG00000116962	rs13062095	C	T	0.649908	-0.0747277	0.00843333	7.93e-19	30820
NID2	ENSG00000087303	rs10148939	C	A	0.130174	-0.112441	0.0119369	4.5195e-21	30902
NIF3L1	ENSG00000196290	rs7559150	C	T	0.242743	-0.101529	0.00937683	2.5419e-27	30819
NIFK	ENSG00000155438	rs79864723	A	G	0.0278648	-0.189928	0.0323998	4.5677e-09	17549
NIFK	ENSG00000155438	rs1056014	A	G	0.0557078	0.559002	0.0187026	2.7514e-196	26280
NIFKP6	ENSG00000268144	rs6509532	T	G	0.29173	0.195145	0.0249342	5.0284e-15	3831
NIM1K	ENSG00000177453	rs35855029	T	G	0.11265	0.16769	0.0140894	1.1582e-32	25056
NIN	ENSG00000100503	rs149007767	T	C	0.149708	0.0685085	0.0114209	1.9927e-09	30077
NIN	ENSG00000100503	rs10133518	G	C	0.481258	0.161983	0.00791311	3.9862e-93	31566
NIN	ENSG00000100503	rs12586802	T	C	0.155004	0.114912	0.0109576	9.9336e-26	31684
NINJ1	ENSG00000131669	rs2594836	G	A	0.250349	-0.0586118	0.00918061	1.7207e-10	31569
NINJ1	ENSG00000131669	rs17617068	C	T	0.297362	-0.0628065	0.00868357	4.7314e-13	31684
NINJ1	ENSG00000131669	rs79473108	T	C	0.107486	-0.439999	0.012676	1e-200	31232
NINJ1	ENSG00000131669	rs7857595	C	T	0.349561	-0.244297	0.0111518	2.2475e-106	17203
NINJ1	ENSG00000131669	rs75276418	C	T	0.0201229	-0.281852	0.0312426	1.8536e-19	25897
NINJ1	ENSG00000131669	rs146568949	A	G	0.0284532	-0.14809	0.0251153	3.7152e-09	28640
NINJ1	ENSG00000131669	rs144096947	G	A	0.0195704	-0.295733	0.033949	3.0067e-18	22534
NINJ2	ENSG00000171840	rs7606173	C	G	0.393094	-0.0829574	0.00813451	2.0157e-24	31569
NINJ2	ENSG00000171840	rs9820353	A	G	0.566677	0.0500759	0.00802626	4.4094e-10	31569
NINJ2	ENSG00000171840	rs149110519	T	C	0.0526158	0.126035	0.0197268	1.6719e-10	25735
NINJ2	ENSG00000171840	rs149007767	T	C	0.149708	-0.0699537	0.0114206	9.057e-10	30077
NINJ2	ENSG00000171840	rs34909666	G	C	0.307463	-0.26312	0.00854232	1e-200	31231
NINJ2	ENSG00000171840	rs145570683	G	A	0.0304928	-0.478974	0.0238781	1.6776e-89	29261
NINJ2	ENSG00000171840	rs61916680	A	G	0.265637	0.139157	0.00917894	6.4674e-52	30192
NINJ2	ENSG00000171840	rs35979828	T	C	0.0571059	-0.113448	0.0176296	1.2331e-10	29836
NINJ2	ENSG00000171840	rs8073060	A	T	0.305723	-0.0521746	0.00868622	1.8922e-09	31185
NINJ2	ENSG00000171840	rs140522	T	C	0.669701	-0.0540148	0.00989936	4.8534e-08	23036
NINL	ENSG00000101004	rs10489481	A	G	0.314428	0.0539482	0.00856633	3.0229e-10	31569
NINL	ENSG00000101004	rs12625748	C	T	0.148128	0.333925	0.0110446	1e-200	31569
NIP7	ENSG00000132603	rs2011779	G	A	0.391631	-0.047783	0.00819282	5.4636e-09	31231
NIP7	ENSG00000132603	rs3759983	T	C	0.263507	-0.289481	0.00889985	1e-200	31469
NIPA1	ENSG00000170113	rs12902722	C	T	0.137215	0.0844002	0.0115961	3.383e-13	31355
NIPA1	ENSG00000170113	rs7174119	A	G	0.375949	0.243087	0.00870573	1.4267e-171	27340
NIPA2	ENSG00000140157	rs7170784	G	A	0.419676	0.234956	0.00798917	4.1887e-190	31300
NIPAL1	ENSG00000163293	rs6858440	G	A	0.331949	0.231885	0.00845827	1.8171e-165	30764
NIPAL2	ENSG00000104361	rs3735885	C	T	0.500244	-0.0591824	0.00796501	1.0827e-13	31470
NIPAL2	ENSG00000104361	rs7843440	T	A	0.106807	-0.43868	0.0127566	1e-200	31025
NIPAL3	ENSG00000001461	rs2206348	G	A	0.243272	0.251792	0.00916678	4.2588e-166	31568
NIPAL3	ENSG00000001461	rs195737	A	T	0.446373	-0.0871414	0.00891636	1.4645e-22	25354
NIPAL4	ENSG00000172548	rs2098670	T	C	0.348862	-0.145129	0.00912604	6.0595e-57	26176
NIPSNAP1	ENSG00000184117	rs2240635	C	T	0.365954	-0.117071	0.00832401	6.3032e-45	30902
NIPSNAP1	ENSG00000184117	rs2531850	C	T	0.547991	-0.294938	0.00780799	1e-200	31684
NIPSNAP2	ENSG00000146729	rs34530076	G	C	0.319695	0.121686	0.00850612	2.0189e-46	31569
NIPSNAP2	ENSG00000146729	rs816398	T	C	0.188995	0.0879567	0.010207	6.8611e-18	31237
NIPSNAP3A	ENSG00000136783	rs12336198	A	C	0.137668	-0.111674	0.0116934	1.2945e-21	30711
NIPSNAP3A	ENSG00000136783	rs2177415	A	C	0.251934	-0.277816	0.00915693	1e-200	30720
NIPSNAP3A	ENSG00000136783	rs10117535	T	C	0.398004	-0.164052	0.00818857	2.7615e-89	30721
NIPSNAP3B	ENSG00000165028	rs62565987	G	A	0.120469	0.316822	0.0121607	1.2506e-149	31231
NISCH	ENSG00000010322	rs187084	G	A	0.420365	-0.0773754	0.008036	6.0549e-22	31684
NIT1	ENSG00000158793	rs75372745	C	G	0.0783385	-0.157683	0.0147843	1.4744e-26	31569
NIT1	ENSG00000158793	rs76502631	A	G	0.0207295	0.254535	0.0330148	1.2621e-14	22538
NIT2	ENSG00000114021	rs2289506	T	C	0.336108	-0.285626	0.0123038	3.2426e-119	14263
NKAPD1	ENSG00000150776	rs9704546	A	G	0.368098	0.0922807	0.00912072	4.616e-24	25738
NKAPL	ENSG00000189134	rs66487884	G	C	0.10639	0.0968159	0.0147471	5.2033e-11	24140
NKD1	ENSG00000140807	rs4486887	C	T	0.282346	-0.0866731	0.00882861	9.4756e-23	31562
NKG7	ENSG00000105374	rs10489481	A	G	0.314428	0.0706081	0.0085625	1.6351e-16	31569
NKG7	ENSG00000105374	rs3745403	A	G	0.387722	-0.0827179	0.00886209	1.0195e-20	26731
NKG7	ENSG00000105374	rs12978391	C	T	0.271167	0.268768	0.00949178	2.2084e-176	27279
NKIRAS1	ENSG00000197885	rs2360610	G	A	0.422489	-0.108924	0.00801893	5.0102e-42	31684
NKIRAS2	ENSG00000168256	rs74647883	C	A	0.0401065	-0.11456	0.020342	1.7834e-08	31355
NKIRAS2	ENSG00000168256	rs75457980	A	G	0.0220575	-0.815194	0.0441741	4.8246e-76	11538
NKPD1	ENSG00000179846	rs79323322	T	G	0.136937	-0.134693	0.0126846	2.4367e-26	26181
NKTR	ENSG00000114857	rs342508	A	G	0.189297	-0.326255	0.00997355	1e-200	31684
NKTR	ENSG00000114857	rs62247854	C	T	0.187861	-0.0873862	0.0102115	1.1524e-17	31355
NKX3-1	ENSG00000167034	rs61744075	A	C	0.123371	0.437949	0.0121339	1e-200	30098
NKX3-1	ENSG00000167034	rs140738912	G	A	0.0219994	0.634776	0.0285364	1.2779e-109	28043
NKX3-1	ENSG00000167034	rs149700784	C	T	0.0128418	0.550193	0.0593539	1.8685e-20	11110
NKX3-1	ENSG00000167034	rs3736032	A	G	0.0725981	-0.272152	0.0156414	8.3081e-68	30052
NKX3-1	ENSG00000167034	rs180764553	A	G	0.0172384	-0.436445	0.043019	3.4664e-24	15845
NKX3-1	ENSG00000167034	rs17782270	G	A	0.211177	0.136856	0.00984671	6.4592e-44	30764
NKX6-3	ENSG00000165066	rs36094256	T	C	0.424586	-0.155969	0.00828456	4.5719e-79	29464
NLE1	ENSG00000073536	rs2375912	A	G	0.0578127	-0.122119	0.0175259	3.2148e-12	29836
NLE1	ENSG00000073536	rs77096411	T	A	0.106236	0.450031	0.0126648	1e-200	31568
NLGN2	ENSG00000169992	rs114576150	G	T	0.103775	-0.120571	0.0131213	3.9577e-20	31141
NLGN2	ENSG00000169992	rs1642808	G	C	0.135555	0.074345	0.0116189	1.5681e-10	31566
NLN	ENSG00000123213	rs245529	C	T	0.295418	0.275812	0.00858399	1e-200	31568
NLN	ENSG00000123213	rs113797482	A	G	0.0310325	0.453199	0.0243153	1.5745e-77	27777
NLN	ENSG00000123213	rs7723430	A	C	0.289056	-0.0995789	0.00874519	4.8653e-30	31684
NLRC3	ENSG00000167984	rs12933120	A	C	0.122216	-0.51675	0.0131698	1e-200	25332
NLRC3	ENSG00000167984	rs737260	A	G	0.0750564	0.135818	0.0185008	2.12e-13	20988
NLRC4	ENSG00000091106	rs141094656	C	T	0.0195137	0.21516	0.0347289	5.8211e-10	21629
NLRC4	ENSG00000091106	rs385076	T	C	0.375399	-0.240017	0.00809226	2.5054e-193	31684
NLRC4	ENSG00000091106	rs12478601	C	T	0.574604	0.0539456	0.00807835	2.4256e-11	31300
NLRC4	ENSG00000091106	rs56388170	T	G	0.289189	-0.145269	0.00876943	1.2354e-61	31355
NLRC4	ENSG00000091106	rs913678	C	T	0.693079	-0.05281	0.00866065	1.0754e-09	31300
NLRC5	ENSG00000140853	rs1464510	A	C	0.47603	-0.0649573	0.0118427	4.1347e-08	14263
NLRC5	ENSG00000140853	rs3184504	C	T	0.542056	-0.0929988	0.0132084	1.9087e-12	11496
NLRC5	ENSG00000140853	rs1167742	G	C	0.315455	0.424207	0.0122404	1e-200	14253
NLRC5	ENSG00000140853	rs8062446	T	C	0.375211	0.211074	0.0121002	3.8369e-68	14263
NLRC5	ENSG00000140853	rs75003587	G	A	0.101684	-0.134835	0.0204073	3.9113e-11	13100
NLRP1	ENSG00000091592	rs12466022	A	C	0.260124	-0.069369	0.00976671	1.2243e-12	27185
NLRP1	ENSG00000091592	rs10176176	T	A	0.521708	-0.0593051	0.00797251	1.016e-13	31470
NLRP1	ENSG00000091592	rs445	T	C	0.0938608	-0.0829607	0.0137439	1.5779e-09	31086
NLRP1	ENSG00000091592	rs11654427	T	C	0.0171233	-0.288996	0.0421892	7.3747e-12	16644
NLRP1	ENSG00000091592	rs10445291	C	T	0.051965	-0.600238	0.0192597	1e-200	26390
NLRP1	ENSG00000091592	rs34849535	C	T	0.020924	0.502686	0.031958	9.4808e-56	23650
NLRP1	ENSG00000091592	rs117584668	A	G	0.0386453	-0.172769	0.0215034	9.3885e-16	29041
NLRP12	ENSG00000142405	rs148800371	G	T	0.186625	-0.113876	0.0104443	1.1127e-27	30077
NLRP12	ENSG00000142405	rs7258858	A	T	0.302681	0.326559	0.00915854	1e-200	26971
NLRP12	ENSG00000142405	rs113731661	G	A	0.0250615	0.340815	0.0308824	2.5676e-28	21335
NLRP2	ENSG00000022556	rs59357040	A	G	0.10714	0.429479	0.0138194	1e-200	26403
NLRP2	ENSG00000022556	rs35242182	C	T	0.0158439	-0.494605	0.065785	5.5366e-14	7353
NLRP2	ENSG00000022556	rs35450746	C	T	0.217231	0.31763	0.0104441	1e-200	26032
NLRP2	ENSG00000022556	rs148656985	C	T	0.0215533	-0.243848	0.0390501	4.2489e-10	15509
NLRP2	ENSG00000022556	rs55650192	A	G	0.0765555	-0.16852	0.0190524	9.1365e-19	19406
NLRP3	ENSG00000162711	rs79796976	G	A	0.0516367	0.403377	0.0178078	1.3454e-113	31684
NLRP3	ENSG00000162711	rs12143966	A	G	0.39253	0.26641	0.00801123	1e-200	31566
NLRP3	ENSG00000162711	rs55802735	T	C	0.184074	-0.0831196	0.0102588	5.3885e-16	31567
NLRP3	ENSG00000162711	rs1176070	T	C	0.299268	0.0614032	0.00879916	2.9899e-12	30746
NLRP4	ENSG00000160505	rs381809	T	C	0.402101	0.0928034	0.00833768	8.9034e-29	29793
NLRP6	ENSG00000174885	rs149007767	T	C	0.149708	0.090171	0.0114159	2.8205e-15	30077
NLRP6	ENSG00000174885	rs11605127	G	C	0.242488	-0.221209	0.00920244	1.1092e-127	31565
NLRP6	ENSG00000174885	rs35979828	T	C	0.0571059	0.0991332	0.0176325	1.8876e-08	29836
NLRP7	ENSG00000167634	rs269913	C	T	0.480023	0.0611339	0.00798552	1.9241e-14	31355
NLRP9P1	ENSG00000256581	rs10847726	C	T	0.147206	0.78982	0.0247088	1e-200	5502
NLRP9P1	ENSG00000256581	rs3843637	T	C	0.0926225	0.331607	0.0325807	2.4862e-24	5501
NLRP9P1	ENSG00000256581	rs11060106	C	A	0.169759	0.252859	0.0253757	2.1819e-23	5410
NLRX1	ENSG00000160703	rs149110519	T	C	0.0526158	0.116276	0.0197292	3.7833e-09	25735
NLRX1	ENSG00000160703	rs4360309	T	C	0.504635	-0.0456695	0.00804706	1.3836e-08	30856
NLRX1	ENSG00000160703	rs4148170	A	G	0.0761397	0.162339	0.0149503	1.8151e-27	31684
NMB	ENSG00000197696	rs1896806	G	A	0.427825	-0.0612099	0.00802174	2.3366e-14	31684
NMB	ENSG00000197696	rs11638554	G	T	0.302983	-0.278912	0.00851787	1e-200	31560
NMD3	ENSG00000169251	rs28384382	T	C	0.300536	-0.293273	0.0126816	2.5358e-118	14255
NMD3P1	ENSG00000226342	rs112847735	G	T	0.0833998	0.332738	0.0399838	8.6637e-17	4022
NME1	ENSG00000239672	rs9910597	C	T	0.252549	0.302507	0.00945788	1e-200	28588
NME1	ENSG00000239672	rs113131698	G	A	0.191519	0.520868	0.0101942	1e-200	28462
NME1	ENSG00000239672	rs141115326	T	C	0.0213285	0.355461	0.0386762	3.9066e-20	15929
NME2	ENSG00000243678	rs8069453	T	C	0.472527	0.0687735	0.00816196	3.5768e-17	30042
NME3	ENSG00000103024	rs2281603	C	T	0.246082	-0.0757526	0.00926932	3.0181e-16	31300
NME3	ENSG00000103024	rs1178437	G	C	0.330194	0.197481	0.00849845	1.9165e-119	30762
NME4	ENSG00000103202	rs9376090	C	T	0.262879	0.059969	0.00910442	4.5001e-11	31086
NME4	ENSG00000103202	rs73660574	A	G	0.0342189	0.134899	0.0231495	5.6365e-09	28198
NME4	ENSG00000103202	rs9921222	T	C	0.459822	0.0952002	0.00864702	3.4429e-28	26801
NME4	ENSG00000103202	rs7206329	G	A	0.334729	-0.271506	0.00893769	1e-200	27185
NME4	ENSG00000103202	rs8063034	G	A	0.112298	-0.147152	0.0143832	1.4402e-24	24140
NME6	ENSG00000172113	rs11718350	G	T	0.271173	-0.253414	0.00890603	4.299e-178	31086
NME6	ENSG00000172113	rs7640031	C	G	0.0508391	0.124438	0.0184774	1.6438e-11	30304
NME7	ENSG00000143156	rs1407481	C	T	0.510578	0.0483522	0.00872059	2.9496e-08	26280
NME7	ENSG00000143156	rs12030460	C	T	0.160002	-0.074545	0.0118153	2.8048e-10	26609
NME7	ENSG00000143156	rs1200154	G	A	0.426255	-0.302328	0.00858654	1e-200	26490
NME7	ENSG00000143156	rs6670848	A	G	0.0649606	-0.174389	0.0175945	3.6992e-23	26493
NME8	ENSG00000086288	rs141094656	C	T	0.0195137	0.246815	0.0396859	5.0033e-10	16554
NME8	ENSG00000086288	rs2594836	G	A	0.250349	0.0556519	0.0102005	4.8753e-08	25575
NME8	ENSG00000086288	rs149110519	T	C	0.0526158	0.136604	0.0225203	1.313e-09	19741
NME8	ENSG00000086288	rs116939636	A	G	0.0215221	0.328057	0.043979	8.6917e-14	12220
NME8	ENSG00000086288	rs11764256	G	A	0.462644	0.323942	0.00861415	1e-200	25690
NME8	ENSG00000086288	rs1823521	T	C	0.0890037	0.126731	0.0155336	3.3949e-16	25490
NME8	ENSG00000086288	rs10280174	A	C	0.177372	-0.12541	0.0116654	5.8877e-27	25066
NMI	ENSG00000123609	rs11691481	C	T	0.500208	-0.241834	0.00784311	1e-200	31562
NMI	ENSG00000123609	rs74265940	T	C	0.0352825	-0.162335	0.0218207	1.0099e-13	30796
NMNAT1	ENSG00000173614	rs113726578	A	G	0.0160948	0.392658	0.0578024	1.0983e-11	9404
NMNAT3	ENSG00000163864	rs1354034	T	C	0.381863	-0.0611703	0.00817446	7.2534e-14	31644
NMNAT3	ENSG00000163864	rs9822952	G	A	0.240675	0.40173	0.00902188	1e-200	31631
NMNAT3	ENSG00000163864	rs4073424	C	G	0.496377	0.0907666	0.00794831	3.3454e-30	31529
NMRAL1	ENSG00000153406	rs886858	A	G	0.227656	0.332876	0.00966715	1e-200	29243
NMRAL1	ENSG00000153406	rs113842362	A	G	0.0190998	-0.191569	0.0327318	4.8337e-09	24876
NMRAL1	ENSG00000153406	rs147371493	C	T	0.0282756	0.473505	0.0261918	4.7328e-73	26200
NMRAL1	ENSG00000153406	rs118131012	T	C	0.0201976	-1.04695	0.0344064	1e-200	20417
NMRAL1	ENSG00000153406	rs112036394	C	T	0.143987	-0.0850092	0.0114642	1.2126e-13	30811
NMRAL2P	ENSG00000171658	rs10937232	A	G	0.42315	0.201237	0.0112326	8.9424e-72	15914
NMRK1	ENSG00000106733	rs78892713	T	C	0.0350881	0.156486	0.0252368	5.6248e-10	23149
NMRK1	ENSG00000106733	rs41287425	T	C	0.0582355	-0.583838	0.0186459	1e-200	25242
NMRK1	ENSG00000106733	rs117947042	G	A	0.0169632	0.353789	0.0356068	2.9083e-23	23551
NMRK1	ENSG00000106733	rs13289799	G	A	0.288775	-0.593902	0.00906005	1e-200	25361
NMRK1	ENSG00000106733	rs76288597	G	A	0.0270199	0.155742	0.0283034	3.7466e-08	23711
NMRK1	ENSG00000106733	rs11144300	T	C	0.0441992	-0.223575	0.0217724	9.7409e-25	24862
NMRK1	ENSG00000106733	rs117567797	C	T	0.0227789	-0.363783	0.0322001	1.3455e-29	21536
NMRK1	ENSG00000106733	rs117149641	C	T	0.0158192	0.235377	0.042792	3.7893e-08	17508
NMT1	ENSG00000136448	rs2523590	C	T	0.286081	-0.10879	0.00976912	8.3611e-29	25528
NMT1	ENSG00000136448	rs146458111	C	G	0.0439036	-0.149823	0.0230728	8.3809e-11	22333
NMT1	ENSG00000136448	rs9899380	C	G	0.429826	0.191525	0.00949946	2.1289e-90	22202
NMT1	ENSG00000136448	rs4986169	G	A	0.495182	-0.083738	0.00945156	8.0158e-19	22312
NMT2	ENSG00000152465	rs78608377	A	G	0.209985	-0.221211	0.0144183	3.9697e-53	14263
NMT2	ENSG00000152465	rs111444729	T	C	0.0294963	0.410333	0.0393737	1.9802e-25	11158
NMT2	ENSG00000152465	rs76459781	A	G	0.0165549	1.52864	0.0465311	1e-200	13105
NMT2	ENSG00000152465	rs118167032	T	C	0.0296397	-0.495931	0.0361703	8.7007e-43	13100
NMT2	ENSG00000152465	rs12775938	T	G	0.0219366	0.234393	0.0424218	3.2911e-08	12919
NMUR1	ENSG00000171596	rs4972995	A	G	0.327258	0.0664511	0.00845811	3.9533e-15	31684
NMUR1	ENSG00000171596	rs3769987	C	T	0.374037	-0.172821	0.00815246	9.838e-100	31682
NNT	ENSG00000112992	rs10462047	A	C	0.508905	-0.269627	0.00789865	1e-200	30902
NNT	ENSG00000112992	rs35890297	A	G	0.0290542	0.720648	0.0257404	1.7773e-172	25967
NNT	ENSG00000112992	rs78602176	A	G	0.103332	0.23933	0.0134386	5.9961e-71	29564
NNT	ENSG00000112992	rs145207384	C	T	0.0311405	0.137614	0.0233058	3.535e-09	30476
NNT-AS1	ENSG00000248092	rs10059993	G	A	0.455441	0.0553607	0.00945982	4.8511e-09	22494
No Name	ENSG00000231581	rs7528517	G	A	0.0192672	-0.438546	0.0778074	1.7364e-08	4339
No Name	ENSG00000231581	rs12031348	G	A	0.155065	0.98861	0.0255787	1e-200	4339
No Name	ENSG00000261311	rs9943178	G	A	0.463311	-0.299169	0.0210429	7.1663e-46	4339
No Name	ENSG00000267753	rs7515577	C	A	0.801149	-0.0806169	0.0122277	4.3045e-11	20948
No Name	ENSG00000258686	rs11102045	G	A	0.188521	0.0829291	0.0122752	1.4205e-11	21645
No Name	ENSG00000250661	rs1824850	G	A	0.154527	0.321322	0.0198887	1.0337e-58	9414
No Name	ENSG00000241609	rs2210913	T	C	0.424668	0.373162	0.0209654	7.2199e-71	4339
No Name	ENSG00000231813	rs74127074	A	T	0.326311	-0.273092	0.0225167	7.4695e-34	4339
No Name	ENSG00000207790	rs926631	T	C	0.429141	0.11261	0.0196407	9.8437e-09	5258
No Name	ENSG00000270167	rs116319135	A	G	0.184949	0.172535	0.0275241	3.6478e-10	4339
No Name	ENSG00000243788	rs10865123	C	G	0.401506	0.156667	0.021769	6.1642e-13	4339
No Name	ENSG00000239235	rs7609017	T	G	0.492968	0.558976	0.057643	3.1049e-22	508
No Name	ENSG00000234198	rs7602816	G	A	0.287459	0.170208	0.0235833	5.3069e-13	4337
No Name	ENSG00000213283	rs76099099	T	C	0.0378365	0.499854	0.0593284	3.6075e-17	3831
No Name	ENSG00000233488	rs144341681	T	C	0.0683588	-0.205431	0.0227242	1.5639e-19	15122
No Name	ENSG00000243565	rs67469122	T	C	0.114309	-0.198927	0.0357603	2.6548e-08	3831
No Name	ENSG00000261050	rs1376026	A	G	0.465519	-0.130103	0.0214298	1.2696e-09	4339
No Name	ENSG00000224450	rs147817036	T	C	0.0519382	0.329497	0.0481165	7.4994e-12	4339
No Name	ENSG00000224450	rs1880346	C	T	0.353654	-0.466348	0.0213122	3.8725e-106	4337
No Name	ENSG00000245562	rs115982136	T	C	0.027615	-0.564119	0.0649614	3.8209e-18	4337
No Name	ENSG00000249762	rs1281122	G	A	0.355598	-0.139339	0.022325	4.3367e-10	4339
No Name	ENSG00000249762	rs4696783	A	G	0.204167	-0.264579	0.0263263	9.1867e-24	4339
No Name	ENSG00000251160	rs4376169	T	C	0.107319	0.808737	0.032436	3.249e-137	4339
No Name	ENSG00000238206	rs529	C	G	0.299947	-0.286504	0.0244976	1.3487e-31	3831
No Name	ENSG00000248044	rs292183	C	T	0.441655	0.0738902	0.00973623	3.2189e-14	21332
No Name	ENSG00000250991	rs2076178	C	A	0.251478	0.525208	0.0258691	1.2246e-91	3557
No Name	ENSG00000225059	rs2596495	C	G	0.122923	0.532828	0.0372719	2.3309e-46	3134
No Name	ENSG00000225059	rs9267576	T	G	0.127677	-0.331426	0.0358951	2.6217e-20	3399
No Name	ENSG00000112664	rs62398145	C	T	0.0184218	-0.469047	0.0722289	8.3587e-11	5258
No Name	ENSG00000112664	rs79428819	T	C	0.120348	0.324056	0.0296358	7.8753e-28	5258
No Name	ENSG00000112664	rs4713781	A	G	0.0565706	-0.240063	0.0420809	1.1648e-08	5258
No Name	ENSG00000224345	rs111413556	C	T	0.277878	0.163687	0.0253691	1.1024e-10	3830
No Name	ENSG00000235842	rs17780048	T	C	0.0563851	0.860665	0.0446665	9.8566e-83	4339
No Name	ENSG00000235842	rs75424836	C	T	0.0240624	0.939341	0.0700097	4.7949e-41	4164
No Name	ENSG00000185068	rs62423493	A	C	0.31449	0.0859791	0.00918138	7.6484e-21	27425
No Name	ENSG00000185068	rs76377208	A	G	0.041217	-0.793691	0.0234162	1e-200	21926
No Name	ENSG00000185068	rs262817	C	T	0.408164	0.128292	0.00867107	1.5685e-49	27310
No Name	ENSG00000185068	rs10434824	G	A	0.0856597	0.108692	0.015275	1.1143e-12	27310
No Name	ENSG00000224073	rs1967802	G	A	0.200891	0.355356	0.0262434	9.005e-42	4339
No Name	ENSG00000226150	rs11771500	T	C	0.264743	0.18586	0.0257192	4.9597e-13	3831
No Name	ENSG00000226150	rs2464878	C	T	0.38098	-0.133617	0.0234255	1.1703e-08	3831
No Name	ENSG00000226150	rs10242703	A	G	0.422188	-0.342589	0.0224584	1.5343e-52	3831
No Name	ENSG00000260214	rs624811	A	G	0.251066	0.0688703	0.0111549	6.6584e-10	21332
No Name	ENSG00000260214	rs1178169	G	A	0.179883	-0.106202	0.0125838	3.1788e-17	21332
No Name	ENSG00000236455	rs38498	A	G	0.18169	-0.263063	0.0293217	2.9224e-19	3831
No Name	ENSG00000231813	rs149007767	T	C	0.149708	0.168199	0.0299788	2.0163e-08	4339
No Name	ENSG00000251060	rs17260	C	T	0.444605	-0.797005	0.017896	1e-200	4339
No Name	ENSG00000251060	rs8176058	A	G	0.0342337	0.459043	0.0586246	4.8709e-15	4339
No Name	ENSG00000251060	rs10282312	G	T	0.0273268	0.410738	0.0669107	8.3252e-10	4164
No Name	ENSG00000225666	rs1990256	C	T	0.435751	-0.234166	0.021355	5.6052e-28	4339
No Name	ENSG00000225666	rs79476856	A	G	0.0585425	-0.292107	0.0455095	1.3735e-10	4339
No Name	ENSG00000205873	rs35852889	A	G	0.107734	-0.390899	0.0341108	2.1e-30	4339
No Name	ENSG00000205873	rs4840633	C	T	0.212689	0.378856	0.0621024	1.058e-09	737
No Name	ENSG00000267753	rs7846314	T	A	0.821651	0.143357	0.0126089	5.9394e-30	21332
No Name	ENSG00000243754	rs12552790	T	C	0.0434627	0.444762	0.0522131	1.6205e-17	4339
No Name	ENSG00000243754	rs2148840	T	G	0.0999962	-0.245182	0.0355888	5.6028e-12	4339
No Name	ENSG00000250559	rs7856656	T	C	0.334379	0.2776	0.0237967	1.915e-31	3831
No Name	ENSG00000249044	rs6477657	G	A	0.160525	0.164012	0.0291364	1.8126e-08	4339
No Name	ENSG00000268404	rs2839876	T	G	0.291364	-0.0794129	0.0142991	2.7953e-08	11813
No Name	ENSG00000259812	rs4750596	A	T	0.0331168	0.173182	0.0272406	2.052e-10	21003
No Name	ENSG00000259812	rs2255088	C	T	0.296415	0.379458	0.0103583	1e-200	21003
No Name	ENSG00000259812	rs1327249	A	G	0.417979	-0.115952	0.00978357	2.1062e-32	21332
No Name	ENSG00000259812	rs80014446	T	C	0.0833133	0.125402	0.0176341	1.1504e-12	21003
No Name	ENSG00000242629	rs17150519	C	T	0.0659166	0.301397	0.0430187	2.4523e-12	4339
No Name	ENSG00000244365	rs7077683	C	T	0.0709623	-0.42792	0.0378724	1.3242e-29	5160
No Name	ENSG00000251582	rs11000760	G	A	0.428166	-0.162331	0.0217683	8.8246e-14	4254
No Name	ENSG00000233165	rs77445746	G	C	0.116369	-0.251501	0.0172664	4.6217e-48	16098
No Name	ENSG00000233165	rs11202299	T	C	0.37131	0.132511	0.0116067	3.4469e-30	15769
No Name	ENSG00000243628	rs79678253	C	A	0.0234383	-0.501648	0.0765175	5.527e-11	3688
No Name	ENSG00000243628	rs12570201	T	C	0.472888	0.718497	0.018531	1e-200	4338
No Name	ENSG00000243628	rs117516904	C	T	0.0176051	0.568601	0.0937574	1.3228e-09	3252
No Name	ENSG00000243628	rs12770682	C	T	0.160854	-0.214044	0.0290371	1.6885e-13	4339
No Name	ENSG00000121083	rs7950726	A	C	0.130877	0.076012	0.0125766	1.5053e-09	27754
No Name	ENSG00000201784	rs192520251	A	C	0.020706	0.341755	0.0402719	2.1387e-17	15132
No Name	ENSG00000201784	rs11024098	G	A	0.229152	0.190801	0.0114449	2.1229e-62	21332
No Name	ENSG00000201784	rs10766366	G	C	0.321073	0.307568	0.0101534	1e-200	21332
No Name	ENSG00000201784	rs2237977	T	C	0.357814	-0.0756373	0.0100865	6.4307e-14	21332
No Name	ENSG00000255263	rs11233326	A	C	0.26758	-0.200703	0.0256015	4.5198e-15	3831
No Name	ENSG00000251594	rs10892175	A	G	0.293773	-0.353461	0.0229484	1.5722e-53	4339
No Name	ENSG00000254918	rs564123	T	G	0.442385	0.128013	0.0111755	2.2299e-30	16098
No Name	ENSG00000237240	rs4963517	T	C	0.428858	0.150693	0.0215691	2.8203e-12	4339
No Name	ENSG00000255661	rs34322	T	C	0.445186	-0.0946362	0.00969743	1.6881e-22	21431
No Name	ENSG00000255661	rs61913648	T	A	0.271238	0.0958147	0.0107907	6.7222e-19	21645
No Name	ENSG00000172070	rs79755767	A	G	0.0977363	-0.0922157	0.0143121	1.1683e-10	27639
No Name	ENSG00000256392	rs7974348	G	A	0.182645	-0.166206	0.0124785	1.7806e-40	21332
No Name	ENSG00000257020	rs7132055	C	T	0.559697	-0.181439	0.0228257	1.8802e-15	3831
No Name	ENSG00000244054	rs9580080	G	T	0.443569	0.196527	0.0230322	1.4309e-17	3746
No Name	ENSG00000231862	rs9562939	T	C	0.105002	-0.219888	0.0370969	3.0739e-09	3831
No Name	ENSG00000231862	rs706610	C	T	0.465326	-0.442848	0.0217575	4.2964e-92	3831
No Name	ENSG00000225985	rs11069366	C	A	0.171746	-0.18414	0.0283244	7.9682e-11	4339
No Name	ENSG00000250661	rs111778408	A	G	0.100785	-0.152838	0.0241572	2.4997e-10	9414
No Name	ENSG00000258391	rs11623184	G	C	0.283504	0.208733	0.0236062	9.3852e-19	4339
No Name	ENSG00000258398	rs28611105	G	T	0.188226	-0.798087	0.0246449	1e-200	4339
No Name	ENSG00000258889	rs8021180	G	A	0.466402	0.235721	0.0225814	1.6523e-25	3831
No Name	ENSG00000269932	rs71473141	C	A	0.055674	-0.33044	0.0465474	1.2566e-12	4339
No Name	ENSG00000269932	rs117788847	T	C	0.0164303	-0.636384	0.108225	4.0928e-09	2607
No Name	ENSG00000260556	rs55913027	T	C	0.0290933	0.979132	0.0621174	5.627e-56	4339
No Name	ENSG00000260556	rs78966916	A	T	0.0696274	0.399003	0.0417394	1.1844e-21	4339
No Name	ENSG00000259679	rs2436657	A	G	0.412188	0.461118	0.0219811	1.0462e-97	3831
No Name	ENSG00000262557	rs7203132	A	G	0.451714	0.396646	0.0207127	9.7159e-82	4339
No Name	ENSG00000262820	rs11075687	T	C	0.226333	-0.232294	0.0270418	8.6818e-18	3831
No Name	ENSG00000261128	rs16953974	C	A	0.0899113	0.309564	0.0372313	9.2218e-17	4339
No Name	ENSG00000261128	rs75620223	G	A	0.0640601	-0.476396	0.0432395	3.1433e-28	4339
No Name	ENSG00000127688	rs310034	G	A	0.25251	-0.0599121	0.0109283	4.1959e-08	22151
No Name	ENSG00000262359	rs34889101	C	A	0.353853	-0.0991797	0.0152069	6.9284e-11	9414
No Name	ENSG00000262359	rs11150893	T	C	0.455781	-0.124904	0.0145762	1.0421e-17	9414
No Name	ENSG00000261903	rs2429919	A	C	0.335099	0.414731	0.0220701	8.8805e-79	4254
No Name	ENSG00000259850	rs11867934	T	C	0.201912	0.209135	0.0120844	4.2386e-67	20948
No Name	ENSG00000259850	rs12602839	G	T	0.0836277	-0.535282	0.0190434	7.6905e-174	17201
No Name	ENSG00000263789	rs4283273	T	C	0.0769042	0.369374	0.0398973	2.083e-20	4339
No Name	ENSG00000259850	rs79786350	A	G	0.0747076	-0.104571	0.0185436	1.7084e-08	21003
No Name	ENSG00000267548	rs2070106	A	G	0.297847	0.105718	0.0116693	1.3117e-19	17475
No Name	ENSG00000120087	rs9896015	C	A	0.180991	-0.131673	0.0109959	4.8044e-33	27754
No Name	ENSG00000121083	rs73314271	A	C	0.0796658	-0.114341	0.0157873	4.3951e-13	27309
No Name	ENSG00000121083	rs2877858	A	G	0.302943	-0.25175	0.00911205	5.0739e-168	27754
No Name	ENSG00000263899	rs116993097	A	G	0.015319	-0.734716	0.118938	6.5166e-10	2305
No Name	ENSG00000263899	rs2331413	G	A	0.159508	-0.886635	0.0260453	1e-200	4339
No Name	ENSG00000263899	rs139043515	T	C	0.0270095	-0.530103	0.0785373	1.4805e-11	3039
No Name	ENSG00000260263	rs2127958	C	T	0.448213	0.249596	0.0212503	7.4569e-32	4339
No Name	ENSG00000267442	rs4807313	T	C	0.267685	0.40049	0.0274162	2.5121e-48	3180
No Name	ENSG00000270079	rs79931780	A	G	0.0817813	-0.549755	0.0386544	6.6531e-46	4254
No Name	ENSG00000267753	rs4805622	G	A	0.455367	-0.1403	0.009674	1.1597e-47	21332
No Name	ENSG00000267753	rs62101246	T	G	0.0993801	0.123791	0.0185638	2.5896e-11	16166
No Name	ENSG00000267753	rs117728504	C	G	0.0227637	0.693075	0.0788374	1.4823e-18	3539
No Name	ENSG00000267753	rs10423318	T	C	0.320234	0.0967108	0.0103555	9.7248e-21	21332
No Name	ENSG00000268339	rs3736329	A	C	0.349476	0.246064	0.023628	2.1404e-25	3831
No Name	ENSG00000267861	rs6509556	C	T	0.176881	0.268326	0.0278366	5.4612e-22	4339
No Name	ENSG00000267861	rs7254491	G	C	0.120971	-0.185045	0.032799	1.6809e-08	4339
No Name	ENSG00000172070	rs78523073	G	A	0.0155858	-0.385076	0.041156	8.2344e-21	19152
No Name	ENSG00000172070	rs78336410	A	G	0.0149804	-0.318346	0.0398535	1.3715e-15	21270
No Name	ENSG00000172070	rs11696415	T	C	0.142051	-0.385566	0.0119607	1e-200	27639
No Name	ENSG00000172070	rs67998877	G	A	0.135938	0.183523	0.0124092	1.7199e-49	27425
No Name	ENSG00000172070	rs74868637	G	A	0.0481386	0.127348	0.0208047	9.299e-10	25173
No Name	ENSG00000251390	rs4816006	T	C	0.243479	0.39521	0.0242818	1.4659e-59	4339
No Name	ENSG00000251390	rs10427444	A	G	0.116874	-0.188482	0.0332906	1.4979e-08	4339
No Name	ENSG00000261062	rs6108528	G	C	0.119682	0.135842	0.0222219	9.7775e-10	9573
No Name	ENSG00000235167	rs6019502	G	A	0.363073	-0.190084	0.0221355	8.8959e-18	4339
No Name	ENSG00000269969	rs6063803	A	G	0.402101	-0.165738	0.0217481	2.5211e-14	4339
No Name	ENSG00000269969	rs74963256	C	T	0.105948	0.330759	0.0348586	2.3416e-21	4254
No Name	ENSG00000269969	rs2426461	C	T	0.417857	-0.124686	0.0216827	8.8927e-09	4339
No Name	ENSG00000241238	rs9985172	A	T	0.439177	-0.141514	0.0231641	1.0001e-09	3746
No Name	ENSG00000239688	rs56157650	C	T	0.300959	0.378517	0.0241447	2.1796e-55	3831
No Name	ENSG00000256872	rs12627981	A	G	0.284348	-0.310345	0.00994843	1e-200	23853
No Name	ENSG00000256872	rs141168043	T	G	0.0535821	-0.14718	0.0189939	9.2619e-15	27270
No Name	ENSG00000251267	rs5750562	A	G	0.287497	-0.371314	0.0230385	1.9317e-58	4339
No Name	ENSG00000233899	rs139376	G	A	0.463145	-0.187633	0.0213387	1.4536e-18	4339
No Name	ENSG00000267753	rs743002	C	T	0.0474874	-0.152717	0.0239597	1.8416e-10	19215
NOA1	ENSG00000084092	rs6814936	A	G	0.0543582	0.132785	0.020941	2.2858e-10	22141
NOA1	ENSG00000084092	rs1625691	C	T	0.299222	-0.275053	0.00948014	4.407e-185	25690
NOB1	ENSG00000141101	rs1469908	C	T	0.388346	-0.0743608	0.00901026	1.5447e-16	25860
NOC2L	ENSG00000188976	rs4970435	C	T	0.0781229	0.239483	0.0284075	3.4507e-17	8532
NOC2L	ENSG00000188976	rs7417106	A	G	0.200866	-0.247736	0.0175935	4.9561e-45	9865
NOC2LP1	ENSG00000213225	rs6758312	G	C	0.472579	-0.12508	0.0211608	3.4004e-09	4445
NOC3L	ENSG00000173145	rs35606681	A	G	0.226737	0.296381	0.00938931	1e-200	31352
NOC3L	ENSG00000173145	rs72814645	A	G	0.0205701	-0.224738	0.0321141	2.5927e-12	24015
NOC3L	ENSG00000173145	rs2478477	T	C	0.428563	-0.0597731	0.00806437	1.2441e-13	31339
NOC4L	ENSG00000184967	rs11543305	T	C	0.0781005	-0.279797	0.016007	2.0493e-68	26797
NOC4L	ENSG00000184967	rs11831111	G	A	0.415543	-0.065636	0.00907552	4.7523e-13	24943
NOCT	ENSG00000151014	rs72722761	T	C	0.187533	0.137937	0.0151243	7.4986e-20	14263
NOCT	ENSG00000151014	rs13104571	T	A	0.238588	0.087558	0.0140394	4.4776e-10	13925
NOD1	ENSG00000106100	rs4720002	G	A	0.264189	0.0695551	0.00947824	2.1649e-13	28577
NOD1	ENSG00000106100	rs10951267	C	A	0.263997	0.140796	0.0090253	7.2794e-55	31348
NOD2	ENSG00000167207	rs149007767	T	C	0.149708	-0.118104	0.0114075	4.0473e-25	30077
NOD2	ENSG00000167207	rs3184504	C	T	0.542056	-0.0626788	0.00841078	9.1657e-14	28418
NOD2	ENSG00000167207	rs35441567	C	A	0.0432133	0.181793	0.0218881	9.9316e-17	25173
NOD2	ENSG00000167207	rs4785217	G	A	0.0691087	-0.154195	0.0156396	6.2421e-23	31678
NOD2	ENSG00000167207	rs6500327	A	C	0.318576	0.276563	0.00908396	1e-200	26985
NOD2	ENSG00000167207	rs2076753	T	G	0.285517	-0.365379	0.00856992	1e-200	31555
NODAL	ENSG00000156574	rs12245060	G	C	0.247584	-0.0604701	0.00941535	1.3397e-10	30236
NOG	ENSG00000183691	rs2877763	G	A	0.0563456	-0.269276	0.0172841	1.0018e-54	31235
NOL10	ENSG00000115761	rs9287721	G	A	0.322955	0.0749107	0.008485	1.0618e-18	31684
NOL3	ENSG00000140939	rs74932341	T	C	0.043971	0.143528	0.0196848	3.0721e-13	30642
NOL4L	ENSG00000197183	rs6141311	T	C	0.415257	0.110341	0.0090276	2.3601e-34	25117
NOL6	ENSG00000165271	rs139067302	T	C	0.0389804	0.193272	0.0226666	1.5071e-17	25906
NOL6	ENSG00000165271	rs2275228	C	T	0.20078	0.336575	0.0097858	1e-200	31355
NOL8	ENSG00000198000	rs114361541	T	C	0.122118	-0.0717269	0.0126131	1.2944e-08	29284
NOL8	ENSG00000198000	rs58391046	C	T	0.200517	-0.24418	0.00987779	6.487e-135	31355
NOL9	ENSG00000162408	rs11122089	G	A	0.126376	-0.351834	0.012014	1.5821e-188	30519
NOM1	ENSG00000146909	rs7778704	C	T	0.157879	0.102217	0.0118808	7.7389e-18	26569
NOM1	ENSG00000146909	rs2024265	T	C	0.260156	0.257823	0.00976071	9.3625e-154	26569
NOMO1	ENSG00000103512	rs7405130	T	C	0.157009	0.429919	0.0236639	9.3186e-74	6416
NOMO3	ENSG00000103226	rs4148380	A	G	0.0568572	-0.384694	0.0393936	1.5849e-22	5913
NOMO3	ENSG00000103226	rs72640410	A	G	0.0245618	-0.799629	0.0686224	2.2204e-31	4296
NOMO3	ENSG00000103226	rs2856553	C	T	0.152863	-0.709852	0.025271	1.3125e-173	5257
NONOP2	ENSG00000237522	rs10208155	G	T	0.233688	-0.0668858	0.0111536	2.0124e-09	22408
NOP10	ENSG00000182117	rs28498283	T	A	0.254318	0.0595114	0.00988381	1.7334e-09	26953
NOP10	ENSG00000182117	rs149007767	T	C	0.149708	0.067686	0.0114211	3.0965e-09	30077
NOP10	ENSG00000182117	rs12264390	C	T	0.21134	-0.0791262	0.00973789	4.4515e-16	31569
NOP10	ENSG00000182117	rs12592566	G	T	0.323654	0.290519	0.00843706	1e-200	30902
NOP10	ENSG00000182117	rs17236791	C	T	0.120156	-0.145325	0.0126306	1.2334e-30	29514
NOP10	ENSG00000182117	rs7168872	C	T	0.388543	0.0633987	0.00815764	7.7501e-15	31565
NOP14	ENSG00000087269	rs1024323	T	C	0.392869	-0.0997268	0.00816423	2.5787e-34	31300
NOP14	ENSG00000087269	rs73077112	A	G	0.113695	-0.0928603	0.0126212	1.8725e-13	31095
NOP14-AS1	ENSG00000249673	rs146885241	T	C	0.0241944	0.553574	0.0373222	9.0711e-50	14984
NOP14-AS1	ENSG00000249673	rs4963	G	C	0.183988	-0.22614	0.0137158	4.49e-61	17431
NOP14-AS1	ENSG00000249673	rs55693536	T	C	0.0984065	-0.141081	0.0182115	9.4237e-15	16932
NOP16	ENSG00000048162	rs181254695	A	G	0.0356675	0.172474	0.0260499	3.5726e-11	21378
NOP16	ENSG00000048162	rs1065206	T	C	0.0634362	0.441875	0.0182425	1.2985e-129	24702
NOP16	ENSG00000048162	rs141048893	G	A	0.0177524	0.641244	0.0544068	4.6092e-32	9548
NOP2	ENSG00000111641	rs1354034	T	C	0.381863	0.0504911	0.0089869	1.9296e-08	26196
NOP2	ENSG00000111641	rs3764909	A	C	0.0326991	0.157669	0.0265437	2.8537e-09	22401
NOP53	ENSG00000105373	rs889338	T	G	0.389895	-0.0521464	0.00815463	1.6076e-10	31568
NOP53	ENSG00000105373	rs10413574	C	A	0.346845	0.250134	0.00824346	1e-200	31558
NOP53	ENSG00000105373	rs296372	G	A	0.482092	0.0574946	0.00804357	8.818e-13	30901
NOP53-AS1	ENSG00000269656	rs11665895	T	G	0.409414	0.0731824	0.0114323	1.5416e-10	15781
NOP56	ENSG00000101361	rs2422778	A	G	0.455993	-0.0684045	0.00803587	1.7037e-17	31141
NOP56	ENSG00000101361	rs6138678	C	G	0.162186	0.390388	0.0107359	1e-200	30603
NOP56	ENSG00000101361	rs4815517	G	A	0.15713	0.0778579	0.0128697	1.4521e-09	22757
NOP58	ENSG00000055044	rs7572505	A	G	0.246721	0.274968	0.00908435	1e-200	31684
NOP58	ENSG00000055044	rs13432396	A	C	0.44609	0.0480405	0.00798705	1.8011e-09	31684
NOP9	ENSG00000196943	rs7494242	A	G	0.120222	0.131658	0.0238705	3.4799e-08	8266
NOS1AP	ENSG00000198929	rs193153189	C	T	0.0282217	0.239595	0.028347	2.8635e-17	22617
NOS1AP	ENSG00000198929	rs12060997	C	T	0.0952272	0.102845	0.0139826	1.9093e-13	29628
NOS1AP	ENSG00000198929	rs3751284	T	C	0.370965	0.0664632	0.00842415	3.0316e-15	30131
NOS2	ENSG00000007171	rs3751972	C	A	0.239556	0.156786	0.00963766	1.6651e-59	29285
NOS3	ENSG00000164867	rs1800781	A	G	0.148813	-0.294258	0.0110968	6.0746e-155	31353
NOSIP	ENSG00000142546	rs1386622	T	G	0.333453	-0.0556008	0.00843574	4.3629e-11	31569
NOSIP	ENSG00000142546	rs10876864	G	A	0.395265	-0.0507663	0.00813119	4.2816e-10	31599
NOSIP	ENSG00000142546	rs115776071	T	C	0.0260035	0.174219	0.0275467	2.5422e-10	25976
NOSIP	ENSG00000142546	rs3745473	C	T	0.204429	0.212728	0.0102348	5.9411e-96	28917
NOTCH1	ENSG00000148400	rs2594836	G	A	0.250349	-0.0707259	0.00917791	1.2962e-14	31569
NOTCH1	ENSG00000148400	rs10870084	C	T	0.072437	-0.323446	0.0175674	1.0565e-75	23774
NOTCH2	ENSG00000134250	rs17258606	C	T	0.0290251	-0.462718	0.0262766	2.0791e-69	25385
NOTCH2	ENSG00000134250	rs116062645	T	G	0.0154818	0.386805	0.0402691	7.5863e-22	20137
NOTCH2	ENSG00000134250	rs6677820	T	C	0.135534	-0.139024	0.0206607	1.7083e-11	9952
NOTCH2	ENSG00000134250	rs2594836	G	A	0.250349	-0.0645287	0.00921063	2.4523e-12	31355
NOTCH2	ENSG00000134250	rs149007767	T	C	0.149708	0.165607	0.0114285	1.3892e-47	29863
NOTCH4	ENSG00000204301	rs1051488	T	C	0.383744	-0.105846	0.0191799	3.4171e-08	5717
NOTCH4	ENSG00000204301	rs2269426	A	G	0.402304	-0.126657	0.0123328	9.6205e-25	13566
NOTCH4	ENSG00000204301	rs144473537	G	A	0.162521	-0.21397	0.0168416	5.5469e-37	12790
NOTCH4	ENSG00000204301	rs4385425	G	A	0.659099	-0.0681074	0.0124778	4.8044e-08	14263
NOV	ENSG00000136999	rs149110519	T	C	0.0526158	0.237604	0.0196868	1.5362e-33	25735
NOV	ENSG00000136999	rs149007767	T	C	0.149708	0.10661	0.0114112	9.4175e-21	30077
NOV	ENSG00000136999	rs7846314	T	A	0.821651	-0.0676216	0.0103893	7.5653e-11	31569
NOV	ENSG00000136999	rs58659618	A	G	0.199026	0.196368	0.00990613	1.8928e-87	31569
NOV	ENSG00000136999	rs117012050	A	G	0.0415632	-0.135109	0.0200298	1.5261e-11	31240
NOV	ENSG00000136999	rs80130819	C	A	0.0831226	0.10669	0.0144033	1.2899e-13	31569
NOV	ENSG00000136999	rs7210990	A	C	0.481977	-0.0688715	0.00795522	4.8265e-18	31569
NOV	ENSG00000136999	rs3859192	T	C	0.455547	-0.0650948	0.00796822	3.0993e-16	31684
NOV	ENSG00000136999	rs72973711	T	A	0.0674985	-0.0912065	0.0162555	2.0116e-08	30031
NOV	ENSG00000136999	rs743002	C	T	0.0474874	-0.121511	0.0193603	3.465e-10	29452
NOV	ENSG00000136999	rs138857	T	C	0.783846	-0.0586643	0.00981238	2.2506e-09	30614
NOXA1	ENSG00000188747	rs11516136	C	G	0.400021	0.291654	0.0102276	7.3773e-179	19103
NOXA1	ENSG00000188747	rs1054864	T	C	0.162164	-0.192716	0.0146568	1.7335e-39	16958
NOXA1	ENSG00000188747	rs975978	G	A	0.271111	0.0508674	0.00893179	1.2337e-08	31684
NOXRED1	ENSG00000165555	rs2193595	G	A	0.458702	-0.0799565	0.00890652	2.7724e-19	25305
NPAS2	ENSG00000170485	rs56407824	T	C	0.222458	0.0841522	0.00960828	1.9839e-18	31235
NPAS2	ENSG00000170485	rs12994337	G	A	0.0151069	0.479698	0.0394988	6.1282e-34	21392
NPAS2	ENSG00000170485	rs17024792	T	C	0.0669971	0.279648	0.0159078	3.5556e-69	31300
NPAS2	ENSG00000170485	rs6542996	A	T	0.204714	0.0777808	0.00985366	2.9359e-15	31568
NPAT	ENSG00000149308	rs11212551	G	T	0.430551	-0.14405	0.00805232	1.4264e-71	31132
NPC1	ENSG00000141458	rs7237115	T	C	0.11471	-0.124147	0.0124692	2.3647e-23	31568
NPC1	ENSG00000141458	rs8098038	G	A	0.204957	-0.313074	0.00970137	1e-200	31561
NPC2	ENSG00000119655	rs6782228	C	G	0.726279	-0.0518599	0.00892106	6.129e-09	31569
NPC2	ENSG00000119655	rs2239630	A	G	0.519173	-0.0437295	0.00796153	3.9561e-08	31569
NPC2	ENSG00000119655	rs7144263	C	T	0.476981	-0.242412	0.00793452	1e-200	30902
NPC2	ENSG00000119655	rs2902940	G	A	0.725251	0.0609453	0.00890883	7.8752e-12	31569
NPDC1	ENSG00000107281	rs2784075	T	C	0.216806	-0.174425	0.014294	3.0032e-34	14263
NPDC1	ENSG00000107281	rs10747042	T	C	0.0846134	-0.696307	0.0231353	5.2402e-199	11155
NPDC1	ENSG00000107281	rs4880095	G	C	0.429264	-0.203538	0.0144339	3.7231e-45	9597
NPDC1	ENSG00000107281	rs55908509	A	G	0.3284	-0.142304	0.0188309	4.1247e-14	6336
NPEPL1	ENSG00000215440	rs6100162	G	A	0.392555	0.275226	0.00800207	1e-200	31563
NPEPL1	ENSG00000215440	rs143807768	G	A	0.0136277	-0.500035	0.0406529	9.035e-35	22356
NPEPL1	ENSG00000215440	rs113872186	T	C	0.0202686	-0.470032	0.0344654	2.3865e-42	21011
NPEPPS	ENSG00000141279	rs149110519	T	C	0.0526158	-0.136235	0.0198067	6.0529e-12	25521
NPEPPS	ENSG00000141279	rs16941702	T	C	0.0533654	0.125619	0.0177202	1.3508e-12	31470
NPEPPS	ENSG00000141279	rs10432035	G	C	0.480424	-0.220976	0.00845887	1.9566e-150	27312
NPHP3	ENSG00000113971	rs116740717	T	C	0.0189305	0.234914	0.0338425	3.8823e-12	23458
NPHP3	ENSG00000113971	rs116262943	A	G	0.0164347	0.250186	0.0342331	2.7074e-13	26341
NPHP3	ENSG00000113971	rs76651220	A	C	0.0438713	0.290091	0.0203883	6.1238e-46	28473
NPHP3	ENSG00000113971	rs111974254	C	T	0.044741	-0.775768	0.0206968	1e-200	25906
NPHP3	ENSG00000113971	rs41272315	T	C	0.0186067	0.328581	0.0344971	1.6536e-21	22918
NPHP3	ENSG00000113971	rs139029285	C	T	0.0196375	0.301914	0.0335818	2.4633e-19	22949
NPHP3	ENSG00000113971	rs13096279	G	A	0.0495776	0.21928	0.0199213	3.528e-28	26617
NPHP3	ENSG00000113971	rs138517496	A	G	0.0172564	-0.387542	0.0345489	3.3573e-29	24575
NPHP3	ENSG00000113971	rs112807449	C	T	0.0191002	-0.971349	0.0319255	1e-200	25258
NPHP3	ENSG00000113971	rs146444358	T	C	0.0160107	-0.790919	0.0387197	9.6631e-93	20752
NPHP3	ENSG00000113971	rs138770040	T	C	0.025049	0.292999	0.0277409	4.4799e-26	26493
NPHP3	ENSG00000113971	rs140425507	G	A	0.0155255	-0.311555	0.0358823	3.8614e-18	25332
NPHP3	ENSG00000113971	rs114708413	C	T	0.0182673	-0.727476	0.0359681	5.8277e-91	21142
NPHP3	ENSG00000113971	rs113995538	A	G	0.0274551	0.288035	0.0258946	9.6739e-29	27803
NPHP4	ENSG00000131697	rs1287618	T	G	0.348389	0.076568	0.00964321	2.0218e-15	23622
NPHP4	ENSG00000131697	rs1287623	A	G	0.417184	0.260811	0.00795375	1e-200	31431
NPHP4	ENSG00000131697	rs3789545	C	T	0.36913	-0.0760435	0.00973344	5.602e-15	22602
NPIPA1	ENSG00000183426	rs181862653	T	C	0.0164209	0.48061	0.0859014	2.2088e-08	4164
NPIPA1	ENSG00000183426	rs11075248	C	T	0.486479	0.639312	0.0187759	1e-200	4518
NPIPA1	ENSG00000183426	rs7499243	C	T	0.107936	-0.508682	0.0284804	2.3735e-71	6083
NPIPA2	ENSG00000254852	rs62039529	C	A	0.16757	0.446425	0.0300613	6.9155e-50	3746
NPIPA5	ENSG00000183793	rs6498523	C	T	0.121979	-0.618012	0.0338277	1.4451e-74	3746
NPIPA5	ENSG00000183793	rs6498525	G	A	0.354149	0.672584	0.0219477	1e-200	3599
NPIPA5	ENSG00000183793	rs10852375	T	A	0.416711	0.222692	0.0191067	2.1638e-31	5499
NPIPB11	ENSG00000254206	rs257868	T	C	0.452068	0.198544	0.0189661	1.2067e-25	5502
NPIPB11	ENSG00000254206	rs73532600	G	A	0.33447	0.144836	0.0202902	9.4699e-13	5405
NPIPB12	ENSG00000169203	rs8050176	C	G	0.440332	0.398576	0.018456	1.9671e-103	5490
NPIPB2	ENSG00000234719	rs28473763	A	G	0.335334	0.371314	0.0110456	1e-200	17257
NPIPB2	ENSG00000234719	rs74418906	T	C	0.0318135	0.18514	0.032789	1.6403e-08	15067
NPIPB3	ENSG00000169246	rs77260614	T	C	0.0279944	0.354716	0.0589132	1.7334e-09	5258
NPIPB3	ENSG00000169246	rs117073822	A	G	0.0173983	-0.756989	0.0668258	9.5357e-30	6421
NPIPB3	ENSG00000169246	rs117675785	T	C	0.0156618	-0.566068	0.0997864	1.4048e-08	3225
NPIPB3	ENSG00000169246	rs146930702	A	G	0.0158273	-0.755123	0.0730399	4.7137e-25	5910
NPIPB4	ENSG00000185864	rs17764116	C	T	0.0179615	0.47157	0.0856808	3.7211e-08	3831
NPIPB4	ENSG00000185864	rs77895433	T	C	0.0356905	-0.688312	0.0505406	3.0792e-42	5502
NPIPB4	ENSG00000185864	rs1824365	T	C	0.0731703	0.308908	0.0363721	2.0172e-17	5501
NPIPB5	ENSG00000243716	rs117517015	A	G	0.0564199	0.39561	0.0322841	1.603e-34	8861
NPIPB5	ENSG00000243716	rs117151725	T	C	0.0544008	-0.206616	0.0238764	4.9812e-18	16975
NPIPB5	ENSG00000243716	rs3924010	A	G	0.026299	-1.06369	0.0742109	1.3533e-46	3340
NPIPB6	ENSG00000198156	rs7498491	T	A	0.344643	-0.202236	0.022329	1.3384e-19	4358
NPIPP1	ENSG00000188599	rs118007827	T	A	0.0207817	-0.55804	0.0747723	8.4446e-14	4339
NPIPP1	ENSG00000188599	rs7192563	T	C	0.152749	0.826345	0.0240435	1e-200	5502
NPL	ENSG00000135838	rs2516839	C	T	0.603987	-0.0450733	0.00812381	2.883e-08	31644
NPL	ENSG00000135838	rs74770891	C	T	0.0616597	-0.394579	0.017177	9.0063e-117	28762
NPL	ENSG00000135838	rs6701752	G	A	0.0966068	-0.0974128	0.0134688	4.7383e-13	31529
NPL	ENSG00000135838	rs28498283	T	A	0.254318	0.0731052	0.00988777	1.4312e-13	26913
NPL	ENSG00000135838	rs590856	G	A	0.534498	-0.0457435	0.00797939	9.8786e-09	31529
NPL	ENSG00000135838	rs149007767	T	C	0.149708	0.0747649	0.0114272	6.0458e-11	30037
NPL	ENSG00000135838	rs35979828	T	C	0.0571059	-0.127376	0.0176382	5.1379e-13	29796
NPLOC4	ENSG00000182446	rs55923414	A	G	0.17615	0.086664	0.0128932	1.7974e-11	20681
NPLOC4	ENSG00000182446	rs3208787	G	A	0.138341	0.28795	0.0139139	3.8423e-95	21238
NPM2	ENSG00000158806	rs12547911	T	G	0.0638139	-0.359645	0.0240383	1.3124e-50	14260
NPM3	ENSG00000107833	rs1532331	G	T	0.316115	-0.10145	0.0085537	1.9006e-32	31470
NPM3	ENSG00000107833	rs665077	G	A	0.0452681	0.136206	0.019629	3.9544e-12	29978
NPM3	ENSG00000107833	rs61873589	C	G	0.369578	-0.183831	0.00820799	4.2479e-111	31352
NPPA	ENSG00000175206	rs198364	C	T	0.137565	0.344588	0.0136701	3.3231e-140	21917
NPPA-AS1	ENSG00000242349	rs41307757	G	A	0.0584689	0.722425	0.0284494	2.9981e-142	10577
NPPA-AS1	ENSG00000242349	rs198402	C	T	0.126373	-0.724575	0.0194571	1e-200	10576
NPRL3	ENSG00000103148	rs3811444	T	C	0.337611	0.0821067	0.0084162	1.7457e-22	31470
NPRL3	ENSG00000103148	rs9389269	C	T	0.272314	-0.0748915	0.0089443	5.6074e-17	31470
NPRL3	ENSG00000103148	rs592423	A	C	0.532047	0.0730089	0.0079778	5.62e-20	31470
NPRL3	ENSG00000103148	rs2541623	C	T	0.13845	0.374357	0.0122832	1e-200	26854
NPRL3	ENSG00000103148	rs75289488	T	C	0.0528612	0.301578	0.0195293	8.5146e-54	25946
NPRL3	ENSG00000103148	rs35033748	C	T	0.215702	0.0695816	0.0104106	2.3314e-11	27225
NPRL3	ENSG00000103148	rs8073060	A	T	0.305723	0.169478	0.00865184	1.9344e-85	31086
NPRL3	ENSG00000103148	rs6084653	G	C	0.36636	-0.0899299	0.00825742	1.2752e-27	31470
NPTN	ENSG00000156642	rs149110519	T	C	0.0526158	0.141376	0.0198053	9.4561e-13	25521
NPTX1	ENSG00000171246	rs34177980	T	C	0.180368	-0.10574	0.0103852	2.3861e-24	31255
NPTX1	ENSG00000171246	rs10423726	C	A	0.404467	0.0660405	0.0119949	3.6791e-08	14397
NPTX2	ENSG00000106236	rs12670451	T	C	0.0489325	0.173691	0.0201699	7.23e-18	26335
NPTX2	ENSG00000106236	rs146321308	A	G	0.0213574	0.204414	0.0302383	1.3799e-11	26117
NPTXR	ENSG00000221890	rs16999135	C	G	0.0964631	-0.0748814	0.0134742	2.7351e-08	31567
NPTXR	ENSG00000221890	rs2092023	T	C	0.175198	0.315533	0.0103182	1e-200	31565
NQO1	ENSG00000181019	rs2917667	A	G	0.132833	0.363781	0.0120637	9.2236e-200	28917
NQO2	ENSG00000124588	rs9391975	T	C	0.111508	-0.233406	0.0125767	6.9234e-77	31562
NQO2	ENSG00000124588	rs11242811	T	A	0.335814	0.376766	0.00821078	1e-200	31146
NQO2	ENSG00000124588	rs2180984	C	T	0.0712452	-0.470296	0.0152434	1e-200	31568
NQO2	ENSG00000124588	rs17548252	T	C	0.031386	-0.219648	0.0314674	2.9476e-12	16561
NQO2	ENSG00000124588	rs7765221	A	G	0.0702078	0.174497	0.0156592	7.7291e-29	31112
NQO2	ENSG00000124588	rs56388170	T	G	0.289189	-0.0679671	0.00879935	1.1256e-14	31355
NR1D1	ENSG00000126368	rs883871	A	G	0.147732	0.303966	0.0120735	7.3019e-140	26609
NR1D2	ENSG00000174738	rs35136361	A	G	0.074095	0.227447	0.015216	1.6098e-50	31255
NR1D2	ENSG00000174738	rs7636932	C	T	0.237317	-0.0875826	0.00938841	1.0708e-20	31254
NR1D2	ENSG00000174738	rs3805389	A	G	0.733817	0.0556292	0.00904423	7.719e-10	31256
NR1H2	ENSG00000131408	rs12984494	T	C	0.0789776	0.134503	0.0157854	1.5873e-17	27513
NR1H3	ENSG00000025434	rs61882680	T	C	0.0295291	0.864052	0.0251633	1e-200	26376
NR1H3	ENSG00000025434	rs140502323	A	G	0.0256285	-0.207964	0.0280011	1.1109e-13	25482
NR1H3	ENSG00000025434	rs113083342	G	A	0.0254361	-0.388152	0.0392227	4.3239e-23	13013
NR1H3	ENSG00000025434	rs143506177	C	T	0.0221882	-0.303148	0.0303175	1.5363e-23	24973
NR1H3	ENSG00000025434	rs3729949	T	C	0.0152301	-0.678932	0.103216	4.7682e-11	3086
NR1H3	ENSG00000025434	rs191300557	A	G	0.0249965	0.209296	0.0325712	1.3135e-10	19297
NR1H3	ENSG00000025434	rs61914719	T	C	0.139711	-0.248653	0.0113937	1.3791e-105	31569
NR1I2	ENSG00000144852	rs3732357	G	A	0.318431	-0.0516881	0.00879438	4.1676e-09	29753
NR1I3	ENSG00000143257	rs11590967	A	G	0.0412046	0.132864	0.0209782	2.4013e-10	28718
NR2C1	ENSG00000120798	rs35583	G	A	0.165752	0.204007	0.0106212	3.2094e-82	31684
NR2C2	ENSG00000177463	rs2164358	G	A	0.0623543	0.191291	0.01651	4.8414e-31	31240
NR2C2	ENSG00000177463	rs3773484	C	G	0.046669	0.171239	0.0189426	1.5696e-19	31238
NR2F6	ENSG00000160113	rs34180454	T	A	0.178672	0.445427	0.0105554	1e-200	28800
NR2F6	ENSG00000160113	rs34164098	T	C	0.127064	0.434387	0.0123198	1e-200	28457
NR2F6	ENSG00000160113	rs141011993	T	G	0.0226667	0.556061	0.0274936	5.899e-91	29450
NR2F6	ENSG00000160113	rs73014464	A	G	0.0274299	-0.233	0.0250301	1.2928e-20	29829
NR2F6	ENSG00000160113	rs2099045	T	A	0.117084	0.0820683	0.0124308	4.0565e-11	31257
NR3C1	ENSG00000113580	rs4912908	G	A	0.213691	0.0728593	0.00980425	1.0745e-13	30902
NR3C1	ENSG00000113580	rs149007767	T	C	0.149708	0.0798643	0.0114185	2.6678e-12	30077
NR3C2	ENSG00000151623	rs6817545	T	C	0.395534	-0.0765647	0.00815629	6.1616e-21	31348
NR4A2	ENSG00000153234	rs297588	A	G	0.288098	-0.0888712	0.00876303	3.6114e-24	31644
NR6A1	ENSG00000148200	rs10122154	C	T	0.483371	0.0877769	0.00801858	6.8989e-28	31020
NRARP	ENSG00000198435	rs11524283	A	G	0.42372	-0.0738997	0.0129984	1.3051e-08	12087
NRAS	ENSG00000213281	rs747937	A	G	0.251151	-0.0526109	0.00917286	9.7168e-09	31563
NRBF2	ENSG00000148572	rs16918175	C	T	0.0861183	0.176335	0.021063	5.6745e-17	14250
NRBF2	ENSG00000148572	rs34119992	C	T	0.287181	-0.290022	0.0128598	1.2605e-112	14261
NRBP1	ENSG00000115216	rs2303370	T	C	0.449341	-0.238246	0.00788786	2.0735e-200	31566
NRBP2	ENSG00000185189	rs13062095	C	T	0.649908	-0.0712486	0.00833365	1.2352e-17	31569
NRBP2	ENSG00000185189	rs4875055	C	G	0.371288	-0.0937736	0.00934912	1.1229e-23	24405
NRBP2	ENSG00000185189	rs72693385	A	G	0.0617229	-0.175586	0.0221965	2.5615e-15	17461
NRBP2	ENSG00000185189	rs76153953	G	A	0.03236	0.581085	0.0282178	3.1842e-94	19630
NRCAM	ENSG00000091129	rs3130564	T	C	0.835655	-0.0762784	0.0109575	3.3691e-12	30274
NRCAM	ENSG00000091129	rs2267886	G	A	0.295576	0.0922697	0.00873592	4.4703e-26	31355
NRDC	ENSG00000078618	rs151129349	A	G	0.0425705	0.198594	0.0301779	4.6792e-11	13427
NRDC	ENSG00000078618	rs7541944	C	A	0.32454	-0.383733	0.0124546	1e-200	13755
NRDC	ENSG00000078618	rs114605707	C	T	0.0153305	0.408075	0.0508567	1.0252e-15	12742
NRDC	ENSG00000078618	rs113837672	A	G	0.0176997	0.55938	0.0469452	9.8157e-33	12907
NRDC	ENSG00000078618	rs115797007	A	G	0.0995044	0.166028	0.0219773	4.208e-14	11496
NRDE2	ENSG00000119720	rs59052550	C	T	0.398818	-0.350544	0.00879799	1e-200	25354
NREP	ENSG00000134986	rs1213550	T	C	0.0642854	0.225173	0.0388061	6.5372e-09	5486
NREP	ENSG00000134986	rs10079074	T	C	0.275433	-0.271637	0.0210226	3.4088e-38	5502
NRF1	ENSG00000106459	rs3735006	T	C	0.0557706	0.148049	0.0173498	1.4235e-17	31470
NRG1	ENSG00000157168	rs141094656	C	T	0.0195137	0.34418	0.0346808	3.2671e-23	21629
NRG1	ENSG00000157168	rs2228145	C	A	0.36999	0.0887149	0.00826315	6.8819e-27	31300
NRG1	ENSG00000157168	rs2630709	A	T	0.506002	-0.0451463	0.007956	1.3901e-08	31569
NRG1	ENSG00000157168	rs12478601	C	T	0.574604	-0.067735	0.00807503	4.928e-17	31300
NRG1	ENSG00000157168	rs12485444	T	A	0.490804	-0.0973734	0.00798365	3.2408e-34	31240
NRG1	ENSG00000157168	rs112440691	T	C	0.0201671	0.265411	0.0304493	2.8719e-18	27215
NRG1	ENSG00000157168	rs117153869	T	G	0.0272599	0.205928	0.0254254	5.5322e-16	29103
NRG1	ENSG00000157168	rs74354821	A	G	0.387256	-0.304378	0.00797375	1e-200	31684
NRG1	ENSG00000157168	rs113350646	A	G	0.213431	-0.372204	0.0094973	1e-200	31484
NRG1	ENSG00000157168	rs111526496	A	G	0.0268006	0.491755	0.0266361	4.1759e-76	26679
NRG1	ENSG00000157168	rs3808368	T	A	0.0286321	0.533992	0.0254957	2.1104e-97	27218
NRG1	ENSG00000157168	rs79278896	A	G	0.0213178	-0.245718	0.0303378	5.5231e-16	25973
NRG1	ENSG00000157168	rs35410326	A	G	0.0187026	-0.287535	0.0309177	1.4018e-20	28414
NRG1	ENSG00000157168	rs2157770	G	A	0.332411	-0.0605447	0.0097064	4.4377e-10	23876
NRG1	ENSG00000157168	rs10885396	C	T	0.473302	-0.0735349	0.00797084	2.8198e-20	31484
NRG1	ENSG00000157168	rs74480102	A	G	0.0309155	-0.178231	0.0251934	1.4988e-12	26244
NRG1	ENSG00000157168	rs7212590	T	C	0.0900785	-0.117787	0.0138851	2.1946e-17	31569
NRGN	ENSG00000154146	rs4670221	G	C	0.332826	-0.0562025	0.00842427	2.5303e-11	31684
NRGN	ENSG00000154146	rs1354034	T	C	0.381863	-0.348447	0.00793873	1e-200	31684
NRGN	ENSG00000154146	rs10820606	C	A	0.763086	0.0638788	0.0102744	5.061e-10	26161
NRGN	ENSG00000154146	rs10761741	T	G	0.579184	0.0897829	0.00803074	5.1205e-29	31684
NRGN	ENSG00000154146	rs505404	G	T	0.222031	0.12556	0.0095495	1.7427e-39	31569
NRGN	ENSG00000154146	rs71491831	A	G	0.0774922	0.168388	0.0148548	8.7431e-30	31568
NRGN	ENSG00000154146	rs10876550	G	A	0.409936	-0.0656817	0.0080687	3.9397e-16	31684
NRGN	ENSG00000154146	rs11553699	G	A	0.10963	0.134154	0.0130372	7.8176e-25	30031
NRGN	ENSG00000154146	rs10512472	C	T	0.179037	0.211754	0.0102932	4.8706e-94	31684
NRGN	ENSG00000154146	rs11082304	G	T	0.49693	-0.0456007	0.0079896	1.1458e-08	31300
NRGN	ENSG00000154146	rs11696739	A	G	0.365478	-0.057317	0.0082429	3.5608e-12	31684
NRGN	ENSG00000154146	rs13042885	T	C	0.715753	-0.0875356	0.00880941	2.8851e-23	31569
NRIP1	ENSG00000180530	rs8134842	C	A	0.480127	0.104125	0.00794431	3.0183e-39	31568
NRIP1	ENSG00000180530	rs2823165	C	T	0.472877	-0.147677	0.00791436	1.0591e-77	31676
NRIP1	ENSG00000180530	rs2242825	T	C	0.295821	0.0561253	0.00869809	1.1009e-10	31684
NRIP3	ENSG00000175352	rs7948452	C	T	0.304288	-0.0632833	0.00864243	2.4357e-13	31568
NRIP3	ENSG00000175352	rs66630602	A	G	0.385105	-0.129024	0.00814719	1.7342e-56	31560
NRIR	ENSG00000225964	rs10495545	T	C	0.0891052	0.946768	0.0309309	1e-200	5502
NRM	ENSG00000137404	rs114585320	A	G	0.295052	0.0979471	0.00907027	3.4949e-27	29103
NRM	ENSG00000137404	rs13197153	C	A	0.0252714	0.152634	0.0257832	3.2233e-09	30499
NRM	ENSG00000137404	rs3184504	C	T	0.542056	0.046337	0.0084145	3.6541e-08	28418
NRN1	ENSG00000124785	rs4959359	C	T	0.438109	-0.0552738	0.00816886	1.3203e-11	30392
NRN1	ENSG00000124785	rs6935425	T	C	0.286917	-0.267909	0.00880389	1e-200	30604
NRN1	ENSG00000124785	rs2128538	T	G	0.161772	-0.0697751	0.0109689	1.9992e-10	30606
NRP1	ENSG00000099250	rs7570971	A	C	0.558846	-0.0540336	0.00910254	2.917e-09	24442
NRP1	ENSG00000099250	rs11595785	A	G	0.143816	0.210431	0.0120362	1.9239e-68	27724
NRP1	ENSG00000099250	rs1889949	G	C	0.287498	-0.0646957	0.00933641	4.2263e-12	27954
NRP1	ENSG00000099250	rs4592376	A	C	0.448908	-0.0758064	0.00852744	6.1219e-19	27715
NRP1	ENSG00000099250	rs57011864	G	A	0.15349	0.369534	0.0115467	1e-200	27839
NRP1	ENSG00000099250	rs76195870	T	C	0.0191458	-0.459226	0.0346661	4.6835e-40	21980
NRP2	ENSG00000118257	rs113185080	G	A	0.0540387	0.134258	0.0182005	1.6238e-13	29473
NRP2	ENSG00000118257	rs849567	T	C	0.092965	-0.0805327	0.0138192	5.6163e-09	31016
NRROS	ENSG00000174004	rs9868705	A	G	0.441027	-0.291438	0.0086195	1e-200	26156
NRROS	ENSG00000174004	rs12633345	A	G	0.262779	0.133461	0.0101251	1.1259e-39	25002
NRROS	ENSG00000174004	rs79762230	T	C	0.0322815	-0.333606	0.0268823	2.3065e-35	21994
NRROS	ENSG00000174004	rs15614	G	A	0.0846226	-0.114556	0.0165924	5.0487e-12	23398
NRROS	ENSG00000174004	rs76942324	T	C	0.221241	-0.0784917	0.0104322	5.3044e-14	26609
NRROS	ENSG00000174004	rs2239630	A	G	0.519173	-0.0486804	0.00868968	2.1165e-08	26494
NRXN1	ENSG00000179915	rs13031157	C	T	0.423656	0.172277	0.0118958	1.5699e-47	14261
NRXN1	ENSG00000179915	rs13418185	A	G	0.153632	0.1134	0.016392	4.5806e-12	14263
NRXN2	ENSG00000110076	rs7916441	C	G	0.584077	-0.0559643	0.00929408	1.727e-09	23791
NRXN2	ENSG00000110076	rs55908509	A	G	0.3284	-0.151155	0.00994208	3.3471e-52	22704
NSA2	ENSG00000164346	rs72764630	T	A	0.110759	0.958844	0.0216735	1e-200	8850
NSA2	ENSG00000164346	rs10515190	C	A	0.0192534	-0.513095	0.0638972	9.7314e-16	6421
NSA2	ENSG00000164346	rs72766517	T	C	0.0952751	0.205157	0.0307678	2.5967e-11	6083
NSD3	ENSG00000147548	rs2234555	A	C	0.21209	-0.187799	0.00966033	3.5142e-84	31684
NSF	ENSG00000073969	rs17087335	T	G	0.203202	0.0673362	0.00986525	8.7681e-12	31684
NSF	ENSG00000073969	rs117079030	A	G	0.0483516	0.274494	0.0285218	6.3443e-22	13265
NSF	ENSG00000073969	rs62074125	C	A	0.269703	-0.233548	0.00934027	5.4482e-138	28473
NSFL1C	ENSG00000088833	rs6514318	T	C	0.0868879	-0.451635	0.0138733	1e-200	31684
NSFL1C	ENSG00000088833	rs2224148	A	G	0.177537	0.311416	0.0102664	1e-200	31568
NSFL1C	ENSG00000088833	rs149071722	T	G	0.230968	0.159101	0.0104109	1.0049e-52	25738
NSFL1C	ENSG00000088833	rs6131679	A	G	0.272658	-0.078392	0.00914449	1.01e-17	30077
NSFP1	ENSG00000260075	rs8079695	T	C	0.167199	0.952127	0.0250025	1e-200	4294
NSFP1	ENSG00000260075	rs7209700	G	A	0.324477	-0.114705	0.0203028	1.6063e-08	5502
NSG1	ENSG00000168824	rs11722692	A	C	0.119132	0.242195	0.0151394	1.328e-57	20532
NSG1	ENSG00000168824	rs34123620	T	C	0.136566	-0.142383	0.0128467	1.5136e-28	25570
NSG1	ENSG00000168824	rs2916448	C	T	0.108253	-0.45	0.0139188	1e-200	25690
NSG1	ENSG00000168824	rs77655553	A	G	0.0911596	-0.844806	0.0144251	1e-200	25573
NSG1	ENSG00000168824	rs35955650	T	C	0.210502	-0.165967	0.0108418	6.7404e-53	25361
NSG2	ENSG00000170091	rs1564823	A	C	0.302341	0.0641827	0.00889019	5.2217e-13	29940
NSL1	ENSG00000117697	rs11120002	C	A	0.480965	0.250267	0.00785204	1e-200	31470
NSL1	ENSG00000117697	rs193230093	G	A	0.0405926	0.166998	0.0225869	1.4312e-13	25111
NSMAF	ENSG00000035681	rs7568458	A	T	0.548688	0.074114	0.0079866	1.7012e-20	31569
NSMAF	ENSG00000035681	rs74884939	C	T	0.0222553	0.232508	0.0283015	2.1146e-16	28620
NSMAF	ENSG00000035681	rs10106272	C	T	0.308354	0.316955	0.00841566	1e-200	31684
NSMCE1	ENSG00000169189	rs113642718	C	G	0.128091	0.100627	0.0177023	1.3143e-08	14254
NSMCE1	ENSG00000169189	rs7190472	C	T	0.30191	0.110826	0.0128639	6.982e-18	14262
NSMCE1-DT	ENSG00000245888	rs4309400	G	A	0.423017	-0.167068	0.0191884	3.1257e-18	5488
NSMCE2	ENSG00000156831	rs76894200	C	T	0.041075	-0.163476	0.0204519	1.3127e-15	30285
NSMCE3	ENSG00000185115	rs72717859	T	C	0.18132	0.0620439	0.0105115	3.5825e-09	30450
NSMCE4A	ENSG00000107672	rs7098291	T	C	0.470318	0.122884	0.00794512	5.8306e-54	31556
NSMCE4A	ENSG00000107672	rs2459078	C	T	0.390511	-0.0508361	0.00887331	1.0091e-08	26648
NSMF	ENSG00000165802	rs9414736	G	A	0.360305	-0.474537	0.0145543	1e-200	9178
NSMF	ENSG00000165802	rs185075936	A	G	0.0315172	-0.403188	0.0377842	1.3942e-26	11360
NSMF	ENSG00000165802	rs10867054	T	C	0.174858	0.146501	0.0116046	1.5492e-36	25574
NSUN2	ENSG00000037474	rs75506645	A	G	0.0390451	0.42566	0.0211935	1.0144e-89	29265
NSUN2	ENSG00000037474	rs80037445	T	C	0.0139392	-0.426706	0.0385079	1.5513e-28	24409
NSUN2	ENSG00000037474	rs575421	T	C	0.111496	0.46226	0.0124179	1e-200	31345
NSUN2	ENSG00000037474	rs3776448	T	C	0.137942	0.486909	0.0111904	1e-200	31684
NSUN2	ENSG00000037474	rs80329314	T	C	0.0214718	-0.286982	0.0295291	2.5072e-22	27197
NSUN2	ENSG00000037474	rs77431911	G	C	0.0350635	-0.276293	0.0222641	2.3065e-35	29659
NSUN2	ENSG00000037474	rs34565284	A	G	0.449012	0.0734465	0.00800141	4.3511e-20	31483
NSUN3	ENSG00000178694	rs3896594	G	T	0.377086	-0.0455481	0.00820746	2.86e-08	31569
NSUN3	ENSG00000178694	rs9758596	G	C	0.0333267	0.173796	0.0248625	2.7449e-12	25059
NSUN3	ENSG00000178694	rs6592965	A	G	0.550468	-0.0804977	0.00797299	5.7307e-24	31684
NSUN4	ENSG00000117481	rs61784802	C	T	0.0320027	-0.181774	0.0249124	2.9513e-13	25953
NSUN4	ENSG00000117481	rs72677556	C	A	0.18876	0.36494	0.00999446	1e-200	31355
NSUN4	ENSG00000117481	rs12132921	G	T	0.181397	-0.190292	0.0111367	1.8547e-65	26857
NSUN4	ENSG00000117481	rs139659615	T	C	0.0213479	0.610555	0.0307828	1.509e-87	24863
NSUN4	ENSG00000117481	rs141925378	A	G	0.030256	0.317457	0.0261232	5.5842e-34	24824
NSUN5P1	ENSG00000223705	rs58513914	A	G	0.122156	0.338767	0.0199021	5.6797e-65	11482
NSUN5P2	ENSG00000106133	rs150140381	G	T	0.019785	0.397907	0.0553526	6.5555e-13	8363
NSUN5P2	ENSG00000106133	rs6460040	T	C	0.305407	0.581128	0.019597	3.0297e-193	5258
NSUN5P2	ENSG00000106133	rs7799778	T	C	0.254521	-0.201286	0.0206546	1.9302e-22	6082
NSUN6	ENSG00000241058	rs10764566	G	A	0.438949	-0.281942	0.00856228	1e-200	26609
NSUN6	ENSG00000241058	rs6482515	T	C	0.315394	-0.0988222	0.00930924	2.5217e-26	26608
NSUN6	ENSG00000241058	rs2789317	C	T	0.0922096	-0.123891	0.0149959	1.4349e-16	26494
NSUN7	ENSG00000179299	rs28689950	T	C	0.444361	-0.28738	0.007956	1e-200	30688
NSUN7	ENSG00000179299	rs2880097	C	G	0.327791	0.0658245	0.00849896	9.5732e-15	31355
NSUN7	ENSG00000179299	rs13115636	T	C	0.102903	0.225129	0.0130821	2.2811e-66	31352
NSUN7	ENSG00000179299	rs62411081	G	A	0.180146	-0.0567143	0.0103669	4.4801e-08	31470
NSUN7	ENSG00000179299	rs149007767	T	C	0.149708	0.0780191	0.0114597	9.8965e-12	29863
NT5C	ENSG00000125458	rs2131049	A	G	0.401246	0.0693214	0.00847377	2.8243e-16	28917
NT5C	ENSG00000125458	rs4788865	T	G	0.286475	0.28946	0.00874344	1e-200	30901
NT5C2	ENSG00000076685	rs999867	T	C	0.10658	0.385044	0.0126905	1e-200	31684
NT5C2	ENSG00000076685	rs113050307	A	G	0.0139078	0.595453	0.0399201	2.5936e-50	22655
NT5C2	ENSG00000076685	rs11191697	C	T	0.268037	-0.101967	0.00901508	1.1603e-29	31230
NT5C2	ENSG00000076685	rs9665523	T	G	0.299098	-0.070003	0.00868319	7.5056e-16	31568
NT5C3A	ENSG00000122643	rs6955792	A	G	0.292396	0.228229	0.0161169	1.6016e-45	9103
NT5C3A	ENSG00000122643	rs9915021	T	C	0.0591544	-0.190561	0.0312063	1.0178e-09	9188
NT5C3B	ENSG00000141698	rs78510806	T	C	0.0164245	0.366788	0.0471257	7.0713e-15	13876
NT5C3B	ENSG00000141698	rs74871137	G	A	0.0717424	0.588885	0.0187008	1e-200	20477
NT5C3B	ENSG00000141698	rs115806588	C	T	0.0218939	0.977652	0.032233	1e-200	21553
NT5C3B	ENSG00000141698	rs149576225	T	A	0.108308	0.864746	0.0145908	1e-200	20806
NT5C3B	ENSG00000141698	rs34684777	A	G	0.0214574	0.727473	0.036294	2.2863e-89	17676
NT5C3B	ENSG00000141698	rs72820838	T	C	0.0399153	-0.365197	0.023615	6.0146e-54	23157
NT5C3B	ENSG00000141698	rs117366719	A	G	0.0157881	-0.407184	0.0425622	1.1027e-21	17671
NT5C3B	ENSG00000141698	rs147515485	T	C	0.0175772	0.692376	0.0355813	2.4451e-84	22492
NT5C3B	ENSG00000141698	rs113467574	A	T	0.0188944	-0.307948	0.0449237	7.1313e-12	13318
NT5C3B	ENSG00000141698	rs148849317	A	G	0.0401667	0.705401	0.0233715	4.0809e-200	22832
NT5C3B	ENSG00000141698	rs76464863	T	C	0.0201858	0.813894	0.0444994	9.9781e-75	12432
NT5C3B	ENSG00000141698	rs12480732	T	C	0.25385	-0.0631073	0.0101519	5.0869e-10	25575
NT5DC1	ENSG00000178425	rs34872717	T	C	0.0635606	0.0995972	0.0171793	6.7351e-09	28430
NT5DC1	ENSG00000178425	rs1547030	G	A	0.430569	-0.168535	0.00797171	3.2831e-99	31644
NT5DC1	ENSG00000178425	rs10223646	T	C	0.378685	0.0642192	0.008202	4.8942e-15	31528
NT5DC2	ENSG00000168268	rs147862605	T	G	0.0221878	0.328804	0.0306263	6.9118e-27	24455
NT5DC2	ENSG00000168268	rs73082784	A	T	0.0486431	0.198329	0.0209961	3.5203e-21	24420
NT5DC2	ENSG00000168268	rs2267847	G	C	0.363329	-0.251274	0.00815375	1e-200	31562
NT5DC2	ENSG00000168268	rs141250728	C	A	0.0204653	0.495295	0.0324373	1.2267e-52	23472
NT5DC2	ENSG00000168268	rs6764116	T	C	0.0426813	-0.14435	0.0197767	2.8948e-13	31234
NT5DC3	ENSG00000111696	rs111979420	A	G	0.202617	0.610261	0.00938594	1e-200	30902
NT5DC3	ENSG00000111696	rs11610714	A	G	0.410857	-0.281497	0.007918	1e-200	31684
NT5DC3	ENSG00000111696	rs12809773	T	C	0.0225162	0.464219	0.0268411	5.1303e-67	31234
NT5DC3	ENSG00000111696	rs11610724	G	A	0.0541598	0.228005	0.0179918	8.3887e-37	29992
NT5DC3	ENSG00000111696	rs2956666	C	T	0.336503	0.0688115	0.0083983	2.5395e-16	31684
NT5DC4	ENSG00000144130	rs6542082	G	A	0.481182	-0.142602	0.0109303	6.6447e-39	16594
NT5E	ENSG00000135318	rs185819	T	C	0.537372	-0.0555036	0.00810059	7.2926e-12	30603
NT5E	ENSG00000135318	rs13202806	A	G	0.0476572	-0.69207	0.0189372	1e-200	29384
NT5E	ENSG00000135318	rs79142750	T	C	0.0489557	-0.549907	0.018484	1.7136e-194	30547
NT5E	ENSG00000135318	rs117674269	A	G	0.0120284	-0.806984	0.0537441	5.821e-51	14341
NT5E	ENSG00000135318	rs7755662	T	C	0.0163738	0.201269	0.0354222	1.3328e-08	24710
NT5E	ENSG00000135318	rs78668366	G	A	0.0150643	-0.708445	0.04073	9.1932e-68	20011
NT5E	ENSG00000135318	rs13205599	G	A	0.0137317	0.506394	0.0610246	1.057e-16	9845
NT5E	ENSG00000135318	rs150687105	C	A	0.0431647	0.19627	0.0205993	1.6034e-21	28439
NT5E	ENSG00000135318	rs6903191	G	T	0.0208813	0.167818	0.0290488	7.6044e-09	28948
NT5E	ENSG00000135318	rs653178	T	C	0.539991	0.0460136	0.00841169	4.5004e-08	28418
NT5M	ENSG00000205309	rs3896594	G	T	0.377086	0.0539173	0.00820585	5.018e-11	31569
NT5M	ENSG00000205309	rs1354034	T	C	0.381863	-0.137633	0.00813988	3.8884e-64	31684
NT5M	ENSG00000205309	rs10822145	T	C	0.519766	0.0527131	0.00796018	3.5437e-11	31569
NT5M	ENSG00000205309	rs11604127	T	C	0.211394	0.071507	0.0111514	1.4325e-10	24078
NT5M	ENSG00000205309	rs10876550	G	A	0.409936	-0.0549957	0.00807122	9.5054e-12	31684
NT5M	ENSG00000205309	rs113484313	T	C	0.120824	0.367013	0.0121162	1e-200	31146
NT5M	ENSG00000205309	rs12602675	T	C	0.0257795	0.516118	0.0250596	3.0054e-94	31278
NT5M	ENSG00000205309	rs3785506	C	T	0.0684741	0.218553	0.0157632	1.038e-43	31355
NT5M	ENSG00000205309	rs117260934	A	G	0.0204777	-0.177881	0.0316346	1.8767e-08	24877
NT5M	ENSG00000205309	rs148848278	G	A	0.0144308	0.31058	0.0463759	2.1303e-11	16301
NT5M	ENSG00000205309	rs34484481	C	T	0.0463255	-0.109011	0.0196994	3.1337e-08	29133
NT5M	ENSG00000205309	rs10512472	C	T	0.179037	0.156051	0.0103246	1.3015e-51	31684
NTAN1	ENSG00000157045	rs12928424	C	G	0.407444	0.255967	0.0118585	2.4849e-103	14261
NTAN1	ENSG00000157045	rs62039105	T	C	0.0342824	0.216358	0.0334796	1.0306e-10	13432
NTAN1P2	ENSG00000250569	rs189055932	A	G	0.40346	-0.118115	0.0119757	6.0223e-23	14388
NTHL1	ENSG00000065057	rs2516726	C	T	0.205443	0.109571	0.0115188	1.8667e-21	22995
NTMT1	ENSG00000148335	rs112189350	T	C	0.0172628	0.309785	0.0440261	1.9727e-12	15156
NTMT1	ENSG00000148335	rs918165	T	C	0.419134	0.123006	0.00992696	2.9237e-35	20687
NTN1	ENSG00000065320	rs7219198	C	G	0.273447	-0.11096	0.00991189	4.3335e-29	25491
NTN4	ENSG00000074527	rs1317082	G	A	0.247755	-0.0616876	0.00922652	2.2935e-11	31470
NTN5	ENSG00000142233	rs681343	T	C	0.424097	0.229035	0.00799071	1.1232e-180	31240
NTNG1	ENSG00000162631	rs76374975	T	C	0.0518926	0.51579	0.0198031	1.5011e-149	25236
NTNG2	ENSG00000196358	rs7025089	C	A	0.327596	0.0781044	0.00848141	3.2979e-20	31470
NTNG2	ENSG00000196358	rs7858628	C	G	0.169485	0.0763331	0.0106158	6.4602e-13	31468
NTNG2	ENSG00000196358	rs75552581	C	G	0.334086	0.189289	0.00975631	7.4807e-84	23235
NTPCR	ENSG00000135778	rs72750249	G	A	0.0465712	0.660255	0.0209829	1e-200	24586
NTPCR	ENSG00000135778	rs116068011	T	C	0.0212657	1.00156	0.0320187	1e-200	22454
NTPCR	ENSG00000135778	rs113070999	A	G	0.0359722	0.977283	0.0228016	1e-200	25895
NTPCR	ENSG00000135778	rs74549848	C	G	0.0155427	0.492056	0.0435752	1.4373e-29	17082
NTPCR	ENSG00000135778	rs116760686	A	G	0.0200857	-0.823588	0.033388	2.3945e-134	22180
NTPCR	ENSG00000135778	rs114506287	C	T	0.0158497	0.812974	0.03886	3.4771e-97	20789
NTPCR	ENSG00000135778	rs113893077	C	A	0.0499397	0.733774	0.0219554	1e-200	20745
NTPCR	ENSG00000135778	rs148980861	A	G	0.0218911	-0.423634	0.0314301	2.0904e-41	23457
NTRK1	ENSG00000198400	rs78744187	T	C	0.0806295	-0.149284	0.0190192	4.187e-15	18585
NTSR1	ENSG00000101188	rs13037534	T	C	0.38145	-0.132457	0.00935943	1.8049e-45	23991
NTSR1	ENSG00000101188	rs6011585	T	C	0.453954	-0.293165	0.00912181	1e-200	23209
NTSR1	ENSG00000101188	rs6090478	C	T	0.161712	-0.107764	0.0107724	1.4666e-23	31684
NTSR1	ENSG00000101188	rs2746259	G	A	0.370131	0.0656442	0.00981904	2.3029e-11	22200
NUAK1	ENSG00000074590	rs4439607	T	C	0.199849	0.0570146	0.0100603	1.4515e-08	30862
NUAK1	ENSG00000074590	rs11612345	A	G	0.118061	-0.0908271	0.0123972	2.3607e-13	31191
NUAK1	ENSG00000074590	rs1421459	A	G	0.502706	0.120937	0.00792103	1.2572e-52	31644
NUAK1	ENSG00000074590	rs12318540	T	C	0.0774326	0.322982	0.014788	9.5076e-106	31529
NUAK2	ENSG00000163545	rs113598185	T	C	0.0255211	0.256219	0.0280379	6.35e-20	25491
NUAK2	ENSG00000163545	rs61823093	G	A	0.382712	0.287756	0.00804032	1e-200	31458
NUB1	ENSG00000013374	rs113920358	T	C	0.112167	-0.21249	0.0135973	4.7374e-55	26912
NUB1	ENSG00000013374	rs405281	A	G	0.422863	-0.168236	0.00804004	3.1706e-97	31256
NUB1	ENSG00000013374	rs740512	A	G	0.310231	0.0730119	0.0094142	8.8065e-15	26304
NUB1	ENSG00000013374	rs11189181	G	A	0.702508	-0.0633154	0.0087416	4.3887e-13	31256
NUB1	ENSG00000013374	rs653178	T	C	0.539991	-0.053644	0.0084568	2.2475e-10	28105
NUBP1	ENSG00000103274	rs59073622	G	A	0.115271	0.103151	0.0124485	1.1692e-16	31569
NUBP2	ENSG00000095906	rs238680	G	A	0.299252	-0.102291	0.008656	3.1735e-32	31683
NUBPL	ENSG00000151413	rs144417988	G	A	0.341155	0.0647436	0.00851777	2.9431e-14	30603
NUCB1	ENSG00000104805	rs6509406	G	C	0.0933545	-0.484183	0.014728	1e-200	26153
NUCB1	ENSG00000104805	rs6509408	G	T	0.243379	-0.146017	0.0118628	8.1222e-35	19143
NUCB1	ENSG00000104805	rs186580067	A	G	0.0257514	0.244807	0.0323973	4.1438e-14	18931
NUCB1	ENSG00000104805	rs112938655	T	C	0.0297189	0.2461	0.0336874	2.7685e-13	15226
NUCB1-AS1	ENSG00000235191	rs73061695	C	T	0.138622	0.449162	0.0309233	8.4388e-48	4168
NUCB2	ENSG00000070081	rs214099	T	C	0.411895	0.406299	0.01154	1e-200	14260
NUCB2	ENSG00000070081	rs2634463	T	C	0.265324	-0.0953918	0.0133866	1.0333e-12	14263
NUCKS1	ENSG00000069275	rs1418653	C	A	0.507323	0.241179	0.00784399	1e-200	31567
NUCKS1	ENSG00000069275	rs115521489	G	A	0.0429615	0.18346	0.020112	7.3887e-20	29981
NUCKS1	ENSG00000069275	rs823122	C	T	0.0587583	0.18895	0.0183961	9.5015e-25	26609
NUDC	ENSG00000090273	rs140439223	G	A	0.067865	-0.157831	0.0158763	2.7494e-23	31259
NUDCD1	ENSG00000120526	rs6993440	C	A	0.0339666	0.667246	0.0922835	4.8228e-13	1737
NUDCD2	ENSG00000170584	rs117962269	T	A	0.0506402	-0.151546	0.0199303	2.8712e-14	26125
NUDCD3	ENSG00000015676	rs76395018	T	A	0.171434	0.338321	0.0104842	1e-200	30983
NUDT1	ENSG00000106268	rs1108036	A	G	0.347146	0.221166	0.00829573	1.3704e-156	31347
NUDT1	ENSG00000106268	rs6592965	A	G	0.550468	-0.062275	0.00800522	7.2869e-15	31470
NUDT1	ENSG00000106268	rs199515	G	C	0.184497	0.0739642	0.010341	8.5274e-13	31025
NUDT12	ENSG00000112874	rs76071240	A	G	0.0262271	0.141949	0.0257915	3.7211e-08	29401
NUDT12	ENSG00000112874	rs66831123	T	C	0.0887403	-0.100626	0.0143861	2.6564e-12	29827
NUDT12	ENSG00000112874	rs73190041	G	C	0.14547	-0.449583	0.0110011	1e-200	31565
NUDT13	ENSG00000166321	rs7097287	C	T	0.0720713	-0.532372	0.015911	1e-200	28413
NUDT14	ENSG00000183828	rs4399485	G	A	0.260758	-0.0886616	0.00903429	9.8005e-23	31684
NUDT14	ENSG00000183828	rs11625865	G	A	0.382443	-0.187485	0.00913612	1.3866e-93	24942
NUDT15	ENSG00000136159	rs76334761	A	G	0.0418585	0.143378	0.0199922	7.4126e-13	31140
NUDT15	ENSG00000136159	rs150920768	A	G	0.0214169	-0.169168	0.0308532	4.177e-08	25032
NUDT16	ENSG00000198585	rs72995220	T	G	0.166497	0.0666066	0.0106772	4.4263e-10	31565
NUDT16	ENSG00000198585	rs56330463	T	C	0.417903	-0.0530954	0.00806345	4.555e-11	31569
NUDT16L1	ENSG00000168101	rs80225946	G	T	0.0267781	-0.231561	0.0253236	6.0073e-20	29834
NUDT16P1	ENSG00000246082	rs145230506	A	G	0.0181548	-0.920826	0.0302343	1e-200	29758
NUDT16P1	ENSG00000246082	rs113253175	C	T	0.0266163	-0.180441	0.0280044	1.1683e-10	24567
NUDT16P1	ENSG00000246082	rs78502035	A	G	0.0388508	0.488677	0.0205502	5.4307e-125	31141
NUDT17	ENSG00000186364	rs9286836	C	T	0.369554	0.220781	0.0121267	4.6253e-74	14262
NUDT18	ENSG00000173566	rs7836493	T	C	0.167222	-0.125589	0.0111407	1.7839e-29	28801
NUDT18	ENSG00000173566	rs7823952	G	T	0.432489	-0.312761	0.0091185	1e-200	23324
NUDT18	ENSG00000173566	rs58969219	C	T	0.165035	-0.30179	0.0111485	2.2215e-161	28461
NUDT19	ENSG00000213965	rs12327732	T	C	0.162099	-0.0974611	0.0118428	1.8784e-16	26180
NUDT2	ENSG00000164978	rs855530	T	C	0.0345796	0.688792	0.0225243	1e-200	28586
NUDT2	ENSG00000164978	rs13292232	G	A	0.149287	-0.377183	0.0110221	1e-200	31236
NUDT2	ENSG00000164978	rs187191508	T	C	0.0266379	1.02828	0.0260369	1e-200	26886
NUDT2	ENSG00000164978	rs118190906	G	A	0.0217296	1.07556	0.0296101	1e-200	25508
NUDT2	ENSG00000164978	rs78582494	A	G	0.0159186	-0.494351	0.0446605	1.7697e-28	15880
NUDT2	ENSG00000164978	rs7040339	C	T	0.0174573	-0.476556	0.0306895	2.2287e-54	30709
NUDT2	ENSG00000164978	rs113287398	T	C	0.0184969	0.355627	0.0382345	1.3913e-20	18753
NUDT2	ENSG00000164978	rs117033350	A	G	0.0227486	0.443343	0.0269565	8.871e-61	30681
NUDT2	ENSG00000164978	rs12346708	T	G	0.0175622	0.568862	0.0737604	1.2367e-14	5267
NUDT21	ENSG00000167005	rs4784669	A	G	0.389361	0.103071	0.00813151	8.0945e-37	31644
NUDT22	ENSG00000149761	rs2286612	T	G	0.032659	-0.206806	0.0264425	5.2405e-15	22574
NUDT4	ENSG00000173598	rs35288079	G	T	0.151312	-0.143687	0.0113663	1.2449e-36	29978
NUDT5	ENSG00000165609	rs149459078	T	C	0.0304978	-0.380966	0.056467	1.5114e-11	5258
NUDT5	ENSG00000165609	rs11257655	T	C	0.209027	0.419092	0.0176076	3.1995e-125	9188
NUDT6	ENSG00000170917	rs7683093	G	C	0.126335	0.281864	0.0118737	1.441e-124	31568
NUDT6	ENSG00000170917	rs72678990	T	G	0.0371593	-0.131649	0.021329	6.7261e-10	30681
NUDT7	ENSG00000140876	rs77706631	T	C	0.0401839	0.206982	0.0249286	1.0151e-16	20792
NUDT7	ENSG00000140876	rs117372315	A	G	0.0257704	0.274887	0.0328573	5.9607e-17	18377
NUDT7	ENSG00000140876	rs16946276	C	T	0.0788292	-0.639329	0.0175595	1e-200	21006
NUDT7	ENSG00000140876	rs114181824	C	T	0.0656991	1.16091	0.0179902	1e-200	21004
NUDT7	ENSG00000140876	rs75025550	G	A	0.0141207	-0.423913	0.0768181	3.4171e-08	6056
NUDT7	ENSG00000140876	rs144160773	C	T	0.0129892	0.464436	0.0616666	5.0199e-14	10199
NUDT8	ENSG00000167799	rs10736660	G	A	0.167387	0.0634996	0.0106711	2.6749e-09	31470
NUDT9	ENSG00000170502	rs10028612	A	T	0.201902	0.0572824	0.00990907	7.4346e-09	31568
NUDT9	ENSG00000170502	rs28624955	G	A	0.374896	0.17528	0.00816156	2.5992e-102	31569
NUDT9P1	ENSG00000234043	rs10881895	T	C	0.405652	0.0829956	0.00979449	2.3792e-17	21546
NUF2	ENSG00000143228	rs1605763	T	C	0.309174	-0.0805331	0.00858388	6.4733e-21	31683
NUFIP1	ENSG00000083635	rs150869224	T	C	0.0342551	-0.502041	0.0481103	1.7089e-25	6421
NUFIP2	ENSG00000108256	rs1047790	T	C	0.188151	-0.292238	0.0100648	2.3254e-185	31470
NUFIP2	ENSG00000108256	rs2459722	T	A	0.495791	0.0977739	0.00796828	1.3093e-34	31351
NUGGC	ENSG00000189233	rs182165096	G	A	0.0179575	0.259938	0.036359	8.7285e-13	21396
NUMA1	ENSG00000137497	rs10898822	A	G	0.493093	0.189046	0.00791568	4.6671e-126	31355
NUMB	ENSG00000133961	rs149110519	T	C	0.0526158	-0.13472	0.0198071	1.0346e-11	25521
NUMB	ENSG00000133961	rs10146572	A	G	0.264448	-0.111361	0.00924171	1.9442e-33	29951
NUMB	ENSG00000133961	rs61985842	C	T	0.240543	-0.170886	0.00950876	3.2637e-72	29948
NUMB	ENSG00000133961	rs4794822	T	C	0.380161	0.0465728	0.00827298	1.8084e-08	30971
NUMBL	ENSG00000105245	rs112917606	T	C	0.0808351	0.115614	0.0146653	3.1859e-15	31227
NUP107	ENSG00000111581	rs10878823	C	T	0.527843	-0.0602722	0.00795179	3.4609e-14	31671
NUP107	ENSG00000111581	rs144544362	T	G	0.0222557	-1.02901	0.0296218	1e-200	24980
NUP107	ENSG00000111581	rs11177368	T	C	0.198185	-0.231727	0.00987995	1.1921e-121	31684
NUP107	ENSG00000111581	rs67569552	G	T	0.13567	-0.0986457	0.0116706	2.8489e-17	31234
NUP133	ENSG00000069248	rs1838464	C	T	0.190685	-0.321108	0.00996815	1e-200	31569
NUP133	ENSG00000069248	rs2385791	C	T	0.0699966	0.0916679	0.0155914	4.1176e-09	31562
NUP153	ENSG00000124789	rs17330192	C	T	0.258899	0.0856563	0.00990383	5.2044e-18	26493
NUP153	ENSG00000124789	rs149007767	T	C	0.149708	0.0765496	0.0125247	9.8514e-10	25002
NUP155	ENSG00000113569	rs138629801	G	C	0.0568918	0.102302	0.0185727	3.6293e-08	26985
NUP160	ENSG00000030066	rs6485784	T	C	0.209274	-0.154333	0.00974463	1.7069e-56	31569
NUP205	ENSG00000155561	rs12707239	T	C	0.20408	-0.143653	0.0107432	8.8376e-41	26492
NUP205	ENSG00000155561	rs193155830	G	A	0.017596	0.227283	0.0393264	7.5057e-09	18669
NUP205	ENSG00000155561	rs79217831	G	T	0.0293316	-0.184062	0.0259323	1.2658e-12	26064
NUP210	ENSG00000132182	rs2449077	T	C	0.500659	-0.298537	0.00840165	1e-200	27071
NUP210	ENSG00000132182	rs56054414	G	A	0.0688258	-0.149004	0.0191996	8.4262e-15	21104
NUP210L	ENSG00000143552	rs116605491	A	G	0.0490766	0.734556	0.0199937	1e-200	25452
NUP210L	ENSG00000143552	rs12121180	T	C	0.131237	-0.0720892	0.0118381	1.1305e-09	31256
NUP214	ENSG00000126883	rs149110519	T	C	0.0526158	-0.210101	0.0307143	7.8862e-12	10586
NUP214	ENSG00000126883	rs28513357	G	A	0.0312142	0.649167	0.0336194	4.4948e-83	14256
NUP35	ENSG00000163002	rs2254879	C	T	0.281337	0.087827	0.00886828	4.0236e-23	31346
NUP35	ENSG00000163002	rs1316842	G	A	0.199414	0.205884	0.00987486	1.5499e-96	31683
NUP35	ENSG00000163002	rs1344913	A	G	0.0308426	-0.164874	0.0239625	5.9601e-12	29084
NUP37	ENSG00000075188	rs10860834	C	T	0.032807	0.195712	0.0276715	1.5206e-12	20529
NUP37	ENSG00000075188	rs146721931	T	A	0.0265827	0.252043	0.0254989	4.8649e-23	29621
NUP37	ENSG00000075188	rs138647213	C	A	0.0234512	0.202331	0.0292087	4.2986e-12	25543
NUP43	ENSG00000120253	rs4457184	G	A	0.0738622	0.148279	0.0160132	2.0482e-20	28419
NUP43	ENSG00000120253	rs489551	G	A	0.373495	-0.246761	0.00814204	1e-200	31314
NUP43	ENSG00000120253	rs117937568	A	G	0.0391457	-0.408873	0.0226088	4.1989e-73	25679
NUP43	ENSG00000120253	rs7762285	G	A	0.113809	0.193248	0.0131776	1.0834e-48	28334
NUP43	ENSG00000120253	rs9479321	A	T	0.086684	-0.125011	0.0142591	1.8316e-18	30985
NUP50	ENSG00000093000	rs17546934	C	A	0.0464575	0.136452	0.0196645	3.9489e-12	29140
NUP50	ENSG00000093000	rs7290824	T	C	0.272182	-0.266786	0.00879858	1e-200	31684
NUP50	ENSG00000093000	rs5766534	A	G	0.122344	-0.085572	0.0121166	1.6365e-12	31668
NUP50-DT	ENSG00000226328	rs5766412	T	A	0.186607	-0.331047	0.0248331	1.5284e-40	5164
NUP50-DT	ENSG00000226328	rs6007462	G	A	0.304634	-0.71253	0.0183501	1e-200	5502
NUP50-DT	ENSG00000226328	rs9614626	T	C	0.3098	0.157663	0.0205151	1.5276e-14	5497
NUP54	ENSG00000138750	rs11723400	C	T	0.343756	0.217087	0.00830256	1.0717e-150	31470
NUP54	ENSG00000138750	rs11727191	T	C	0.0173826	0.220509	0.0336177	5.4097e-11	25859
NUP58	ENSG00000139496	rs12491	C	T	0.37302	-0.0931126	0.00830073	3.3422e-29	30902
NUP62	ENSG00000213024	rs79059207	A	G	0.0317445	-0.275138	0.0227671	1.2677e-33	31237
NUP62	ENSG00000213024	rs79613141	C	A	0.0690395	0.141218	0.0158911	6.3121e-19	30727
NUP62	ENSG00000213024	rs4802640	T	C	0.0918486	0.320912	0.013636	1.8308e-122	31684
NUP85	ENSG00000125450	rs17853024	A	G	0.0430249	-0.124565	0.0228375	4.9138e-08	23254
NUP85	ENSG00000125450	rs4268797	G	C	0.171429	0.365033	0.0114515	1e-200	25827
NUP85	ENSG00000125450	rs78737116	A	G	0.0295388	0.51711	0.0271056	3.8914e-81	23376
NUP85	ENSG00000125450	rs55954151	T	C	0.0421189	-0.200456	0.0217287	2.825e-20	26164
NUP85	ENSG00000125450	rs76882401	C	T	0.0201876	-0.237802	0.0364609	6.9284e-11	18972
NUP85	ENSG00000125450	rs62091792	G	A	0.0414779	-0.189452	0.0231508	2.7595e-16	23398
NUP88	ENSG00000108559	rs4318270	G	A	0.386468	-0.269249	0.00876809	1e-200	26486
NUP88	ENSG00000108559	rs9908460	A	G	0.292935	-0.115404	0.00958038	2.0359e-33	26156
NUP93	ENSG00000102900	rs4784726	G	A	0.196395	0.20994	0.0148043	1.2047e-45	14254
NUP98	ENSG00000110713	rs2672215	A	C	0.428577	0.0844522	0.00801331	5.7224e-26	31684
NUPL2	ENSG00000136243	rs2905323	T	C	0.357024	-0.0454789	0.00833252	4.8153e-08	31341
NUPL2	ENSG00000136243	rs138044362	T	C	0.0762528	-0.159854	0.0155509	8.7269e-25	29247
NUPL2	ENSG00000136243	rs6960239	G	C	0.442652	-0.373018	0.00780092	1e-200	31017
NUSAP1	ENSG00000137804	rs147337504	A	G	0.0166898	0.327259	0.0483554	1.3076e-11	12984
NUSAP1	ENSG00000137804	rs28458941	A	G	0.241535	0.116032	0.00930693	1.1272e-35	31354
NUSAP1	ENSG00000137804	rs76388273	G	A	0.0203058	0.236599	0.0379432	4.5005e-10	17419
NUTM2A	ENSG00000184923	rs1240398	A	C	0.120027	-0.271006	0.0291042	1.2568e-20	5502
NUTM2A	ENSG00000184923	rs2986492	G	A	0.174702	-0.780515	0.0256676	1e-200	4339
NUTM2A	ENSG00000184923	rs17699225	G	A	0.169203	0.222143	0.025274	1.5036e-18	5491
NUTM2A-AS1	ENSG00000223482	rs56707581	C	G	0.0761939	-0.232975	0.0403064	7.4612e-09	4339
NUTM2A-AS1	ENSG00000223482	rs1969922	G	T	0.349259	0.453143	0.0214405	3.808e-99	4339
NUTM2A-AS1	ENSG00000223482	rs78291708	C	T	0.03907	-0.281491	0.0490659	9.6255e-09	5499
NUTM2A-AS1	ENSG00000223482	rs150861150	T	C	0.032052	0.395833	0.0538922	2.0607e-13	5495
NUTM2B	ENSG00000188199	rs7906072	T	C	0.143189	-0.156538	0.0271367	7.9933e-09	5501
NUTM2B	ENSG00000188199	rs1250991	T	C	0.442259	-0.599138	0.019607	1e-200	4339
NUTM2B-AS1	ENSG00000225484	rs11003024	C	T	0.170114	0.367282	0.0248904	2.8149e-49	5499
NUTM2B-AS1	ENSG00000225484	rs4097129	A	G	0.0495311	0.881593	0.047439	4.3624e-77	4374
NUTM2B-AS1	ENSG00000225484	rs5015414	T	C	0.336787	0.129543	0.0201169	1.1995e-10	5490
NUTM2D	ENSG00000214562	rs2986492	G	A	0.174702	0.603257	0.0242966	4.382e-136	5258
NUTM2D	ENSG00000214562	rs10887729	A	T	0.419082	-0.125191	0.0183044	7.9526e-12	6083
NUTM2E	ENSG00000228570	rs2678637	C	T	0.0195299	0.729959	0.0970278	5.3533e-14	2717
NUTM2E	ENSG00000228570	rs7068445	T	C	0.167473	0.706468	0.030939	2.1076e-115	3225
NUTM2G	ENSG00000188152	rs10119476	A	G	0.151625	0.420939	0.02505	2.289e-63	5912
NUTM2HP	ENSG00000232706	rs12358192	T	C	0.394655	-0.138933	0.0218609	2.0788e-10	4339
NVL	ENSG00000143748	rs144259720	G	A	0.0150463	0.291017	0.0364149	1.332e-15	25379
NVL	ENSG00000143748	rs41271483	G	A	0.0171085	0.279712	0.0352282	2.0251e-15	23896
NVL	ENSG00000143748	rs60256604	T	C	0.040133	0.116571	0.0203732	1.0553e-08	31238
NVL	ENSG00000143748	rs79726406	T	C	0.0539497	-0.60945	0.0173725	1e-200	31229
NWD1	ENSG00000188039	rs12983498	G	A	0.296375	-0.0817613	0.0133643	9.4757e-10	13387
NXF1	ENSG00000162231	rs4693	T	C	0.383197	0.202612	0.00809143	2.2324e-138	31684
NXN	ENSG00000167693	rs12947753	T	C	0.352039	-0.0989244	0.00984547	9.3941e-24	22512
NXPE3	ENSG00000144815	rs4683929	T	C	0.0504388	-0.620167	0.0198963	1e-200	25400
NXPE3	ENSG00000144815	rs41273609	T	C	0.0217693	-0.720507	0.0322191	9.0644e-111	22118
NXPE3	ENSG00000144815	rs143585059	C	A	0.0787498	0.165011	0.0182274	1.3935e-19	20662
NXT1	ENSG00000132661	rs6132598	C	G	0.12928	-0.142895	0.0119071	3.5103e-33	31185
NXT1	ENSG00000132661	rs2983286	T	A	0.430273	0.0590682	0.00803267	1.9323e-13	31557
NYNRIN	ENSG00000205978	rs34077103	T	C	0.221411	0.288479	0.0104595	1.9122e-167	25751
NYNRIN	ENSG00000205978	rs36012880	T	C	0.539178	0.0642814	0.00875565	2.1106e-13	26196
OAF	ENSG00000184232	rs1375493	G	A	0.434923	-0.0754235	0.00801653	5.0279e-21	31569
OAF	ENSG00000184232	rs149007767	T	C	0.149708	-0.080807	0.0114183	1.471e-12	30077
OAF	ENSG00000184232	rs10098310	G	A	0.424993	0.0440295	0.00804676	4.4599e-08	31569
OAF	ENSG00000184232	rs470876	C	T	0.0943478	-0.11131	0.0148137	5.7348e-14	26609
OAF	ENSG00000184232	rs61898290	A	G	0.0723399	0.455022	0.0151481	3.1323e-198	31568
OAF	ENSG00000184232	rs2239630	A	G	0.519173	-0.0753891	0.00795403	2.5871e-21	31569
OAF	ENSG00000184232	rs8026803	C	T	0.752076	0.0604699	0.00919345	4.7875e-11	31684
OAF	ENSG00000184232	rs4142441	G	A	0.156066	0.0636774	0.0109549	6.151e-09	31599
OARD1	ENSG00000124596	rs75546655	A	G	0.0185203	-0.256495	0.0369132	3.6841e-12	20139
OAS1	ENSG00000089127	rs4917014	G	T	0.316454	-0.0589822	0.0085871	6.4744e-12	31300
OAS1	ENSG00000089127	rs57994353	C	T	0.294804	-0.0525714	0.00938339	2.1116e-08	27284
OAS1	ENSG00000089127	rs11066408	G	C	0.15672	-0.113589	0.0109293	2.6627e-25	31565
OAS1	ENSG00000089127	rs12309946	T	C	0.0419262	0.638326	0.0196318	1e-200	31240
OAS1	ENSG00000089127	rs7968145	C	T	0.055453	0.609516	0.0173303	1e-200	30547
OAS1	ENSG00000089127	rs79438468	A	G	0.047621	0.457247	0.0192654	1.6075e-124	29140
OAS1	ENSG00000089127	rs4767062	A	C	0.0244175	-0.247563	0.0285504	4.2759e-18	25675
OAS1	ENSG00000089127	rs117611588	A	G	0.0302421	0.285743	0.0258066	1.7076e-28	25477
OAS1	ENSG00000089127	rs78931443	T	C	0.0215721	0.187513	0.0297772	3.0307e-10	26677
OAS2	ENSG00000111335	rs1990760	C	T	0.396134	-0.0552657	0.00855269	1.0333e-10	28533
OAS2	ENSG00000111335	rs4917014	G	T	0.316454	-0.0526453	0.00858842	8.7879e-10	31300
OAS2	ENSG00000111335	rs57994353	C	T	0.294804	-0.0604629	0.00938165	1.1575e-10	27284
OAS2	ENSG00000111335	rs11066283	G	A	0.404649	-0.0578843	0.00923357	3.6337e-10	24304
OAS2	ENSG00000111335	rs6489885	A	G	0.484197	0.114754	0.00792281	1.5293e-47	31684
OAS3	ENSG00000111331	rs1990760	C	T	0.396134	-0.0588959	0.00855784	5.8935e-12	28493
OAS3	ENSG00000111331	rs4917014	G	T	0.316454	-0.0861076	0.00858527	1.1274e-23	31260
OAS3	ENSG00000111331	rs7045087	C	T	0.673025	0.054869	0.00846795	9.2088e-11	31644
OAS3	ENSG00000111331	rs57994353	C	T	0.294804	-0.0724966	0.00938541	1.1238e-14	27244
OAS3	ENSG00000111331	rs2663052	A	G	0.53946	-0.0496262	0.00797003	4.7667e-10	31644
OAS3	ENSG00000111331	rs10492025	T	C	0.325378	-0.0572888	0.00847857	1.4088e-11	31641
OAS3	ENSG00000111331	rs1859335	C	T	0.330622	-0.251332	0.0088907	8.2675e-176	27783
OAS3	ENSG00000111331	rs7958044	T	C	0.41465	-0.0538692	0.00810502	2.9994e-11	31315
OASL	ENSG00000135114	rs28498283	T	A	0.254318	0.0569547	0.00988437	8.3123e-09	26953
OASL	ENSG00000135114	rs4917014	G	T	0.316454	-0.0580236	0.00858731	1.4088e-11	31300
OASL	ENSG00000135114	rs149007767	T	C	0.149708	0.113099	0.0114091	3.655e-23	30077
OASL	ENSG00000135114	rs57994353	C	T	0.294804	-0.0537157	0.00938315	1.0356e-08	27284
OASL	ENSG00000135114	rs2749592	A	C	0.311446	0.0622429	0.00897195	3.9938e-12	28917
OASL	ENSG00000135114	rs112575738	T	C	0.0528189	-0.133497	0.017922	9.4193e-14	31060
OASL	ENSG00000135114	rs1920792	C	T	0.461444	-0.249308	0.00785897	1e-200	31569
OASL	ENSG00000135114	rs2071190	A	T	0.243592	0.190493	0.00919261	2.1847e-95	31683
OAT	ENSG00000065154	rs186468774	T	G	0.0142599	-0.498546	0.0596776	6.5878e-17	9918
OAT	ENSG00000065154	rs9422943	A	G	0.142515	-0.31526	0.0112528	1.0315e-172	31527
OAT	ENSG00000065154	rs2491159	C	T	0.470275	0.107143	0.00795591	2.446e-41	31528
OAZ1	ENSG00000104904	rs7606173	C	G	0.393094	-0.0616854	0.0081405	3.5146e-14	31569
OAZ1	ENSG00000104904	rs592423	A	C	0.532047	-0.0505102	0.00797081	2.3428e-10	31569
OAZ1	ENSG00000104904	rs8073060	A	T	0.305723	0.0796105	0.00867954	4.6346e-20	31185
OAZ3	ENSG00000143450	rs4845556	A	G	0.470424	0.100038	0.0118327	2.8101e-17	14263
OBSCN	ENSG00000154358	rs72757811	C	T	0.341238	0.175666	0.00832029	6.0414e-99	31684
OBSCN	ENSG00000154358	rs597808	G	A	0.52377	-0.0562999	0.00844101	2.5615e-11	28089
OBSCN-AS1	ENSG00000162913	rs12745416	C	G	0.384944	-0.34836	0.0190324	7.7457e-75	5495
OBSCN-AS1	ENSG00000162913	rs883748	T	C	0.47169	0.113712	0.0190382	2.3322e-09	5500
OBSL1	ENSG00000124006	rs1061399	A	G	0.461465	-0.0791094	0.00912365	4.2909e-18	24095
OCEL1	ENSG00000099330	rs34180454	T	A	0.178672	0.276458	0.0107541	9.7614e-146	28800
OCEL1	ENSG00000099330	rs34164098	T	C	0.127064	-0.441237	0.0123112	1e-200	28457
OCEL1	ENSG00000099330	rs8112782	C	G	0.169997	-0.131552	0.0113453	4.3483e-31	27396
OCIAD1	ENSG00000109180	rs2572345	C	T	0.464354	0.212476	0.00790207	3.0016e-159	31470
OCIAD2	ENSG00000145247	rs148851297	A	G	0.361367	0.12624	0.00887403	6.3375e-46	27310
OCLN	ENSG00000197822	rs11750300	C	G	0.189039	0.072655	0.0119616	1.2492e-09	22758
OCLN	ENSG00000197822	rs10042124	A	G	0.341011	0.130964	0.00992059	8.6348e-40	22433
OCLNP1	ENSG00000230847	rs13168712	G	A	0.331641	0.60477	0.0237631	7.0956e-143	3347
OCLNP1	ENSG00000230847	rs10515114	G	A	0.092594	-0.199963	0.0327829	1.0633e-09	5500
OCM	ENSG00000122543	rs7797030	T	G	0.0502358	-0.431487	0.0446074	3.9193e-22	5173
OCM	ENSG00000122543	rs6956990	C	T	0.0234734	-0.406346	0.059305	7.2825e-12	6155
OCM	ENSG00000122543	rs139874176	C	T	0.0261253	0.836749	0.054328	1.5967e-53	6421
OCM	ENSG00000122543	rs150173102	T	C	0.0260511	0.593878	0.0631181	5.0088e-21	4858
OCM	ENSG00000122543	rs73052599	A	G	0.0213574	0.965219	0.0606697	5.4708e-57	6246
ODAPH	ENSG00000174792	rs2061742	A	G	0.480364	0.0743533	0.00828606	2.8802e-19	29094
ODC1	ENSG00000115758	rs1668871	C	T	0.380783	-0.0500208	0.00817614	9.4757e-10	31684
ODC1	ENSG00000115758	rs7559979	G	A	0.378598	-0.11749	0.00889531	7.8684e-40	26685
ODC1	ENSG00000115758	rs1354034	T	C	0.381863	-0.185298	0.00810999	1.5229e-115	31684
ODC1	ENSG00000115758	rs875741	A	G	0.396388	0.0516234	0.00811612	2.0097e-10	31684
ODC1	ENSG00000115758	rs592423	A	C	0.532047	0.0845505	0.00796167	2.4159e-26	31569
ODC1	ENSG00000115758	rs12718598	C	T	0.518951	0.045405	0.00799524	1.3564e-08	31300
ODC1	ENSG00000115758	rs73660574	A	G	0.0342189	-0.134349	0.0230623	5.6908e-09	28412
ODC1	ENSG00000115758	rs7908745	G	A	0.319276	0.0582361	0.00856691	1.0638e-11	31300
ODC1	ENSG00000115758	rs11602954	A	G	0.211758	0.0813835	0.0106992	2.8184e-14	26110
ODC1	ENSG00000115758	rs35033748	C	T	0.215702	-0.143248	0.0103641	1.8883e-43	27324
ODC1	ENSG00000115758	rs8887	T	C	0.539821	0.0545891	0.00856461	1.844e-10	27399
ODC1	ENSG00000115758	rs11905479	A	G	0.200782	-0.0737692	0.0099263	1.0713e-13	31568
ODC1	ENSG00000115758	rs181359	A	G	0.22116	-0.0722616	0.00963925	6.5395e-14	31185
ODCP	ENSG00000244556	rs1874327	A	T	0.335491	0.172804	0.0210503	2.2304e-16	4994
ODF2	ENSG00000136811	rs6478833	C	T	0.221475	0.240185	0.0094713	7.1142e-142	31683
ODF2L	ENSG00000122417	rs115303709	T	G	0.0166586	0.310221	0.0345151	2.5177e-19	25541
ODF2L	ENSG00000122417	rs12029018	A	G	0.392946	-0.261622	0.00802702	1e-200	31469
ODF2L	ENSG00000122417	rs272491	T	C	0.309353	-0.287928	0.00848485	1e-200	31355
ODF2L	ENSG00000122417	rs78801141	T	C	0.0204207	-0.29399	0.0365019	8e-16	18695
ODF3	ENSG00000177947	rs7103852	A	G	0.0781118	-0.145233	0.0192813	4.9816e-14	18620
ODF3B	ENSG00000177989	rs140522	T	C	0.330299	-0.324115	0.0105255	1e-200	19455
ODF3B	ENSG00000177989	rs5770892	G	A	0.236408	-0.149505	0.0111981	1.1687e-40	21910
ODR4	ENSG00000157181	rs3737940	G	A	0.328216	0.0811697	0.0084477	7.3685e-22	31684
OGA	ENSG00000198408	rs61873640	G	A	0.11835	0.0771057	0.012396	4.9715e-10	31146
OGDH	ENSG00000105953	rs149110519	T	C	0.0526158	0.41105	0.0195755	6.8405e-98	25735
OGDH	ENSG00000105953	rs217384	T	G	0.402138	-0.116705	0.00807514	2.414e-47	31684
OGFOD1	ENSG00000087263	rs72622271	T	C	0.187665	-0.29453	0.0100571	1.5729e-188	31569
OGFOD1	ENSG00000087263	rs4783944	C	T	0.240205	-0.0943876	0.00928555	2.8354e-24	31671
OGFOD2	ENSG00000111325	rs585522	A	G	0.225187	0.0520254	0.00950582	4.4298e-08	31684
OGFOD2	ENSG00000111325	rs7312955	A	C	0.316485	0.0657993	0.00924095	1.0761e-12	27016
OGFOD3	ENSG00000181396	rs116965562	T	C	0.0221158	-0.378152	0.0511354	1.412e-13	8787
OGFOD3	ENSG00000181396	rs7213057	C	T	0.250604	-0.260928	0.011335	2.953e-117	20192
OGFOD3	ENSG00000181396	rs138809840	T	C	0.014929	0.497765	0.0901503	3.3631e-08	4153
OGFR	ENSG00000060491	rs4809278	A	G	0.420652	0.0659385	0.00866289	2.7072e-14	27281
OGFR	ENSG00000060491	rs11696245	C	A	0.462139	-0.149358	0.00912426	3.1632e-60	23894
OGFR-AS1	ENSG00000229873	rs6011392	T	C	0.346037	-0.273567	0.0206768	5.8419e-40	4993
OGFRL1	ENSG00000119900	rs4707902	C	T	0.24307	-0.300725	0.00927928	1e-200	30511
OGFRL1	ENSG00000119900	rs9351809	T	A	0.0613415	-0.229207	0.0168359	3.2884e-42	30451
OGFRL1	ENSG00000119900	rs35506119	T	C	0.0361246	0.264608	0.0227849	3.5315e-31	27525
OGFRL1	ENSG00000119900	rs149007767	T	C	0.149708	-0.0869045	0.0115695	5.8409e-14	29288
OGFRL1	ENSG00000119900	rs7210990	A	C	0.481977	0.0442765	0.00806214	3.9786e-08	30780
OGFRP1	ENSG00000182057	rs2143138	T	C	0.478014	-0.0808879	0.00949445	1.6011e-17	22157
OGG1	ENSG00000114026	rs148581921	A	G	0.0172933	-0.342282	0.0404321	2.5484e-17	17926
OGG1	ENSG00000114026	rs293783	C	G	0.113766	0.0697701	0.0125703	2.8534e-08	31354
OIP5	ENSG00000104147	rs11070327	A	G	0.528731	0.0990955	0.00796562	1.5811e-35	31470
OIP5-AS1	ENSG00000247556	rs80024738	A	G	0.0660193	-0.447717	0.0379334	3.7754e-32	5496
OLA1	ENSG00000138430	rs10930633	C	T	0.226841	0.0682612	0.00947796	5.9336e-13	31684
OLA1P1	ENSG00000213790	rs2743451	C	T	0.473451	0.166282	0.0221792	6.5295e-14	4021
OLA1P2	ENSG00000213671	rs6587084	G	A	0.316682	-0.128261	0.0104961	2.4308e-34	20824
OLAH	ENSG00000152463	rs10796243	C	T	0.441495	-0.0619035	0.00809291	2.0223e-14	30902
OLAH	ENSG00000152463	rs148658466	A	G	0.0268871	0.270856	0.0246854	5.1992e-28	31240
OLFM1	ENSG00000130558	rs2227901	A	G	0.203258	0.0817351	0.00986079	1.144e-16	31684
OLFM1	ENSG00000130558	rs1134114	T	C	0.0411048	0.158668	0.023191	7.8204e-12	23540
OLFM1	ENSG00000130558	rs6537952	G	A	0.327779	-0.28168	0.00899427	1e-200	27070
OLFM1	ENSG00000130558	rs7857681	T	C	0.016364	-0.4721	0.0376487	4.5214e-36	21758
OLFM1	ENSG00000130558	rs7849296	T	G	0.459901	-0.179144	0.0079069	1.1956e-113	31684
OLFM1	ENSG00000130558	rs562320	G	A	0.480798	0.0612047	0.00795941	1.4783e-14	31557
OLFM1	ENSG00000130558	rs11103648	A	G	0.118583	-0.137331	0.0122859	5.2254e-29	31567
OLFM1	ENSG00000130558	rs1892548	T	C	0.361419	0.0456286	0.008265	3.3784e-08	31684
OLFM1	ENSG00000130558	rs74480102	A	G	0.0309155	-0.140111	0.0252026	2.7039e-08	26244
OLFM4	ENSG00000102837	rs11684404	C	T	0.656224	-0.0485444	0.00840305	7.6044e-09	31355
OLFM4	ENSG00000102837	rs1375493	G	A	0.434923	-0.0617666	0.00804756	1.649e-14	31355
OLFM4	ENSG00000102837	rs2227901	A	G	0.203258	-0.0739089	0.00989622	8.1176e-14	31470
OLFM4	ENSG00000102837	rs629326	G	T	0.62781	0.0705317	0.00825144	1.2567e-17	31355
OLFM4	ENSG00000102837	rs3735485	A	G	0.162786	0.0686266	0.0109146	3.2283e-10	30757
OLFM4	ENSG00000102837	rs9314614	C	G	0.471273	-0.0470058	0.0079954	4.1225e-09	31355
OLFM4	ENSG00000102837	rs10086568	A	G	0.680145	-0.0539893	0.00855616	2.7868e-10	31355
OLFM4	ENSG00000102837	rs7981880	G	A	0.355481	0.0558263	0.00832147	1.965e-11	31470
OLFM4	ENSG00000102837	rs7999275	A	G	0.231377	-0.324746	0.0095009	1e-200	29978
OLFM4	ENSG00000102837	rs1343610	T	C	0.359371	0.133877	0.00827299	6.7344e-59	31470
OLFM4	ENSG00000102837	rs9527102	G	A	0.312936	0.0809802	0.00860028	4.686e-21	31352
OLFM4	ENSG00000102837	rs1012068	G	T	0.276034	-0.0748482	0.00896139	6.689e-17	31086
OLFM5P	ENSG00000224295	rs34225151	A	C	0.281271	0.35014	0.0227799	2.5777e-53	4530
OLFML1	ENSG00000183801	rs6578866	A	G	0.500561	-0.0738534	0.00833936	8.2937e-19	28680
OLFML2A	ENSG00000185585	rs7867397	G	A	0.291353	0.0726967	0.00999694	3.5473e-13	24179
OLFML2B	ENSG00000162745	rs4233382	A	G	0.331868	0.0857141	0.00848394	5.3578e-24	31227
OLFML2B	ENSG00000162745	rs114293049	A	C	0.016345	0.257525	0.0357014	5.4652e-13	24347
OLIG1	ENSG00000184221	rs141094656	C	T	0.0195137	0.238906	0.0347217	5.9601e-12	21629
OLIG1	ENSG00000184221	rs56330463	T	C	0.417903	-0.0494046	0.00807687	9.5473e-10	31470
OLIG1	ENSG00000184221	rs2293889	T	G	0.399397	0.0675564	0.00824723	2.5863e-16	30578
OLIG1	ENSG00000184221	rs2833994	A	G	0.436842	0.111358	0.00801244	6.5136e-44	31465
OLIG1	ENSG00000184221	rs1005573	C	T	0.313431	0.17982	0.00853435	1.4993e-98	31457
OLIG1	ENSG00000184221	rs62216115	A	G	0.184596	0.320472	0.0103625	1e-200	29978
OLIG1	ENSG00000184221	rs1013059	C	T	0.434796	-0.143357	0.00799994	8.2625e-72	31470
OLIG1	ENSG00000184221	rs111313469	A	G	0.16941	-0.0854507	0.0106155	8.2929e-16	31468
OLIG2	ENSG00000205927	rs2009130	C	G	0.262567	-0.072139	0.00914472	3.0511e-15	30817
OLIG2	ENSG00000205927	rs6517139	A	G	0.223421	0.155646	0.00949679	2.2843e-60	31684
OLR1	ENSG00000173391	rs1375493	G	A	0.434923	-0.0678924	0.00801866	2.5223e-17	31569
OLR1	ENSG00000173391	rs629326	G	T	0.62781	0.0801495	0.00822063	1.8483e-22	31569
OLR1	ENSG00000173391	rs7846314	T	A	0.821651	-0.0829312	0.0103857	1.4029e-15	31569
OLR1	ENSG00000173391	rs13289095	T	G	0.119513	0.124299	0.0128713	4.5911e-22	28587
OLR1	ENSG00000173391	rs11053653	A	T	0.36611	-0.0577276	0.00824044	2.4593e-12	31679
OLR1	ENSG00000173391	rs1012068	G	T	0.276034	-0.0629178	0.00893364	1.8841e-12	31300
OMA1	ENSG00000162600	rs12118488	A	C	0.172517	0.342986	0.010371	1e-200	31470
OMA1	ENSG00000162600	rs116790145	C	T	0.0211847	-0.36796	0.0298134	5.3669e-35	26976
OMA1	ENSG00000162600	rs35423837	A	G	0.0221784	-0.289233	0.0289403	1.6159e-23	27428
OMG	ENSG00000126861	rs2952994	A	T	0.312062	0.0704594	0.00863325	3.3116e-16	31182
OPA1	ENSG00000198836	rs181232145	A	T	0.092564	0.48265	0.0158876	1e-200	22660
OPA1	ENSG00000198836	rs6444731	A	T	0.424902	-0.0844016	0.00915746	3.061e-20	24315
OPLAH	ENSG00000178814	rs3731827	C	T	0.581434	0.0791822	0.0119835	3.9113e-11	14263
OPLAH	ENSG00000178814	rs13062095	C	T	0.649908	-0.167553	0.0123331	4.8619e-42	14263
OPLAH	ENSG00000178814	rs149110519	T	C	0.0526158	-0.188473	0.0307275	8.5804e-10	10586
OPN1SW	ENSG00000128617	rs73238111	C	T	0.0711603	-0.0985629	0.0161637	1.074e-09	28917
OPN1SW	ENSG00000128617	rs142976957	T	C	0.0173213	1.42749	0.0816655	2.0493e-68	4099
OPN3	ENSG00000054277	rs658729	C	T	0.347687	-0.375479	0.00943672	1e-200	23173
OPN3	ENSG00000054277	rs72768044	C	G	0.0313794	0.258931	0.0269243	6.7779e-22	22600
OPN3	ENSG00000054277	rs6660811	A	G	0.486714	-0.0655588	0.00917445	8.9343e-13	23727
OPN3	ENSG00000054277	rs10243593	A	G	0.481416	0.0534986	0.00915869	5.1826e-09	23842
OPRL1	ENSG00000125510	rs10187424	C	T	0.579184	-0.0661778	0.00806526	2.2982e-16	31470
OPRL1	ENSG00000125510	rs149110519	T	C	0.0526158	0.186766	0.0197906	3.8361e-21	25521
OPRL1	ENSG00000125510	rs2750484	C	T	0.0191433	-0.287439	0.0331098	3.9093e-18	24215
OPRL1	ENSG00000125510	rs817318	C	T	0.365947	0.0939711	0.00893924	7.5902e-26	26856
OPRL1	ENSG00000125510	rs6512302	G	C	0.253877	0.34512	0.0102593	1e-200	23947
OPRL1	ENSG00000125510	rs6062648	A	G	0.241895	0.156551	0.00933354	3.8589e-63	31017
OPTN	ENSG00000123240	rs3774937	C	T	0.320593	0.0850944	0.00851386	1.6094e-23	31569
OPTN	ENSG00000123240	rs628751	C	A	0.505619	0.0637742	0.00793744	9.3885e-16	31684
OPTN	ENSG00000123240	rs6592965	A	G	0.550468	-0.118482	0.00795802	3.9204e-50	31684
OPTN	ENSG00000123240	rs75157420	A	G	0.151829	-0.0705462	0.0113329	4.8156e-10	30192
OPTN	ENSG00000123240	rs76647957	C	A	0.232931	-0.306707	0.00939795	1e-200	30619
OPTN	ENSG00000123240	rs11258195	A	G	0.301742	0.196272	0.0101035	4.6524e-84	22870
OR10AA1P	ENSG00000180409	rs73015582	G	A	0.0146011	1.48145	0.109045	4.8752e-42	2738
OR10AA1P	ENSG00000180409	rs115420434	C	T	0.0215163	0.800613	0.0776653	6.4567e-25	3831
OR10AD1	ENSG00000172640	rs1635527	C	G	0.508808	0.237338	0.0145224	4.8952e-60	9219
OR10G2	ENSG00000255582	rs7152862	G	T	0.245347	0.119424	0.0111925	1.4093e-26	21443
OR13A1	ENSG00000256574	rs10243593	A	G	0.481416	0.0893935	0.0086583	5.4546e-25	26609
OR13A1	ENSG00000256574	rs1977324	T	C	0.297263	-0.061625	0.009498	8.6868e-11	26490
OR13A1	ENSG00000256574	rs2217797	A	G	0.198234	-0.33451	0.0107012	1e-200	26494
OR2A1-AS1	ENSG00000244479	rs10256499	G	A	0.0472973	-0.339758	0.0322452	5.8454e-26	10561
OR2A1-AS1	ENSG00000244479	rs1012771	T	A	0.105035	0.184409	0.0222891	1.3019e-16	10638
OR2A1-AS1	ENSG00000244479	rs727713	A	G	0.184646	-0.237043	0.0174388	4.4064e-42	10736
OR2A20P	ENSG00000170356	rs7806047	G	C	0.126003	0.186745	0.031107	1.9347e-09	4656
OR2A20P	ENSG00000170356	rs10256499	G	A	0.0472973	-0.357265	0.0460875	9.0456e-15	5164
OR2A20P	ENSG00000170356	rs1468363	C	T	0.194645	0.890585	0.0258045	1e-200	3599
OR2A20P	ENSG00000170356	rs6963694	A	G	0.192941	0.295935	0.0245936	2.3834e-33	5164
OR2A9P	ENSG00000228960	rs117255601	T	C	0.028316	0.555039	0.0569814	2.0236e-22	5502
OR2A9P	ENSG00000228960	rs1635862	T	C	0.22301	0.719394	0.0251426	4.7103e-180	3746
OR2A9P	ENSG00000228960	rs117237375	T	C	0.0220687	-0.451273	0.0727495	5.5326e-10	4339
OR2B6	ENSG00000124657	rs13219787	A	G	0.0567037	-0.117283	0.0186956	3.5325e-10	26705
OR2W3	ENSG00000238243	rs2779116	T	C	0.257171	0.0623616	0.00997226	4.0161e-10	26280
OR2W3	ENSG00000238243	rs1172129	A	T	0.384257	0.0601173	0.00895963	1.9489e-11	26280
OR2W3	ENSG00000238243	rs11204520	A	T	0.247009	-0.384743	0.00995874	1e-200	25613
OR2W3	ENSG00000238243	rs7514184	C	T	0.0193726	-0.774154	0.0344905	1.4128e-111	21621
OR2W3	ENSG00000238243	rs77494867	T	C	0.0431483	0.196643	0.0227913	6.2543e-18	23240
OR2W3	ENSG00000238243	rs78869873	G	A	0.0197014	0.274298	0.0367879	8.9189e-14	19074
OR2W3	ENSG00000238243	rs6592965	A	G	0.550468	0.0615057	0.0087412	1.9755e-12	26395
OR2W3	ENSG00000238243	rs3782123	C	A	0.711357	0.0552434	0.00959903	8.6642e-09	26395
OR2W3	ENSG00000238243	rs35033748	C	T	0.215702	-0.105319	0.0115596	8.1626e-20	22035
OR2W3	ENSG00000238243	rs8073060	A	T	0.305723	0.0782171	0.00952519	2.1826e-16	25896
OR51AB1P	ENSG00000229093	rs3811444	T	C	0.337611	0.130598	0.0226132	7.6862e-09	4339
OR52B3P	ENSG00000175800	rs12362320	G	C	0.340206	0.157493	0.0239785	5.0996e-11	3831
OR52B3P	ENSG00000175800	rs7941398	C	G	0.355096	-0.629842	0.0207117	1e-200	4165
OR52K2	ENSG00000181963	rs149007767	T	C	0.149708	-0.0638661	0.0116004	3.6791e-08	29158
OR52K2	ENSG00000181963	rs1451656	A	G	0.16517	-0.19382	0.0110103	2.3115e-69	29602
OR52K2	ENSG00000181963	rs10836079	T	C	0.339152	-0.282266	0.0085247	1e-200	29602
OR52K2	ENSG00000181963	rs12280189	A	C	0.0864978	0.130391	0.0146295	4.976e-19	29487
OR52K2	ENSG00000181963	rs61883471	T	C	0.169529	0.0627586	0.0109471	9.8786e-09	29602
OR52K3P	ENSG00000225101	rs149007767	T	C	0.149708	-0.274248	0.0297979	3.4615e-20	4339
OR52K3P	ENSG00000225101	rs1376682	A	G	0.13452	-0.411291	0.0274101	6.7886e-51	5491
OR52K3P	ENSG00000225101	rs331536	G	A	0.483013	-0.561887	0.0175083	1e-200	5502
OR52K3P	ENSG00000225101	rs16911356	G	A	0.409199	0.490805	0.0182274	1.0724e-159	5500
OR52K3P	ENSG00000225101	rs35979828	T	C	0.0571059	-0.245263	0.0409488	2.1036e-09	5502
OR52N4	ENSG00000181074	rs117064750	T	C	0.0228964	0.195716	0.0278695	2.1778e-12	28725
OR52N4	ENSG00000181074	rs61735276	T	C	0.0353559	0.419033	0.0215531	3.4196e-84	31181
OR52N4	ENSG00000181074	rs6578683	A	G	0.209563	0.0659507	0.00975444	1.3704e-11	31678
OR6N1	ENSG00000197403	rs115420434	C	T	0.0215163	0.353788	0.0321286	3.3598e-28	22886
OR7D2	ENSG00000188000	rs10422989	C	T	0.0310758	0.264167	0.0333528	2.3675e-15	14865
OR7D2	ENSG00000188000	rs11673664	G	A	0.447508	-0.0653535	0.009681	1.4703e-11	21532
OR7D2	ENSG00000188000	rs59149515	C	A	0.0658147	1.14518	0.017375	1e-200	22594
OR7D2	ENSG00000188000	rs4804118	G	T	0.0709461	-0.101544	0.0175684	7.4701e-09	24544
OR7D2	ENSG00000188000	rs36034490	A	C	0.0362783	0.372845	0.0251905	1.4432e-49	22318
OR7E14P	ENSG00000184669	rs4336994	G	A	0.265582	0.0726298	0.0124058	4.7874e-09	16622
OR7E14P	ENSG00000184669	rs402973	C	G	0.491827	-0.326264	0.0106741	1e-200	16624
OR7E14P	ENSG00000184669	rs36120454	C	A	0.0967256	0.37744	0.0200749	7.3272e-79	13847
OR7E14P	ENSG00000184669	rs10766397	C	T	0.386586	-0.0764366	0.0112478	1.0771e-11	16620
OR7E38P	ENSG00000183444	rs12112314	A	G	0.302535	0.323677	0.0209423	6.9165e-54	5164
OR8R1P	ENSG00000256347	rs7102598	A	G	0.256195	0.188277	0.0262865	7.9277e-13	3746
ORAI1	ENSG00000182500	rs28637676	A	G	0.115277	0.475038	0.0127904	1e-200	28588
ORAI1	ENSG00000182500	rs7313954	G	C	0.0360283	0.49315	0.0212868	9.8449e-119	31235
ORAI1	ENSG00000182500	rs28489901	A	C	0.0386034	0.154769	0.0227632	1.0535e-11	25954
ORAI2	ENSG00000160991	rs803089	T	C	0.341078	0.0931535	0.00913145	1.9584e-24	26577
ORAI2	ENSG00000160991	rs78627998	C	G	0.0564699	-0.645646	0.0177606	1e-200	28428
ORAI2	ENSG00000160991	rs113296404	C	T	0.0696151	-0.576797	0.0188472	1e-200	20796
ORAI3	ENSG00000175938	rs11642733	A	G	0.100932	0.0754542	0.0132223	1.1526e-08	31484
ORC2	ENSG00000115942	rs76903843	G	A	0.0348344	0.190877	0.0245842	8.2292e-15	24546
ORC3	ENSG00000135336	rs17564089	C	T	0.0204839	-0.576605	0.0521521	2.0458e-28	9040
ORC3	ENSG00000135336	rs67063139	T	G	0.0674281	0.167201	0.0293902	1.2779e-08	9173
ORC4	ENSG00000115947	rs12989087	C	G	0.498395	0.108211	0.00934912	5.5559e-31	22748
ORC5	ENSG00000164815	rs4265124	G	T	0.449088	-0.106296	0.00869282	2.203e-34	26595
ORM1	ENSG00000229314	rs149110519	T	C	0.0526158	0.307081	0.030637	1.2078e-23	10586
ORM1	ENSG00000229314	rs56388170	T	G	0.289189	-0.0783974	0.0130425	1.8438e-09	14263
ORM1	ENSG00000229314	rs4360309	T	C	0.504635	-0.0933202	0.0118163	2.8387e-15	14263
ORM1	ENSG00000229314	rs13299922	C	A	0.439734	-0.126603	0.0118813	1.6418e-26	14263
ORM1	ENSG00000229314	rs1249733	G	A	0.330366	-0.41618	0.0123558	1e-200	13670
ORM1	ENSG00000229314	rs4979395	C	T	0.271917	-0.221064	0.0133368	1.0461e-61	13924
ORM2	ENSG00000228278	rs149110519	T	C	0.0526158	0.178989	0.0197109	1.0798e-19	25735
ORM2	ENSG00000228278	rs7019849	T	C	0.202319	-0.0665016	0.00988225	1.7036e-11	31679
ORM2	ENSG00000228278	rs1249753	C	A	0.46291	-0.307135	0.00836399	1e-200	27399
ORM2	ENSG00000228278	rs2636885	A	G	0.30112	0.212994	0.00857645	3.7934e-136	31684
ORM2	ENSG00000228278	rs10124990	G	A	0.0389487	0.144727	0.0219599	4.3864e-11	27656
ORMDL1	ENSG00000128699	rs12053254	C	T	0.0537481	-0.23659	0.0176679	6.8072e-41	31315
ORMDL1	ENSG00000128699	rs141487010	A	C	0.0170018	0.366461	0.0515858	1.2137e-12	11192
ORMDL2	ENSG00000123353	rs7972345	T	C	0.0417277	0.225821	0.0209783	5.0691e-27	28297
ORMDL3	ENSG00000172057	rs12718598	C	T	0.518951	0.0449705	0.00799532	1.8594e-08	31300
ORMDL3	ENSG00000172057	rs79730542	C	T	0.0229919	-0.249287	0.0287323	4.0921e-18	26887
ORMDL3	ENSG00000172057	rs34473775	G	T	0.247839	0.311822	0.00955288	1e-200	28326
ORMDL3	ENSG00000172057	rs72825152	T	C	0.0133134	-0.458528	0.0537296	1.4137e-17	13112
ORMDL3	ENSG00000172057	rs7217240	T	C	0.198089	0.485827	0.00965407	1e-200	31240
ORMDL3	ENSG00000172057	rs75957101	G	T	0.0362627	-0.330853	0.0232609	6.5213e-46	26240
ORMDL3	ENSG00000172057	rs7214980	T	C	0.492793	0.0460091	0.00806187	1.1512e-08	30746
OS9	ENSG00000135506	rs1689596	T	C	0.353602	-0.0823396	0.00832444	4.5364e-23	31470
OSBP	ENSG00000110048	rs510003	A	G	0.158828	-0.0617462	0.0109421	1.6711e-08	31226
OSBP2	ENSG00000184792	rs17534202	G	C	0.535966	-0.0645439	0.00810029	1.61e-15	30576
OSBP2	ENSG00000184792	rs875741	A	G	0.396388	0.0511671	0.00811621	2.8969e-10	31684
OSBP2	ENSG00000184792	rs6459467	A	G	0.559604	-0.0523766	0.00799667	5.7614e-11	31684
OSBP2	ENSG00000184792	rs592423	A	C	0.532047	-0.0817115	0.00796261	1.0452e-24	31569
OSBP2	ENSG00000184792	rs6592965	A	G	0.550468	0.119026	0.00795776	1.3978e-50	31684
OSBP2	ENSG00000184792	rs17803780	C	T	0.207033	-0.0608242	0.00981621	5.7769e-10	31569
OSBP2	ENSG00000184792	rs225245	G	A	0.559665	-0.0492798	0.00803926	8.7879e-10	31355
OSBP2	ENSG00000184792	rs11079018	A	G	0.0771684	0.0830367	0.014906	2.5386e-08	31569
OSBP2	ENSG00000184792	rs6084653	G	C	0.36636	-0.0705108	0.00825045	1.2699e-17	31569
OSBP2	ENSG00000184792	rs738375	G	C	0.261421	-0.103022	0.0090396	4.3377e-30	31561
OSBP2	ENSG00000184792	rs4577391	A	G	0.221203	-0.0674828	0.00956348	1.7087e-12	31684
OSBP2	ENSG00000184792	rs5749195	A	T	0.50178	0.0640373	0.00796336	8.8818e-16	31474
OSBPL10	ENSG00000144645	rs115314027	A	G	0.0265033	-0.454961	0.0256802	3.1222e-70	29072
OSBPL10	ENSG00000144645	rs6770955	C	T	0.252358	-0.0989493	0.00912892	2.2442e-27	31682
OSBPL10	ENSG00000144645	rs3774937	C	T	0.320593	-0.0503839	0.00852261	3.3798e-09	31569
OSBPL10	ENSG00000144645	rs11065979	T	C	0.581169	-0.0708729	0.00849153	7.0375e-17	28418
OSBPL10	ENSG00000144645	rs7216389	C	T	0.494547	-0.0453886	0.00798997	1.3407e-08	31300
OSBPL11	ENSG00000144909	rs7625936	A	G	0.281277	0.154319	0.00879258	5.8442e-69	31684
OSBPL1A	ENSG00000141447	rs4328821	G	A	0.118714	-0.0851131	0.0124128	7.0322e-12	30971
OSBPL1A	ENSG00000141447	rs4486993	G	A	0.361531	0.249071	0.00819284	1e-200	31347
OSBPL1A	ENSG00000141447	rs17259716	T	G	0.058327	0.44865	0.0172323	1.9791e-149	29978
OSBPL1A	ENSG00000141447	rs117926245	G	A	0.0240626	-0.187216	0.0281719	3.0198e-11	26783
OSBPL1A	ENSG00000141447	rs143147605	C	T	0.0136132	-0.217229	0.0388354	2.2241e-08	24658
OSBPL1A	ENSG00000141447	rs78744187	T	C	0.0806295	-0.109222	0.0169463	1.1545e-10	23446
OSBPL2	ENSG00000130703	rs6062140	C	G	0.351199	0.138187	0.0082862	1.933e-62	31681
OSBPL2	ENSG00000130703	rs4925363	C	G	0.0695626	-0.447485	0.0155348	1.8356e-182	31181
OSBPL3	ENSG00000070882	rs34155688	T	G	0.249013	-0.0723292	0.00920839	4.0041e-15	31470
OSBPL3	ENSG00000070882	rs6962912	C	A	0.38283	-0.270547	0.00809997	1e-200	31139
OSBPL3	ENSG00000070882	rs76856634	C	T	0.0558002	-0.15274	0.0186071	2.2341e-16	27343
OSBPL3	ENSG00000070882	rs62451621	C	T	0.0244469	0.204619	0.0271811	5.1523e-14	28320
OSBPL5	ENSG00000021762	rs7933398	G	C	0.204999	0.0759333	0.00998925	2.9294e-14	30688
OSBPL5	ENSG00000021762	rs2056423	A	G	0.38982	0.304998	0.00934714	1e-200	22995
OSBPL5	ENSG00000021762	rs11605446	A	G	0.0175108	-0.590243	0.0450619	3.3539e-39	14141
OSBPL5	ENSG00000021762	rs11026100	C	G	0.337549	-0.0788716	0.00843339	8.5681e-21	31352
OSBPL6	ENSG00000079156	rs13389850	T	G	0.363336	0.0657371	0.00825128	1.6284e-15	31684
OSBPL6	ENSG00000079156	rs4893850	T	A	0.163137	-0.197191	0.0107137	1.1847e-75	31568
OSBPL7	ENSG00000006025	rs1018903	G	A	0.456049	-0.115012	0.00794968	1.9413e-47	31684
OSBPL8	ENSG00000091039	rs9668129	G	T	0.404338	-0.102186	0.0120362	2.0664e-17	14258
OSBPL8	ENSG00000091039	rs11108699	C	T	0.108015	0.596484	0.0184138	1e-200	14256
OSBPL8	ENSG00000091039	rs146555182	A	G	0.0207993	1.28549	0.0408136	1e-200	13746
OSBPL8	ENSG00000091039	rs117662714	C	T	0.0171112	-0.307805	0.0475624	9.6971e-11	13100
OSBPL8	ENSG00000091039	rs144829224	A	G	0.0140788	-0.466051	0.0791931	3.9805e-09	5709
OSBPL9	ENSG00000117859	rs6677209	T	C	0.0532901	0.222378	0.0178439	1.1971e-35	30971
OSCAR	ENSG00000170909	rs34856868	A	G	0.0245314	0.192085	0.0291218	4.2297e-11	24594
OSCAR	ENSG00000170909	rs10412765	C	T	0.396494	-0.0694405	0.00824053	3.5525e-17	30700
OSCAR	ENSG00000170909	rs415492	A	C	0.109911	-0.0929438	0.0136785	1.0831e-11	27270
OSCAR	ENSG00000170909	rs287127	T	C	0.19191	0.439217	0.0105547	1e-200	27210
OSCAR	ENSG00000170909	rs113758548	T	G	0.0632047	-0.524351	0.0171055	1e-200	27921
OSCAR	ENSG00000170909	rs254276	C	T	0.148101	-0.166021	0.0112036	1.1108e-49	31353
OSCP1	ENSG00000116885	rs16822829	C	A	0.312413	0.130374	0.00856873	2.8122e-52	31470
OSER1	ENSG00000132823	rs6031440	A	T	0.370897	-0.302865	0.00904308	1e-200	25082
OSER1	ENSG00000132823	rs1884612	C	T	0.281578	0.115158	0.0097908	6.1411e-32	25646
OSER1	ENSG00000132823	rs2425638	C	T	0.169679	0.0707254	0.0117552	1.7834e-09	25646
OSER1-DT	ENSG00000223891	rs761206	T	G	0.105772	0.194986	0.030885	2.7332e-10	5502
OSER1-DT	ENSG00000223891	rs2143608	G	A	0.240614	0.656011	0.0204728	1e-200	5502
OSER1-DT	ENSG00000223891	rs60592092	G	A	0.389031	0.235181	0.0199161	3.5322e-32	5164
OSGEP	ENSG00000092094	rs55790286	G	A	0.158797	-0.096841	0.0119969	6.9043e-16	25942
OSGEP	ENSG00000092094	rs1760955	C	A	0.287842	0.151071	0.00958883	6.366e-56	26280
OSGEP	ENSG00000092094	rs8003054	G	A	0.33248	0.50214	0.00898357	1e-200	24791
OSGEP	ENSG00000092094	rs1760933	T	C	0.0371306	-0.380036	0.0272714	3.8603e-44	18610
OSGEPL1-AS1	ENSG00000253559	rs12990627	G	A	0.282083	-0.251536	0.0230448	9.7514e-28	4530
OSGIN1	ENSG00000140961	rs149110519	T	C	0.0526158	0.11382	0.0198123	9.203e-09	25521
OSGIN1	ENSG00000140961	rs75788592	G	A	0.165911	0.0700396	0.0107301	6.7011e-11	31339
OSGIN1	ENSG00000140961	rs2665304	C	G	0.333461	-0.239422	0.00840626	1.98e-178	31023
OSGIN1	ENSG00000140961	rs12922815	A	T	0.442811	0.0865186	0.00802488	4.2234e-27	31352
OSGIN1	ENSG00000140961	rs11864916	G	C	0.287062	0.0692	0.00949129	3.0812e-13	27067
OSGIN2	ENSG00000164823	rs56388170	T	G	0.289189	-0.0520538	0.00883301	3.7879e-09	31141
OSGIN2	ENSG00000164823	rs11988552	T	C	0.0279881	0.189564	0.0242705	5.7007e-15	31140
OSGIN2	ENSG00000164823	rs6470523	C	G	0.330842	0.262775	0.00835644	1e-200	31354
OSGIN2	ENSG00000164823	rs55793580	T	C	0.169838	-0.0628215	0.010629	3.4128e-09	31355
OSM	ENSG00000099985	rs149110519	T	C	0.0526158	-0.115978	0.0197292	4.1375e-09	25735
OSM	ENSG00000099985	rs7210990	A	C	0.481977	0.0518207	0.00795931	7.4851e-11	31569
OST4	ENSG00000228474	rs1354034	T	C	0.381863	-0.0744215	0.00898312	1.1851e-16	26181
OST4	ENSG00000228474	rs74417235	G	A	0.0958886	0.090938	0.0148315	8.7219e-10	26181
OST4	ENSG00000228474	rs10740118	C	G	0.578471	-0.0558736	0.00884314	2.6429e-10	26181
OSTF1	ENSG00000134996	rs7039945	T	C	0.126826	-0.104407	0.0119449	2.3147e-18	31568
OSTF1	ENSG00000134996	rs11144223	C	T	0.371005	-0.132824	0.00873972	3.657e-52	27820
OSTF1	ENSG00000134996	rs6560425	G	C	0.285989	-0.217143	0.00872371	9.2658e-137	31555
OSTM1	ENSG00000081087	rs2355204	C	G	0.293118	0.280008	0.00864633	1e-200	31230
OTOF	ENSG00000115155	rs58826374	T	C	0.210693	-0.227824	0.00965854	5.1181e-123	31673
OTOF	ENSG00000115155	rs112008591	A	G	0.0342576	0.165679	0.0229715	5.5055e-13	28588
OTUB1	ENSG00000167770	rs79993114	C	A	0.043232	0.202298	0.0206477	1.1529e-22	28258
OTUB2	ENSG00000089723	rs34949217	T	A	0.321846	0.0655951	0.00851056	1.2841e-14	31569
OTUD1	ENSG00000165312	rs9418443	A	G	0.0186565	-0.531653	0.0392318	7.7311e-42	17560
OTUD1	ENSG00000165312	rs1415420	A	G	0.0257777	-0.182248	0.0296092	7.4983e-10	22672
OTUD3	ENSG00000169914	rs61769073	G	T	0.0505586	-0.200441	0.0199077	7.6053e-24	26181
OTUD3	ENSG00000169914	rs75715674	A	G	0.0640479	0.311531	0.0179844	3.1989e-67	25488
OTUD4	ENSG00000164164	rs28673203	A	G	0.522943	-0.0438663	0.00797656	3.8065e-08	31470
OTUD5	ENSG00000068308	rs149007767	T	C	0.149708	0.132414	0.0220742	1.9903e-09	8025
OTUD6B	ENSG00000155100	rs151080608	A	G	0.0349644	0.143625	0.0239639	2.0575e-09	25768
OTUD6B	ENSG00000155100	rs57609704	T	C	0.0332212	0.266315	0.0223516	9.9104e-33	31019
OTUD6B	ENSG00000155100	rs79955647	G	A	0.0257811	-0.146469	0.0262183	2.3156e-08	28929
OTUD6B-AS1	ENSG00000253738	rs13278451	C	T	0.0697876	0.285222	0.0186173	5.6045e-53	21987
OTUD7A	ENSG00000169918	rs11071069	T	C	0.329625	0.0666402	0.00854033	6.0453e-15	30962
OTUD7B	ENSG00000163113	rs115650695	T	C	0.0851424	0.234877	0.021187	1.4703e-28	14177
OTULIN	ENSG00000154124	rs6554856	A	G	0.0731519	0.363457	0.0164979	1.4727e-107	26609
OTULIN	ENSG00000154124	rs17363829	T	C	0.0444802	-0.172095	0.0214636	1.0731e-15	25472
OTULINL	ENSG00000145569	rs56128432	G	A	0.263348	0.0603641	0.00912616	3.7306e-11	30902
OTULINL	ENSG00000145569	rs11133789	G	A	0.163338	-0.235458	0.0106842	1.2397e-107	31566
OTULINL	ENSG00000145569	rs26179	G	A	0.0889015	0.210621	0.0139341	1.2819e-51	31565
OTULINL	ENSG00000145569	rs149007767	T	C	0.149708	-0.119173	0.0114071	1.506e-25	30077
OTX1	ENSG00000115507	rs75918446	A	C	0.0497276	0.130267	0.0183103	1.1256e-12	31509
OTX1	ENSG00000115507	rs76814967	T	A	0.130058	0.477455	0.0115227	1e-200	31567
OTX1	ENSG00000115507	rs58169051	C	T	0.0475427	-0.128419	0.0186887	6.3486e-12	31567
OTX1	ENSG00000115507	rs56330463	T	C	0.417903	0.04792	0.00806448	2.8157e-09	31569
OTX1	ENSG00000115507	rs149007767	T	C	0.149708	0.0695978	0.0114207	1.1026e-09	30077
OTX1	ENSG00000115507	rs7846314	T	A	0.821651	-0.0632966	0.0103901	1.1151e-09	31569
OVCH1	ENSG00000187950	rs12811201	A	G	0.13242	0.110577	0.0130924	3.0197e-17	25319
OVCH1-AS1	ENSG00000257599	rs12824407	A	C	0.136786	0.358012	0.0197038	8.9851e-74	10577
OVCH1-AS1	ENSG00000257599	rs10743674	A	G	0.392404	0.10479	0.0174755	2.0199e-09	6831
OVGP1	ENSG00000085465	rs11102242	C	G	0.292352	0.105974	0.00883506	3.7924e-33	30818
OVGP1	ENSG00000085465	rs7521484	C	T	0.420325	0.244189	0.00802563	1e-200	30934
OVGP1	ENSG00000085465	rs3767607	C	T	0.0784557	-0.346348	0.0149143	2.692e-119	30551
OXA1L	ENSG00000155463	rs11157756	G	A	0.490889	-0.12377	0.0118023	9.9126e-26	14253
OXA1L	ENSG00000155463	rs17122779	G	A	0.207899	-0.118217	0.0145571	4.6236e-16	14262
OXCT1	ENSG00000083720	rs66820325	T	C	0.208501	0.142345	0.00974605	2.6022e-48	31684
OXCT2	ENSG00000198754	rs3820618	C	T	0.136419	0.26791	0.0316357	2.4836e-17	4169
OXER1	ENSG00000162881	rs2278583	T	C	0.224341	-0.222275	0.0094408	1.4394e-122	31684
OXER1	ENSG00000162881	rs76073514	A	T	0.207473	0.0887639	0.00985401	2.1023e-19	31235
OXER1	ENSG00000162881	rs4328821	G	A	0.118714	-0.0692607	0.0123733	2.1734e-08	31185
OXER1	ENSG00000162881	rs149110519	T	C	0.0526158	0.142229	0.0197226	5.538e-13	25735
OXER1	ENSG00000162881	rs56388170	T	G	0.289189	-0.0649771	0.00880007	1.5383e-13	31355
OXER1	ENSG00000162881	rs149007767	T	C	0.149708	-0.0794014	0.0114186	3.5558e-12	30077
OXER1	ENSG00000162881	rs10774624	A	G	0.538565	-0.0578184	0.00845632	8.0643e-12	28089
OXLD1	ENSG00000204237	rs11869113	G	A	0.150471	0.150166	0.0170307	1.1736e-18	13408
OXLD1	ENSG00000204237	rs117857086	T	C	0.0245525	-0.382914	0.0433234	9.6925e-19	11045
OXLD1	ENSG00000204237	rs4076819	C	G	0.502957	-0.450072	0.00924804	1e-200	21017
OXLD1	ENSG00000204237	rs116851942	A	G	0.0419494	-0.218983	0.0352267	5.0804e-10	9987
OXNAD1	ENSG00000154814	rs56332731	C	G	0.143228	0.227525	0.012159	3.923e-78	27210
OXNAD1	ENSG00000154814	rs4648045	C	T	0.352599	0.0465388	0.0083539	2.5357e-08	31355
OXNAD1	ENSG00000154814	rs7950726	A	C	0.130877	0.117989	0.0117998	1.5363e-23	31470
OXNAD1	ENSG00000154814	rs3184504	C	T	0.542056	-0.0646968	0.00844208	1.8051e-14	28204
OXR1	ENSG00000164830	rs7834014	T	C	0.333057	-0.103377	0.00842399	1.2837e-34	31569
OXR1	ENSG00000164830	rs117557278	T	C	0.0275028	-0.211153	0.0256668	1.9228e-16	28309
OXR1	ENSG00000164830	rs4114169	C	T	0.414014	-0.044376	0.00806132	3.6959e-08	31684
OXSM	ENSG00000151093	rs6550985	C	G	0.170679	0.118304	0.0110538	9.9176e-27	28795
OXSR1	ENSG00000172939	rs272576	T	C	0.0569356	0.193254	0.0171092	1.3859e-29	31684
OXSR1	ENSG00000172939	rs56388170	T	G	0.289189	-0.0487507	0.00880342	3.0629e-08	31355
OXTR	ENSG00000180914	rs2077037	G	C	0.37691	0.0554919	0.00840735	4.1005e-11	30077
OXTR	ENSG00000180914	rs171029	G	A	0.3079	0.0787972	0.00860974	5.5889e-20	31569
OXTR	ENSG00000180914	rs1354034	T	C	0.381863	0.0456875	0.0081725	2.2655e-08	31684
OXTR	ENSG00000180914	rs9376090	C	T	0.262879	0.0525263	0.00907472	7.1145e-09	31300
OXTR	ENSG00000180914	rs10761741	T	G	0.579184	-0.093113	0.00802954	4.2978e-31	31684
OXTR	ENSG00000180914	rs10876550	G	A	0.409936	-0.0864255	0.00806253	8.2359e-27	31684
P2RX1	ENSG00000108405	rs1354034	T	C	0.381863	-0.0562607	0.00817041	5.7383e-12	31684
P2RX1	ENSG00000108405	rs149110519	T	C	0.0526158	0.490541	0.0195042	1.399e-139	25735
P2RX1	ENSG00000108405	rs7213777	A	G	0.234514	0.353097	0.011372	1e-200	20573
P2RX1	ENSG00000108405	rs12949989	G	A	0.350561	0.461927	0.00990138	1e-200	20225
P2RX1	ENSG00000108405	rs150739185	A	C	0.0169923	-0.48424	0.0468689	5.0602e-25	13520
P2RX1	ENSG00000108405	rs71366585	A	G	0.0199843	0.242128	0.031595	1.8107e-14	25516
P2RX1	ENSG00000108405	rs75375654	T	C	0.102641	-0.121755	0.0134703	1.584e-19	29836
P2RX4	ENSG00000135124	rs10849821	G	A	0.0596399	0.114152	0.0168831	1.3685e-11	31232
P2RX4	ENSG00000135124	rs75072820	A	G	0.109127	-0.405924	0.0126261	1e-200	31228
P2RX4	ENSG00000135124	rs2686341	T	C	0.471288	0.28833	0.00781738	1e-200	31475
P2RX4	ENSG00000135124	rs59056867	G	A	0.0628259	-0.119965	0.0172552	3.5912e-12	28473
P2RX5	ENSG00000083454	rs170313	G	A	0.475472	-0.0735649	0.00862841	1.515e-17	26856
P2RX5-TAX1BP3	ENSG00000257950	rs160585	A	G	0.385909	-0.224484	0.0161143	4.1172e-44	7931
P2RX6	ENSG00000099957	rs370907	A	T	0.381912	-0.109433	0.00898655	4.0915e-34	26080
P2RX6	ENSG00000099957	rs112169144	A	G	0.189079	-0.268913	0.0129486	8.4647e-96	19018
P2RX7	ENSG00000089041	rs28638142	A	C	0.0487397	-0.597716	0.0183222	1e-200	31060
P2RX7	ENSG00000089041	rs56720891	C	G	0.0555343	0.178194	0.0174548	1.8109e-24	31185
P2RX7	ENSG00000089041	rs185394597	A	G	0.011439	-1.19796	0.0672976	6.9418e-71	9446
P2RX7	ENSG00000089041	rs61953400	A	G	0.0164697	0.250468	0.0425604	3.9854e-09	17006
P2RX7	ENSG00000089041	rs117808471	A	G	0.0278714	0.148919	0.025558	5.6568e-09	28217
P2RY1	ENSG00000169860	rs9847124	G	T	0.141089	0.0815366	0.0115931	2.0214e-12	30650
P2RY10	ENSG00000078589	rs12466022	A	C	0.260124	-0.09761	0.0167845	6.0417e-09	9188
P2RY10	ENSG00000078589	rs149007767	T	C	0.149708	0.189071	0.0220227	9.0679e-18	8025
P2RY11	ENSG00000244165	rs9420589	T	G	0.571318	0.0724265	0.008781	1.6107e-16	26409
P2RY11	ENSG00000244165	rs3826786	C	T	0.129419	-0.16507	0.0141745	2.4162e-31	21952
P2RY11	ENSG00000244165	rs146457388	G	A	0.0285327	-0.478312	0.0304793	1.6835e-55	19171
P2RY11	ENSG00000244165	rs58465294	A	G	0.0353649	-0.197427	0.0258521	2.2269e-14	21872
P2RY11	ENSG00000244165	rs118094580	A	G	0.0274383	0.234318	0.0394123	2.7612e-09	12027
P2RY12	ENSG00000169313	rs1434282	C	T	0.288638	-0.0524763	0.00879721	2.4433e-09	31430
P2RY12	ENSG00000169313	rs2172249	G	C	0.342746	0.195835	0.00834653	9.7393e-122	31310
P2RY12	ENSG00000169313	rs7612010	A	G	0.432711	0.131904	0.00801584	7.6967e-61	31430
P2RY12	ENSG00000169313	rs114694170	C	T	0.0523176	-0.137515	0.0183858	7.4549e-14	29777
P2RY12	ENSG00000169313	rs342296	A	G	0.441001	0.0634995	0.00806753	3.5238e-15	31101
P2RY12	ENSG00000169313	rs6993770	T	A	0.273922	-0.0625363	0.00895294	2.8486e-12	31315
P2RY12	ENSG00000169313	rs10820606	C	A	0.763086	-0.0637619	0.0103246	6.5829e-10	25907
P2RY12	ENSG00000169313	rs10876550	G	A	0.409936	0.0780849	0.00809774	5.2833e-22	31430
P2RY12	ENSG00000169313	rs8073060	A	T	0.305723	-0.0722071	0.00871719	1.1971e-16	30931
P2RY12	ENSG00000169313	rs6136489	G	T	0.655634	-0.0488841	0.00844125	6.9885e-09	31046
P2RY13	ENSG00000181631	rs358964	C	T	0.166699	-0.070578	0.0107273	4.7235e-11	31236
P2RY13	ENSG00000181631	rs2904431	G	A	0.174127	0.368601	0.010342	1e-200	31237
P2RY13	ENSG00000181631	rs6440746	C	T	0.151417	0.120734	0.0110818	1.2203e-27	31568
P2RY13	ENSG00000181631	rs12485444	T	A	0.490804	-0.0585618	0.00799577	2.4033e-13	31240
P2RY13	ENSG00000181631	rs149110519	T	C	0.0526158	-0.117899	0.0197288	2.284e-09	25735
P2RY13	ENSG00000181631	rs2158799	C	G	0.625845	-0.0530565	0.00821881	1.0779e-10	31569
P2RY13	ENSG00000181631	rs56388170	T	G	0.289189	0.09804	0.0087903	6.9077e-29	31355
P2RY13	ENSG00000181631	rs4272	G	A	0.787929	0.0581988	0.00971259	2.0728e-09	31684
P2RY13	ENSG00000181631	rs7210990	A	C	0.481977	0.0566827	0.00795826	1.0606e-12	31569
P2RY14	ENSG00000174944	rs28498283	T	A	0.254318	-0.0736293	0.00991974	1.1484e-13	26739
P2RY14	ENSG00000174944	rs7652387	A	C	0.0803112	-0.239412	0.0146043	2.1318e-60	31470
P2RY14	ENSG00000174944	rs7625740	A	C	0.433312	0.0482492	0.00803926	1.9538e-09	31470
P2RY14	ENSG00000174944	rs9854126	G	A	0.139433	-0.347562	0.0113599	1e-200	31354
P2RY14	ENSG00000174944	rs3774937	C	T	0.320593	0.0552861	0.00855067	1.009e-10	31355
P2RY14	ENSG00000174944	rs3184504	C	T	0.542056	-0.056102	0.00844426	3.057e-11	28204
P2RY2	ENSG00000175591	rs28498283	T	A	0.254318	-0.0552074	0.00992421	2.6518e-08	26739
P2RY2	ENSG00000175591	rs10898903	A	C	0.254348	0.301206	0.00905865	1e-200	31022
P2RY6	ENSG00000171631	rs7127013	A	G	0.146715	0.0646146	0.0112221	8.5217e-09	31681
P3H1	ENSG00000117385	rs12027695	C	T	0.150106	0.0794458	0.0111343	9.6787e-13	31563
P3H1	ENSG00000117385	rs10890213	C	A	0.39844	0.235607	0.00800599	2.3516e-190	31680
P3H2	ENSG00000090530	rs7570971	A	C	0.558846	-0.101264	0.00894995	1.1111e-29	25191
P3H2	ENSG00000090530	rs7610843	T	A	0.0243423	-0.168194	0.0301368	2.3914e-08	23149
P3H2	ENSG00000090530	rs2675414	T	C	0.493686	-0.106718	0.00864561	5.2744e-35	26609
P3H2	ENSG00000090530	rs512265	T	C	0.457665	0.0958445	0.00868102	2.434e-28	26609
P3H2	ENSG00000090530	rs4917014	G	T	0.316454	-0.0613693	0.00938067	6.062e-11	26225
P3H2	ENSG00000090530	rs113646461	C	T	0.0902567	-0.0875608	0.0152974	1.0404e-08	25989
P3H3	ENSG00000110811	rs11064384	A	G	0.315163	-0.0538757	0.00869159	5.6968e-10	30627
P3H3	ENSG00000110811	rs4963510	C	A	0.438582	0.135892	0.00931599	3.3982e-48	23185
P3H4	ENSG00000141696	rs11654169	T	C	0.200043	0.106467	0.010979	3.0989e-22	25827
P4HA2	ENSG00000072682	rs11955347	A	G	0.409621	0.10359	0.00884679	1.1435e-31	26280
P4HTM	ENSG00000178467	rs4858828	C	T	0.362259	-0.279441	0.0089241	1e-200	26195
P4HTM	ENSG00000178467	rs190848966	A	C	0.039928	0.153749	0.0252885	1.2048e-09	20359
PA2G4P6	ENSG00000231799	rs7872751	G	T	0.274155	-0.162647	0.0223122	3.1042e-13	4994
PAAF1	ENSG00000175575	rs56162843	C	T	0.0501854	-0.120399	0.018312	4.8653e-11	31238
PAAF1	ENSG00000175575	rs74516242	G	A	0.0404695	-0.967514	0.0200802	1e-200	29612
PAAF1	ENSG00000175575	rs114765662	T	C	0.0174242	0.55361	0.0361209	5.0788e-53	22149
PAAF1	ENSG00000175575	rs143173464	C	T	0.019876	0.173581	0.0299283	6.6394e-09	28621
PAAF1	ENSG00000175575	rs1726743	T	C	0.0361218	-0.389603	0.0213139	1.2075e-74	31278
PABPC1	ENSG00000070756	rs2173214	C	T	0.139877	0.285012	0.0251909	1.1187e-29	6421
PABPC1L	ENSG00000101104	rs117810400	A	G	0.0164672	-0.39887	0.0440166	1.2808e-19	15852
PABPC1L	ENSG00000101104	rs6031847	T	C	0.280966	0.347936	0.0107093	1e-200	20524
PABPC4	ENSG00000090621	rs3768321	T	G	0.193801	-0.242163	0.010989	1.273e-107	26015
PABPN1	ENSG00000100836	rs1950252	A	G	0.0801045	-0.104407	0.0146224	9.3195e-13	31684
PABPN1	ENSG00000100836	rs11623855	T	A	0.253184	-0.0543581	0.00947649	9.6824e-09	29413
PABPN1L	ENSG00000205022	rs76267236	T	C	0.0689427	0.165716	0.0240883	6.0105e-12	13377
PACRGL	ENSG00000163138	rs11936560	C	T	0.524296	0.121024	0.00871603	7.7883e-44	26196
PACS1	ENSG00000175115	rs2254388	C	T	0.267206	-0.236316	0.00893842	4.9872e-154	31262
PACS1	ENSG00000175115	rs11227506	C	T	0.309226	0.0526686	0.00864767	1.1263e-09	31264
PACS2	ENSG00000179364	rs4555082	T	C	0.28962	0.0709172	0.00874894	5.2486e-16	31684
PACSIN1	ENSG00000124507	rs4848370	T	C	0.269386	-0.0556808	0.00896516	5.2716e-10	31569
PACSIN1	ENSG00000124507	rs28453840	G	A	0.31882	-0.117196	0.00937749	7.6746e-36	26025
PACSIN1	ENSG00000124507	rs4502545	A	G	0.820417	0.0697654	0.0103608	1.6574e-11	31569
PACSIN1	ENSG00000124507	rs6927652	G	T	0.50426	0.0801889	0.00794319	5.8013e-24	31599
PACSIN1	ENSG00000124507	rs4917014	G	T	0.316454	-0.076304	0.00858274	6.0889e-19	31300
PACSIN2	ENSG00000100266	rs10820606	C	A	0.763086	-0.0643692	0.0102743	3.7235e-10	26161
PACSIN2	ENSG00000100266	rs11881751	A	G	0.231675	-0.0566637	0.00942745	1.8484e-09	31569
PACSIN2	ENSG00000100266	rs117885227	C	T	0.0197921	0.200653	0.0352902	1.3035e-08	20662
PACSIN2	ENSG00000100266	rs4822241	A	T	0.468369	-0.168465	0.00791902	1.9938e-100	31568
PADI2	ENSG00000117115	rs2273113	C	T	0.420259	0.286091	0.0086176	1e-200	26532
PADI2	ENSG00000117115	rs113286431	C	T	0.019223	0.360969	0.0311427	4.5883e-31	27210
PADI2	ENSG00000117115	rs4920356	C	T	0.314567	-0.204889	0.00856799	2.222e-126	31017
PADI2	ENSG00000117115	rs3003454	A	C	0.317247	-0.098158	0.00853355	1.28e-30	31567
PADI2	ENSG00000117115	rs2293914	A	G	0.115066	-0.072933	0.0129839	1.9408e-08	29096
PADI2	ENSG00000117115	rs56388170	T	G	0.289189	-0.0603695	0.00880112	6.915e-12	31355
PADI2	ENSG00000117115	rs149007767	T	C	0.149708	-0.0767552	0.0114192	1.7974e-11	30077
PADI4	ENSG00000159339	rs112842996	T	G	0.0519186	-0.650943	0.017756	1e-200	30875
PADI4	ENSG00000159339	rs114195833	C	T	0.0612353	0.0947771	0.0165918	1.1152e-08	31563
PADI4	ENSG00000159339	rs12077703	A	T	0.361123	-0.125703	0.00825563	2.3625e-52	31566
PADI4	ENSG00000159339	rs56388170	T	G	0.289189	-0.0702626	0.00879878	1.3984e-15	31355
PADI6	ENSG00000256049	rs56085210	T	C	0.25508	0.423701	0.0131112	1e-200	14263
PADI6	ENSG00000256049	rs77461166	T	C	0.0296796	-0.249631	0.0348267	7.6101e-13	14263
PADI6	ENSG00000256049	rs113446968	A	G	0.0177097	-0.307707	0.0539979	1.208e-08	9825
PADI6	ENSG00000256049	rs137963900	G	T	0.0164295	-0.746198	0.103109	4.5872e-13	2858
PADI6	ENSG00000256049	rs115137916	C	T	0.0257315	0.511995	0.0436443	8.8408e-32	10333
PAFAH1B1	ENSG00000007168	rs66494490	T	C	0.0591811	-0.101531	0.0185181	4.1817e-08	26157
PAFAH1B1	ENSG00000007168	rs8076127	G	T	0.341639	-0.0647119	0.00926879	2.9142e-12	25827
PAFAH1B1	ENSG00000007168	rs115107247	A	G	0.0210582	-0.348625	0.0334387	1.8906e-25	21583
PAFAH1B1	ENSG00000007168	rs11654991	G	A	0.386982	0.148718	0.00894403	4.3986e-62	26071
PAFAH1B2	ENSG00000168092	rs180378	A	G	0.436095	-0.103896	0.0120514	6.6256e-18	13925
PAFAH1B2	ENSG00000168092	rs4938355	G	A	0.159349	0.462319	0.0157097	2.3516e-190	14258
PAFAH1B3	ENSG00000079462	rs11880124	G	A	0.0841446	0.18573	0.0156383	1.5698e-32	26389
PAFAH2	ENSG00000158006	rs298450	C	G	0.179654	-0.318419	0.0102661	1e-200	31228
PAG1	ENSG00000076641	rs80141261	C	T	0.138863	0.313799	0.0113902	4.4499e-167	31470
PAG1	ENSG00000076641	rs75706803	A	G	0.194564	0.170912	0.0101498	1.2678e-63	30688
PAGR1	ENSG00000185928	rs11546678	A	G	0.0854496	0.154578	0.0179099	6.0924e-18	19872
PAICS	ENSG00000128050	rs1967559	A	G	0.156028	-0.138679	0.0109768	1.3748e-36	31353
PAIP1	ENSG00000172239	rs13189484	A	T	0.457377	-0.145871	0.00936386	1.024e-54	22734
PAIP2B	ENSG00000124374	rs6726206	T	G	0.342312	0.0523062	0.00920544	1.3313e-08	26176
PAIP2B	ENSG00000124374	rs13035834	A	C	0.133847	-0.134481	0.0128292	1.0385e-25	26094
PAK1	ENSG00000149269	rs2725813	T	C	0.116409	-0.30046	0.0124252	3.4747e-129	30902
PAK1	ENSG00000149269	rs12223228	G	C	0.0254607	-0.306195	0.0253414	1.3021e-33	31233
PAK1	ENSG00000149269	rs12786855	A	G	0.179314	0.115244	0.0105325	7.2902e-28	30508
PAK1	ENSG00000149269	rs35979828	T	C	0.0571059	0.116381	0.0176289	4.0674e-11	29836
PAK1IP1	ENSG00000111845	rs62397700	C	T	0.0240865	-0.326036	0.0293885	1.3415e-28	24505
PAK1IP1	ENSG00000111845	rs12973620	C	G	0.191043	0.0583919	0.0101245	8.0599e-09	31529
PAK2	ENSG00000180370	rs11185451	G	T	0.304036	0.0711378	0.0103637	6.6959e-12	21953
PAK2	ENSG00000180370	rs2084385	A	G	0.125642	0.182524	0.0131545	8.9543e-44	26110
PAK4	ENSG00000130669	rs754703	T	C	0.346488	-0.215866	0.00827483	5.094e-150	31568
PAK6	ENSG00000137843	rs11638662	T	C	0.292732	-0.0563103	0.00983328	1.0246e-08	24943
PALB2	ENSG00000083093	rs249869	T	G	0.272502	-0.088604	0.00890815	2.6095e-23	31684
PALD1	ENSG00000107719	rs28453840	G	A	0.31882	-0.0558636	0.00957733	5.444e-09	25066
PALD1	ENSG00000107719	rs4746040	A	G	0.198298	-0.179655	0.011129	1.2721e-58	25133
PALD1	ENSG00000107719	rs7475451	T	C	0.218552	0.0593797	0.0106775	2.6793e-08	25648
PALLD	ENSG00000129116	rs12478601	C	T	0.574604	0.0577026	0.00807752	9.105e-13	31300
PALLD	ENSG00000129116	rs12485444	T	A	0.490804	-0.064952	0.00799419	4.4736e-16	31240
PALLD	ENSG00000129116	rs57791806	T	C	0.115883	0.0842736	0.012507	1.6058e-11	31153
PALLD	ENSG00000129116	rs1870306	T	G	0.224481	-0.108342	0.00950159	4.0582e-30	31683
PALLD	ENSG00000129116	rs13333054	T	C	0.788605	0.0610105	0.0097234	3.5099e-10	31684
PALLD	ENSG00000129116	rs55908509	A	G	0.3284	-0.0736648	0.00998059	1.5734e-13	22704
PALM	ENSG00000099864	rs12610821	G	C	0.0635347	0.649292	0.0203847	1e-200	19209
PALM	ENSG00000099864	rs8112558	T	C	0.389515	0.0986973	0.0100769	1.1924e-22	20611
PAM	ENSG00000145730	rs10056271	A	C	0.0856798	0.426411	0.0140627	1e-200	31355
PAM	ENSG00000145730	rs72777964	A	G	0.310516	-0.291539	0.00847197	1e-200	31354
PAM	ENSG00000145730	rs116018409	T	C	0.0274243	-0.414885	0.0262931	4.3127e-56	26867
PAM	ENSG00000145730	rs118085962	A	C	0.0318447	-0.340193	0.0238984	5.5563e-46	28193
PAM	ENSG00000145730	rs387569	T	C	0.445358	0.241557	0.00794522	1e-200	31141
PAM	ENSG00000145730	rs2033562	G	C	0.623179	-0.0454075	0.00823659	3.5277e-08	31355
PAM	ENSG00000145730	rs77526211	A	G	0.0432109	-0.114428	0.020388	1.9931e-08	29063
PAM16	ENSG00000217930	rs2289303	C	A	0.105591	-0.657213	0.0230108	2.0393e-179	9183
PAM16	ENSG00000217930	rs147469348	T	C	0.0158324	0.437588	0.0792402	3.3478e-08	5080
PAM16	ENSG00000217930	rs74655737	T	A	0.0299344	0.35859	0.0443722	6.4133e-16	8680
PAN2	ENSG00000135473	rs76430365	C	A	0.071134	0.189018	0.0163689	7.6265e-31	28109
PAN2	ENSG00000135473	rs259964	A	G	0.551306	0.056499	0.00798087	1.4499e-12	31684
PAN3	ENSG00000152520	rs7335866	A	G	0.302949	0.164549	0.00871559	1.6785e-79	30814
PAN3-AS1	ENSG00000261485	rs10162126	T	A	0.0657367	0.649503	0.0374569	2.3556e-67	5502
PAN3-AS1	ENSG00000261485	rs76806311	A	G	0.0165346	0.73665	0.107413	6.9831e-12	2618
PANK1	ENSG00000152782	rs7908686	C	A	0.49953	0.0951006	0.00795395	6.0112e-33	31470
PANK1	ENSG00000152782	rs2419057	T	C	0.288793	0.187303	0.00873158	4.4694e-102	31470
PANK2	ENSG00000125779	rs73084523	C	T	0.168032	-0.312609	0.0105337	1.5121e-193	31353
PANK2	ENSG00000125779	rs6107370	C	T	0.263951	0.117891	0.0106293	1.3873e-28	22656
PANK2	ENSG00000125779	rs11087616	T	C	0.507911	0.0706801	0.0080198	1.2162e-18	31026
PANK3	ENSG00000120137	rs11748896	A	G	0.189204	0.114344	0.0111717	1.382e-24	26010
PANK3	ENSG00000120137	rs4761234	C	T	0.540201	-0.0607009	0.00878729	4.9223e-12	26022
PANK4	ENSG00000157881	rs2985862	T	C	0.241812	0.187066	0.00921996	1.6083e-91	31670
PANX1	ENSG00000110218	rs11020407	T	G	0.358295	-0.0535748	0.00832256	1.2154e-10	31355
PANX1	ENSG00000110218	rs2511402	A	G	0.41371	0.240818	0.0079665	1e-200	31567
PANX1	ENSG00000110218	rs882937	T	C	0.427788	0.153602	0.00798269	1.6536e-82	31684
PANX2	ENSG00000073150	rs12466022	A	C	0.260124	-0.0539098	0.00973207	3.0351e-08	27399
PANX2	ENSG00000073150	rs10187424	C	T	0.579184	-0.0488103	0.00804189	1.2823e-09	31684
PANX2	ENSG00000073150	rs149007767	T	C	0.149708	0.0764975	0.0114192	2.1014e-11	30077
PANX2	ENSG00000073150	rs6010198	G	A	0.257579	-0.277521	0.00920525	1.1325e-199	29947
PANX2	ENSG00000073150	rs2076138	C	T	0.139616	0.121192	0.0122833	5.8217e-23	27490
PANX2	ENSG00000073150	rs12163227	C	T	0.104289	0.0942523	0.0133206	1.488e-12	30116
PAOX	ENSG00000148832	rs1354034	T	C	0.381863	-0.0465977	0.00820007	1.3251e-08	31470
PAOX	ENSG00000148832	rs11101677	T	C	0.0335223	0.41153	0.029936	5.3086e-43	17032
PAOX	ENSG00000148832	rs75391235	T	C	0.0337125	-0.333209	0.0238661	2.6736e-44	26752
PAOX	ENSG00000148832	rs11812172	T	G	0.0235821	-0.290655	0.0362286	1.0336e-15	16480
PAPLN	ENSG00000100767	rs2286836	T	C	0.0854825	0.0882435	0.014525	1.2383e-09	30279
PAPLN	ENSG00000100767	rs10498532	A	C	0.0878086	-0.22606	0.0139788	7.9734e-59	31684
PAPOLA	ENSG00000090060	rs56960368	C	G	0.200184	-0.256733	0.0148165	2.9123e-67	13925
PAPSS1	ENSG00000138801	rs55811459	A	C	0.0241916	-0.470605	0.0287178	2.3607e-60	25414
PAPSS1	ENSG00000138801	rs6814136	T	C	0.231792	-0.301078	0.00938336	1e-200	30862
PAPSS1	ENSG00000138801	rs34710028	C	G	0.492464	0.55623	0.00738857	1e-200	30977
PAPSS1	ENSG00000138801	rs868071	A	G	0.0398257	-0.270556	0.0314052	6.9942e-18	13183
PAPSS1	ENSG00000138801	rs112053024	A	G	0.0178156	0.287919	0.0310733	1.9362e-20	29508
PAPSS1	ENSG00000138801	rs76324584	A	T	0.027572	-0.30317	0.0252511	3.2885e-33	29103
PAPSS1	ENSG00000138801	rs184530418	C	T	0.0221813	0.21666	0.0285725	3.387e-14	28180
PAPSS1	ENSG00000138801	rs56388170	T	G	0.289189	-0.089256	0.0087989	3.5237e-24	31315
PAPSS2	ENSG00000198682	rs12485444	T	A	0.490804	0.0463576	0.00809598	1.0295e-08	30491
PAPSS2	ENSG00000198682	rs1555434	C	G	0.382739	-0.234241	0.008205	2.907e-179	30622
PAPSS2	ENSG00000198682	rs4934365	G	A	0.443683	-0.0886628	0.00809159	6.1098e-28	30819
PAPSS2	ENSG00000198682	rs8026803	C	T	0.752076	-0.0654205	0.009303	2.0301e-12	30935
PAQR3	ENSG00000163291	rs7671578	T	A	0.0538851	0.17589	0.0184927	1.8848e-21	28588
PAQR4	ENSG00000162073	rs2227901	A	G	0.203258	0.123255	0.00984716	6.0422e-36	31684
PAQR4	ENSG00000162073	rs1029442	G	T	0.189999	0.087594	0.011233	6.2996e-15	25687
PAQR4	ENSG00000162073	rs74929781	G	A	0.0232776	0.933557	0.0333836	4.4053e-172	18951
PAQR5	ENSG00000137819	rs149110519	T	C	0.0526158	0.181165	0.0197328	4.279e-20	25676
PAQR5	ENSG00000137819	rs7173363	T	C	0.16641	0.0976454	0.010688	6.4805e-20	31470
PAQR6	ENSG00000160781	rs3768276	G	A	0.499396	0.290106	0.00835808	1e-200	27425
PAQR6	ENSG00000160781	rs114839245	A	G	0.0146685	0.608046	0.0630106	4.9252e-22	8620
PAQR6	ENSG00000160781	rs872120	T	C	0.28933	0.236357	0.00931194	3.9858e-142	27399
PAQR6	ENSG00000160781	rs191160508	C	T	0.0231908	-0.243585	0.0297139	2.4483e-16	24932
PAQR6	ENSG00000160781	rs72710264	G	A	0.0151407	-0.311904	0.0498337	3.8745e-10	13463
PAQR6	ENSG00000160781	rs12143060	T	G	0.0506016	-0.139926	0.0197304	1.3219e-12	26685
PAQR6	ENSG00000160781	rs2013208	C	T	0.469446	-0.0433802	0.00795616	4.9639e-08	31684
PAQR7	ENSG00000182749	rs159530	T	C	0.445075	-0.0834828	0.00797962	1.291e-25	31684
PAQR8	ENSG00000170915	rs1896967	T	C	0.285907	0.0559091	0.0088801	3.0542e-10	31017
PAQR8	ENSG00000170915	rs1266818	T	C	0.262128	-0.302611	0.00888813	1e-200	31564
PAQR8	ENSG00000170915	rs9382093	A	G	0.169416	0.127787	0.0105656	1.1307e-33	31684
PAQR8	ENSG00000170915	rs9382100	A	T	0.332528	-0.298445	0.00827873	1e-200	31569
PAQR8	ENSG00000170915	rs12661854	A	T	0.400424	-0.178112	0.00807121	6.4452e-108	31482
PAQR8	ENSG00000170915	rs714027	A	G	0.52781	0.0476526	0.00795283	2.0753e-09	31684
PAQR9	ENSG00000188582	rs2608073	T	C	0.0650601	-0.15066	0.0176825	1.59e-17	26217
PARD3	ENSG00000148498	rs1354034	T	C	0.381863	-0.0764437	0.00890994	9.5204e-18	26609
PARD3	ENSG00000148498	rs11009923	C	T	0.26036	-0.124393	0.0104044	6.0548e-33	23842
PARD3B	ENSG00000116117	rs35435713	T	C	0.13204	0.274375	0.0118277	4.8144e-119	30648
PARD6A	ENSG00000102981	rs8051587	C	A	0.171994	-0.121456	0.0111355	1.0649e-27	28195
PARD6G	ENSG00000178184	rs11665580	T	C	0.411284	0.0974295	0.00806984	1.4633e-33	31564
PARD6G-AS1	ENSG00000267270	rs1050919	T	C	0.171596	-0.181808	0.0131899	3.1814e-43	20028
PARG	ENSG00000227345	rs116348150	A	G	0.0186642	-0.522948	0.0703218	1.0331e-13	5465
PARG	ENSG00000227345	rs1438929	G	A	0.448382	-0.145504	0.00874103	3.2244e-62	26181
PARK7	ENSG00000116288	rs76199632	T	C	0.0295748	-0.192938	0.023658	3.4803e-16	31060
PARK7	ENSG00000116288	rs113965662	A	G	0.173517	0.328599	0.010401	1e-200	31231
PARK7	ENSG00000116288	rs4908488	C	T	0.154916	-0.173694	0.0109358	8.2842e-57	31683
PARK7	ENSG00000116288	rs1354034	T	C	0.381863	-0.0446024	0.00817268	4.8261e-08	31684
PARL	ENSG00000175193	rs7644746	T	C	0.462475	-0.162919	0.00800999	5.7397e-92	30935
PARL	ENSG00000175193	rs35388926	T	C	0.113007	0.127584	0.0126776	8.0018e-24	30935
PARM1	ENSG00000169116	rs7680016	A	T	0.0649288	-0.537521	0.0186903	6.9101e-182	22748
PARM1	ENSG00000169116	rs7699626	G	T	0.192751	-0.0963786	0.0101088	1.5105e-21	31355
PARM1	ENSG00000169116	rs11065987	G	A	0.619322	-0.047061	0.00824229	1.1311e-08	31185
PARN	ENSG00000140694	rs4782165	G	T	0.143053	0.161773	0.0168561	8.2146e-22	14263
PARP1	ENSG00000143799	rs878367	T	C	0.166522	0.437953	0.010395	1e-200	31564
PARP1	ENSG00000143799	rs4653743	G	T	0.262129	-0.120171	0.00900743	1.3294e-40	31684
PARP1	ENSG00000143799	rs3820632	G	A	0.207851	0.0721351	0.00978183	1.6533e-13	31683
PARP10	ENSG00000178685	rs11544989	G	A	0.543428	-0.223027	0.00920068	8.3483e-130	23218
PARP11	ENSG00000111224	rs10774178	A	C	0.168383	-0.161078	0.0106131	4.9918e-52	31470
PARP12	ENSG00000059378	rs8192865	T	G	0.204799	-0.0731436	0.00985498	1.1519e-13	31557
PARP12	ENSG00000059378	rs11972958	A	G	0.408264	0.091499	0.00806585	7.9611e-30	31684
PARP14	ENSG00000173193	rs35151137	A	G	0.025365	-0.185252	0.0283386	6.2681e-11	25142
PARP14	ENSG00000173193	rs6767261	C	G	0.11462	-0.383328	0.0123055	1e-200	31567
PARP14	ENSG00000173193	rs2303883	T	C	0.135762	0.217624	0.0115327	2.013e-79	31684
PARP14	ENSG00000173193	rs653178	T	C	0.539991	-0.0744724	0.00840452	7.9158e-19	28418
PARP15	ENSG00000173200	rs1045089	T	C	0.342623	0.287337	0.00821346	1e-200	31683
PARP15	ENSG00000173200	rs4456806	G	A	0.189617	0.174965	0.0101588	1.7849e-66	31233
PARP15	ENSG00000173200	rs9881460	T	A	0.257366	0.268403	0.00907329	2.5773e-192	30902
PARP16	ENSG00000138617	rs35336839	G	A	0.0842557	0.101885	0.0150739	1.3895e-11	28474
PARP16	ENSG00000138617	rs11071829	C	T	0.403454	-0.241331	0.0079831	1e-200	31684
PARP16	ENSG00000138617	rs509652	T	C	0.0178065	0.732085	0.0338726	1.3614e-103	24450
PARP2	ENSG00000129484	rs1532331	G	T	0.316115	-0.0678734	0.00856426	2.2778e-15	31470
PARP2	ENSG00000129484	rs3819306	G	A	0.449438	-0.0732114	0.0087088	4.2207e-17	26572
PARP2	ENSG00000129484	rs55684917	T	C	0.0941069	-0.157039	0.0137955	5.0472e-30	30688
PARP2	ENSG00000129484	rs3093897	C	G	0.265853	0.267037	0.00891229	2.9973e-197	31355
PARP3	ENSG00000041880	rs62260389	G	T	0.15239	0.0713196	0.0124669	1.0615e-08	24873
PARP3	ENSG00000041880	rs199533	A	G	0.180697	-0.0671842	0.0120759	2.6427e-08	23129
PARP4	ENSG00000102699	rs55813922	T	C	0.117945	-0.152465	0.0215145	1.3745e-12	10333
PARP4	ENSG00000102699	rs9511300	T	G	0.256265	-0.365915	0.0147247	2.5475e-136	11482
PARP6	ENSG00000137817	rs28379368	T	G	0.0297059	0.260246	0.0247286	6.6969e-26	28257
PARP8	ENSG00000151883	rs11249433	G	A	0.397006	0.154357	0.00983975	1.8562e-55	21326
PARP8	ENSG00000151883	rs115120502	T	C	0.0120696	-0.625747	0.0725513	6.4093e-18	7892
PARP8	ENSG00000151883	rs12654399	T	G	0.192416	0.22422	0.0100323	1.2183e-110	31470
PARP8	ENSG00000151883	rs113101321	A	C	0.0285692	-0.167556	0.0244611	7.385e-12	30063
PARP9	ENSG00000138496	rs55961674	T	C	0.150121	0.0846733	0.0111408	2.9567e-14	31517
PARP9	ENSG00000138496	rs2332287	G	C	0.225485	0.085948	0.00951689	1.7011e-19	31529
PARP9	ENSG00000138496	rs653178	T	C	0.539991	-0.0861155	0.00840652	1.2592e-24	28378
PARPBP	ENSG00000185480	rs11111212	G	A	0.221082	0.0850373	0.00980359	4.172e-18	30135
PARS2	ENSG00000162396	rs2764822	A	G	0.42615	0.281701	0.00787582	1e-200	31683
PARVA	ENSG00000197702	rs4757405	T	C	0.128727	-0.19426	0.0132587	1.3158e-48	25145
PARVB	ENSG00000188677	rs826415	G	T	0.308498	0.0540693	0.00861114	3.4076e-10	31569
PARVB	ENSG00000188677	rs4670221	G	C	0.332826	-0.0570328	0.00842409	1.2843e-11	31684
PARVB	ENSG00000188677	rs1354034	T	C	0.381863	-0.402755	0.00785722	1e-200	31684
PARVB	ENSG00000188677	rs11602954	A	G	0.211758	0.166946	0.0106611	2.8659e-55	26110
PARVB	ENSG00000188677	rs4326844	A	G	0.406686	0.0487082	0.00808248	1.6765e-09	31684
PARVB	ENSG00000188677	rs2950393	A	G	0.317506	0.0553932	0.00854359	8.9678e-11	31569
PARVB	ENSG00000188677	rs11553699	G	A	0.10963	0.147726	0.0130324	8.7831e-30	30031
PARVB	ENSG00000188677	rs13042885	T	C	0.715753	-0.0617681	0.00881633	2.4488e-12	31569
PARVB	ENSG00000188677	rs6006622	C	T	0.393523	0.216631	0.00864582	1.4943e-138	27399
PARVB	ENSG00000188677	rs2744986	T	C	0.294572	0.0845904	0.00937851	1.8878e-19	27275
PARVG	ENSG00000138964	rs149110519	T	C	0.0526158	0.211223	0.0196985	7.973e-27	25735
PARVG	ENSG00000138964	rs6006691	T	C	0.470985	-0.217838	0.0084576	2.7189e-146	27391
PARVG	ENSG00000138964	rs139245	T	G	0.387033	0.149992	0.00812754	4.7713e-76	31565
PARVG	ENSG00000138964	rs4823208	C	T	0.10072	0.0917971	0.0139283	4.3805e-11	28412
PARVG	ENSG00000138964	rs133780	C	T	0.366034	0.0624461	0.00828231	4.7142e-14	31354
PASK	ENSG00000115687	rs4676011	T	C	0.208754	0.162546	0.0146795	1.6963e-28	13925
PASK	ENSG00000115687	rs55672751	T	A	0.117418	-0.587808	0.0182682	1e-200	13422
PASK	ENSG00000115687	rs35129131	T	C	0.0230036	-0.646094	0.0435767	9.8309e-50	11496
PASK	ENSG00000115687	rs73011829	A	G	0.0561793	0.177393	0.0256697	4.8329e-12	14263
PASK	ENSG00000115687	rs73018159	C	T	0.0205319	-0.572879	0.0468582	2.2634e-34	11174
PASK	ENSG00000115687	rs12212193	G	A	0.555153	-0.0749546	0.0118977	2.9765e-10	14263
PATJ	ENSG00000132849	rs12118986	A	C	0.056022	0.109978	0.0175717	3.8795e-10	30582
PATJ	ENSG00000132849	rs17378676	C	G	0.0726527	0.42925	0.0152074	2.7896e-175	31293
PATJ	ENSG00000132849	rs115996779	T	C	0.0383603	-0.126097	0.0215011	4.4967e-09	29285
PATJ	ENSG00000132849	rs12044746	A	G	0.0894998	0.278353	0.0138748	1.5986e-89	31470
PATJ	ENSG00000132849	rs11065979	T	C	0.581169	0.0493281	0.00851173	6.824e-09	28319
PATL1	ENSG00000166889	rs11230036	T	C	0.0491058	-0.239813	0.0201312	1.0175e-32	26280
PATL2	ENSG00000229474	rs9835332	C	G	0.465491	-0.0734084	0.00881423	8.1804e-17	25797
PATL2	ENSG00000229474	rs9420589	T	G	0.571318	-0.0495165	0.00883956	2.1214e-08	26096
PATL2	ENSG00000229474	rs2617170	T	C	0.331973	-0.0659457	0.00933969	1.6531e-12	25797
PATL2	ENSG00000229474	rs2957585	A	T	0.415093	0.0795343	0.00885742	2.7225e-19	26169
PATL2	ENSG00000229474	rs145598515	G	A	0.0264794	1.07307	0.0326469	1e-200	17118
PATL2	ENSG00000229474	rs1901529	G	A	0.111924	0.175205	0.0139066	2.1493e-36	25852
PATL2	ENSG00000229474	rs6493128	C	T	0.0468272	-0.293397	0.0206066	5.3229e-46	26178
PATL2	ENSG00000229474	rs151181	C	T	0.407827	-0.0585988	0.00905869	9.8654e-11	25188
PATZ1	ENSG00000100105	rs131205	A	G	0.288416	-0.0806727	0.00922122	2.1602e-18	28575
PAX6	ENSG00000007372	rs3026393	A	C	0.476698	0.0823652	0.00803249	1.1378e-24	30960
PAX8	ENSG00000125618	rs111943807	T	C	0.0253427	0.158006	0.0264366	2.2756e-09	28928
PAX8	ENSG00000125618	rs76506446	T	G	0.0414654	-0.122716	0.0209335	4.5677e-09	28673
PAX8	ENSG00000125618	rs4849169	C	A	0.468526	0.388689	0.00765547	1e-200	31684
PAX8	ENSG00000125618	rs11886472	A	G	0.0622527	-0.258417	0.016463	1.5857e-55	31355
PAX8	ENSG00000125618	rs111491602	G	C	0.343138	-0.105728	0.0084897	1.3334e-35	30623
PAX8-AS1	ENSG00000189223	rs12477867	C	A	0.435558	0.125609	0.0107957	2.7359e-31	17315
PAX8-AS1	ENSG00000189223	rs4849160	A	G	0.317048	0.367397	0.0111673	1e-200	17434
PAX8-AS1	ENSG00000189223	rs6739740	T	G	0.403651	-0.156896	0.0108541	2.3245e-47	17422
PAX8-AS1	ENSG00000189223	rs4274604	C	T	0.133809	0.297585	0.0163693	7.5152e-74	15769
PAXBP1	ENSG00000159086	rs111830845	C	T	0.0246814	-0.186606	0.032112	6.2027e-09	20109
PAXBP1	ENSG00000159086	rs55671000	G	A	0.0812335	0.343942	0.0166046	2.6119e-95	23869
PAXBP1-AS1	ENSG00000238197	rs113171118	T	C	0.0630898	0.261789	0.0390508	2.0335e-11	5502
PAXIP1	ENSG00000157212	rs1357994	C	T	0.18715	0.066404	0.0101786	6.8548e-11	31682
PAXIP1-AS2	ENSG00000214106	rs11543936	C	T	0.426266	0.304931	0.0105796	1.1241e-182	17435
PAXX	ENSG00000148362	rs908839	G	C	0.505534	-0.132277	0.00911435	1.0024e-47	23868
PBLD	ENSG00000108187	rs112496418	A	T	0.147354	0.0864182	0.0122942	2.0772e-12	26280
PBRM1	ENSG00000163939	rs3199918	C	T	0.178379	0.07527	0.0105349	9.0127e-13	30688
PBX1	ENSG00000185630	rs12132020	A	C	0.248782	0.147489	0.00916932	3.2505e-58	31562
PBX1	ENSG00000185630	rs10800048	C	A	0.268274	-0.0824671	0.00895408	3.2552e-20	31684
PBX1	ENSG00000185630	rs3811444	T	C	0.337611	0.0537966	0.00839496	1.4725e-10	31684
PBX1	ENSG00000185630	rs12718597	A	C	0.634518	0.0538128	0.00830932	9.4061e-11	31185
PBX1	ENSG00000185630	rs10820606	C	A	0.763086	0.0663983	0.0102738	1.0278e-10	26161
PBX1	ENSG00000185630	rs2073820	C	T	0.590876	0.0573875	0.00873557	5.0586e-11	27061
PBX1	ENSG00000185630	rs12582170	A	G	0.157202	-0.0604823	0.0110349	4.2245e-08	30962
PBX1	ENSG00000185630	rs8073060	A	T	0.305723	0.0529121	0.00868608	1.1179e-09	31185
PBX1	ENSG00000185630	rs6084653	G	C	0.36636	-0.0508155	0.00825503	7.4699e-10	31569
PBX2	ENSG00000204304	rs693906	C	G	0.137346	-0.267665	0.0221074	9.627e-34	8488
PBX2	ENSG00000204304	rs149007767	T	C	0.149708	0.122008	0.0220816	3.2911e-08	8025
PBX3	ENSG00000167081	rs113568534	C	T	0.0331811	-0.368921	0.0484931	2.788e-14	6570
PBX3	ENSG00000167081	rs9969756	A	G	0.342331	-0.0850254	0.00841894	5.5581e-24	31231
PBX3	ENSG00000167081	rs4838318	A	C	0.345193	0.047337	0.00844068	2.0444e-08	31017
PBX4	ENSG00000105717	rs1476459	A	C	0.254689	-0.14081	0.00908401	3.4153e-54	31680
PBXIP1	ENSG00000163346	rs11264291	T	C	0.44302	-0.167211	0.00796757	8.6947e-98	31479
PBXIP1	ENSG00000163346	rs149110519	T	C	0.0526158	-0.111691	0.0197302	1.5049e-08	25735
PBXIP1	ENSG00000163346	rs55793580	T	C	0.169838	-0.067473	0.010592	1.8854e-10	31569
PBXIP1	ENSG00000163346	rs11057065	C	T	0.330815	-0.0546335	0.00843747	9.4686e-11	31684
PBXIP1	ENSG00000163346	rs11065979	T	C	0.581169	-0.0640634	0.00849343	4.5999e-14	28418
PCBD1	ENSG00000166228	rs10999498	A	G	0.345614	0.0456136	0.00836472	4.9527e-08	31567
PCBD1	ENSG00000166228	rs2630336	T	G	0.362054	-0.155244	0.00827392	1.5103e-78	31270
PCBD2	ENSG00000132570	rs12658868	G	A	0.113406	0.0867312	0.0136606	2.1672e-10	26608
PCBP1	ENSG00000169564	rs35986233	C	A	0.016531	0.243571	0.0349717	3.2887e-12	25098
PCBP1-AS1	ENSG00000179818	rs10203732	T	C	0.0677726	-0.797815	0.0262319	1e-200	10576
PCBP1-AS1	ENSG00000179818	rs2305144	C	A	0.391364	-0.155006	0.0144166	5.799e-27	9984
PCBP1-AS1	ENSG00000179818	rs78136293	C	T	0.0631713	0.168975	0.0293977	9.0412e-09	9743
PCBP3	ENSG00000183570	rs149007767	T	C	0.149708	0.0639758	0.0114218	2.1287e-08	30077
PCBP3	ENSG00000183570	rs117087460	A	G	0.0459671	0.162703	0.0228233	1.0139e-12	21837
PCBP3	ENSG00000183570	rs2839013	C	T	0.415029	-0.0791775	0.00805001	7.8938e-23	31684
PCBP3	ENSG00000183570	rs4819162	C	T	0.380262	0.214094	0.00810988	1.4069e-153	31562
PCBP4	ENSG00000090097	rs6784594	C	G	0.0460229	0.126391	0.0190841	3.5246e-11	31225
PCCA	ENSG00000175198	rs2254579	C	G	0.45622	0.195224	0.00790113	8.7308e-135	31674
PCCA	ENSG00000175198	rs76240877	T	C	0.0320021	-0.169323	0.0232858	3.5525e-13	29714
PCCA	ENSG00000175198	rs112374051	C	T	0.018799	-0.245495	0.0301077	3.5208e-16	29837
PCCB	ENSG00000114054	rs6439610	G	A	0.412188	0.243184	0.00796845	1e-200	31569
PCCB	ENSG00000114054	rs3772390	G	A	0.0328197	-0.231102	0.0223973	5.8185e-25	31294
PCCB	ENSG00000114054	rs76578737	A	G	0.089653	0.300718	0.0143921	5.9957e-97	29140
PCDH1	ENSG00000156453	rs58960568	G	A	0.0790414	-0.0910322	0.0154911	4.1928e-09	28588
PCDH1	ENSG00000156453	rs164492	C	T	0.157242	-0.115042	0.0109138	5.5901e-26	31566
PCDH12	ENSG00000113555	rs34856868	A	G	0.0245314	0.213641	0.0294377	3.946e-13	24059
PCDH12	ENSG00000113555	rs108043	T	C	0.467649	-0.136436	0.00803542	1.1667e-64	30817
PCDH8	ENSG00000136099	rs71437884	A	G	0.169378	0.324399	0.0105084	1e-200	31231
PCDH9	ENSG00000184226	rs7090445	C	T	0.682795	0.0674133	0.0085275	2.6707e-15	31684
PCDH9	ENSG00000184226	rs9317655	A	C	0.40251	0.0493413	0.00863954	1.1231e-08	27821
PCDH9	ENSG00000184226	rs8070463	T	C	0.508541	0.0468349	0.00799039	4.5898e-09	31300
PCDHGA10	ENSG00000253846	rs251020	C	G	0.055705	0.125913	0.0207091	1.2018e-09	22127
PCDHGB6	ENSG00000253305	rs2299024	G	C	0.496301	0.0648574	0.00917167	1.5338e-12	23727
PCED1A	ENSG00000132635	rs3819306	G	A	0.449438	0.095136	0.00983613	3.9655e-22	20792
PCED1A	ENSG00000132635	rs1178031	T	G	0.510372	0.160614	0.00876816	5.9677e-75	25690
PCED1B	ENSG00000179715	rs3774959	A	G	0.352643	0.0577197	0.00924714	4.3256e-10	25575
PCED1B	ENSG00000179715	rs28458307	G	T	0.0436055	0.182212	0.0253869	7.1154e-13	18551
PCED1B	ENSG00000179715	rs2111903	C	G	0.271655	-0.251564	0.00981698	7.9517e-145	25565
PCED1B	ENSG00000179715	rs215365	A	G	0.462795	0.308454	0.00863604	1e-200	25690
PCED1B	ENSG00000179715	rs7955374	T	C	0.118345	0.0810129	0.0137679	4.0047e-09	25246
PCED1B	ENSG00000179715	rs55908509	A	G	0.3284	-0.0719176	0.0101895	1.6867e-12	21785
PCED1B-AS1	ENSG00000247774	rs2004683	G	A	0.2941	-0.154029	0.0117349	2.343e-39	17317
PCED1B-AS1	ENSG00000247774	rs215379	T	C	0.470048	0.177032	0.0106814	1.0779e-61	17318
PCF11	ENSG00000165494	rs12225692	T	C	0.0652148	0.103835	0.0165026	3.134e-10	30077
PCGF2	ENSG00000056661	rs11654269	T	C	0.132196	0.315666	0.0118296	7.1802e-157	30433
PCGF2	ENSG00000056661	rs228290	A	G	0.229947	-0.0701848	0.00965762	3.6647e-13	30222
PCGF2	ENSG00000056661	rs11079072	T	C	0.246111	0.0550818	0.00940525	4.7301e-09	30430
PCGF3	ENSG00000185619	rs12510790	A	G	0.356913	0.386431	0.00956765	1e-200	22166
PCGF3	ENSG00000185619	rs76927558	A	G	0.0364098	0.336045	0.0230813	5.1052e-48	26539
PCGF3	ENSG00000185619	rs6855019	T	C	0.0401562	-0.182541	0.0243363	6.3333e-14	21847
PCGF6	ENSG00000156374	rs7093039	G	A	0.500464	0.197054	0.0130652	2.1208e-51	11489
PCID2	ENSG00000126226	rs78669397	G	A	0.0203691	0.19283	0.035278	4.603e-08	20104
PCID2	ENSG00000126226	rs7335409	T	C	0.210981	-0.14789	0.0105857	2.3497e-44	26609
PCID2	ENSG00000126226	rs12876365	T	C	0.158183	-0.144843	0.0118742	3.1777e-34	26482
PCIF1	ENSG00000100982	rs8114050	A	G	0.420619	0.0514732	0.00808577	1.9427e-10	31341
PCK2	ENSG00000100889	rs148024644	C	T	0.0178314	-0.291626	0.0501273	5.9627e-09	11328
PCK2	ENSG00000100889	rs2877590	C	T	0.516636	-0.374282	0.00822495	1e-200	27526
PCK2	ENSG00000100889	rs4982856	T	C	0.327181	0.0824096	0.00884973	1.2545e-20	28915
PCLAF	ENSG00000166803	rs72758931	C	T	0.0625826	0.245971	0.0164285	1.119e-50	31354
PCM1	ENSG00000078674	rs2517207	A	G	0.0295027	-0.133408	0.0241192	3.1805e-08	29988
PCM1	ENSG00000078674	rs10094836	C	G	0.155324	0.330689	0.0108355	1e-200	31528
PCM1	ENSG00000078674	rs11783644	C	G	0.222914	-0.202004	0.00950085	2.5639e-100	31525
PCM1	ENSG00000078674	rs7830870	T	C	0.212747	-0.0658428	0.0098458	2.2717e-11	30751
PCMT1	ENSG00000120265	rs1354034	T	C	0.381863	-0.0476493	0.00817214	5.5162e-09	31684
PCMT1	ENSG00000120265	rs575924	C	A	0.139419	0.0735454	0.0121625	1.4775e-09	28135
PCMT1	ENSG00000120265	rs9404048	T	C	0.368803	0.256855	0.00848505	1e-200	28917
PCMTD1	ENSG00000168300	rs4873583	A	G	0.0387285	-0.195102	0.0206864	4.0465e-21	31296
PCMTD1	ENSG00000168300	rs7833668	T	C	0.180977	-0.301638	0.0112118	1.9932e-159	26111
PCMTD2	ENSG00000203880	rs62219717	C	T	0.0162547	0.519281	0.0653619	1.9482e-15	7256
PCMTD2	ENSG00000203880	rs6090088	A	G	0.121651	-0.582407	0.0174441	1e-200	14263
PCNA	ENSG00000132646	rs6053130	T	G	0.0942324	-0.186617	0.0143866	1.7729e-38	28135
PCNP	ENSG00000081154	rs9290441	T	G	0.467366	0.0980044	0.0118397	1.2589e-16	14260
PCNT	ENSG00000160299	rs112710668	T	G	0.0260639	0.330237	0.0341694	4.2628e-22	16777
PCNT	ENSG00000160299	rs7282352	G	C	0.150781	-0.335347	0.0109607	1e-200	31567
PCNT	ENSG00000160299	rs11701839	A	G	0.41714	-0.276503	0.00863369	1e-200	26563
PCNX1	ENSG00000100731	rs149007767	T	C	0.149708	-0.110589	0.01141	3.248e-22	30077
PCNX1	ENSG00000100731	rs35600810	T	C	0.065058	-0.682036	0.0169811	1e-200	26894
PCNX1	ENSG00000100731	rs1990033	A	G	0.0919677	-0.22729	0.0137123	1.0461e-61	31568
PCNX1	ENSG00000100731	rs17109228	T	C	0.133386	0.143175	0.0119236	3.2412e-33	30280
PCNX2	ENSG00000135749	rs72757900	T	C	0.185727	0.0859538	0.0102037	3.6509e-17	31684
PCNX2	ENSG00000135749	rs12065689	A	G	0.201231	0.054125	0.00992372	4.9249e-08	31557
PCNX2	ENSG00000135749	rs144024977	G	A	0.150864	0.0721964	0.0111118	8.1829e-11	31569
PCNX2	ENSG00000135749	rs6667845	A	G	0.330828	-0.0508271	0.00843814	1.7058e-09	31684
PCNX3	ENSG00000197136	rs1144789	A	G	0.463095	0.150001	0.00871495	2.1659e-66	26181
PCNX4	ENSG00000126773	rs219316	C	T	0.15472	0.366934	0.0120601	1e-200	25360
PCNX4	ENSG00000126773	rs11625921	C	T	0.0370397	0.177248	0.0268329	3.9591e-11	19426
PCOLCE	ENSG00000106333	rs62482238	A	G	0.199392	0.0864737	0.0100558	8.0274e-18	30901
PCOLCE-AS1	ENSG00000224729	rs2686815	C	T	0.560554	-0.172996	0.021682	1.4776e-15	4254
PCOLCE2	ENSG00000163710	rs4683702	G	T	0.340317	0.066613	0.00837572	1.8205e-15	31684
PCOLCE2	ENSG00000163710	rs13289095	T	G	0.119513	0.11295	0.012875	1.7428e-18	28587
PCP2	ENSG00000174788	rs4134813	C	A	0.373278	-0.413243	0.011742	1e-200	14263
PCP2	ENSG00000174788	rs72996468	G	A	0.113639	-0.131337	0.0207437	2.4295e-10	11496
PCP4L1	ENSG00000248485	rs71639056	C	G	0.124095	0.134349	0.0137922	2.0196e-22	24087
PCP4L1	ENSG00000248485	rs4523531	T	C	0.0371113	-0.159492	0.0243061	5.3091e-11	23641
PCSK1N	ENSG00000102109	rs1427407	T	G	0.157026	0.1217	0.0202362	1.8122e-09	9188
PCSK1N	ENSG00000102109	rs79755767	A	G	0.0977363	-0.170359	0.0259714	5.3952e-11	8363
PCSK4	ENSG00000115257	rs7253125	T	C	0.0173619	0.498881	0.0809452	7.1289e-10	4435
PCSK4	ENSG00000115257	rs2277748	A	G	0.348858	0.300932	0.0102596	4.1025e-189	20051
PCSK5	ENSG00000099139	rs12478601	C	T	0.574604	0.0506176	0.00808421	3.8203e-10	31260
PCSK5	ENSG00000099139	rs7785014	T	C	0.331668	-0.0695349	0.00849364	2.6826e-16	31200
PCSK5	ENSG00000099139	rs11144526	A	G	0.250197	-0.0799364	0.0091665	2.7673e-18	31644
PCSK5	ENSG00000099139	rs2243810	T	C	0.226931	0.211142	0.00943421	6.1094e-111	31521
PCSK5	ENSG00000099139	rs7874700	A	T	0.302958	-0.114984	0.00867231	4.002e-40	31306
PCSK5	ENSG00000099139	rs12347453	G	T	0.512031	-0.182602	0.0079341	3.2987e-117	31260
PCSK5	ENSG00000099139	rs112017452	T	C	0.0443251	0.11097	0.0200456	3.0981e-08	29344
PCSK6	ENSG00000140479	rs1354034	T	C	0.381863	-0.181561	0.00816801	1.8252e-109	31256
PCSK6	ENSG00000140479	rs505404	G	T	0.222031	0.0785051	0.00961318	3.1826e-16	31256
PCSK6	ENSG00000140479	rs10876550	G	A	0.409936	-0.0548414	0.00812633	1.4907e-11	31256
PCSK6	ENSG00000140479	rs3784482	A	G	0.182113	0.0621266	0.0103582	2.0001e-09	31251
PCSK6	ENSG00000140479	rs11639051	A	C	0.293716	0.0603713	0.00877478	5.9853e-12	31256
PCSK6	ENSG00000140479	rs10512472	C	T	0.179037	0.101039	0.0104168	3.0268e-22	31256
PCSK7	ENSG00000160613	rs73011197	T	C	0.0298892	0.174289	0.0258125	1.4582e-11	25835
PCSK7	ENSG00000160613	rs591592	C	T	0.409268	0.249389	0.0080145	1e-200	31229
PCSK7	ENSG00000160613	rs76424835	T	C	0.0162697	-0.351791	0.0378665	1.5371e-20	21701
PCSK7	ENSG00000160613	rs139352710	A	G	0.0255369	0.156309	0.026668	4.5953e-09	28218
PCTP	ENSG00000141179	rs9389269	C	T	0.272314	0.0785543	0.00891305	1.2162e-18	31684
PCTP	ENSG00000141179	rs2731439	T	C	0.345663	0.0579519	0.00836175	4.1906e-12	31569
PCTP	ENSG00000141179	rs17819647	A	G	0.165182	-0.160559	0.0106793	4.3436e-51	31567
PCTP	ENSG00000141179	rs16956393	G	T	0.0586853	-0.426225	0.0184115	1.4538e-118	26165
PCTP	ENSG00000141179	rs7221133	C	G	0.433113	-0.0559168	0.00802664	3.2515e-12	31560
PCYOX1	ENSG00000116005	rs62134008	A	G	0.0326223	0.279226	0.0233014	4.3625e-33	29037
PCYOX1	ENSG00000116005	rs13009673	T	C	0.223001	-0.160609	0.00964883	3.2678e-62	30718
PCYOX1L	ENSG00000145882	rs2400827	A	G	0.445889	-0.107961	0.00802727	3.1038e-41	31225
PCYOX1L	ENSG00000145882	rs10058380	G	A	0.0675628	0.285763	0.0160434	5.7444e-71	30518
PCYOX1L	ENSG00000145882	rs882560	T	A	0.210858	-0.36474	0.00953887	1e-200	31562
PCYOX1L	ENSG00000145882	rs71586133	A	C	0.190508	-0.0580252	0.0103574	2.114e-08	30192
PCYOX1L	ENSG00000145882	rs12520790	C	T	0.171164	0.0640814	0.0105407	1.2063e-09	31684
PCYT1A	ENSG00000161217	rs9713212	G	A	0.0646036	-0.111132	0.0200893	3.166e-08	20471
PCYT1A	ENSG00000161217	rs60680644	T	A	0.409267	-0.146598	0.0088601	1.711e-61	26071
PDAP1	ENSG00000106244	rs10243678	T	C	0.140221	-0.0796547	0.0118321	1.6712e-11	29579
PDCD1	ENSG00000188389	rs62190291	G	T	0.147567	-0.0711683	0.0129493	3.885e-08	23674
PDCD1	ENSG00000188389	rs34290285	A	G	0.263218	0.295835	0.0194527	3.1392e-52	6582
PDCD1	ENSG00000188389	rs7570624	G	A	0.547179	-0.19755	0.010499	5.5634e-79	17953
PDCD1	ENSG00000188389	rs9889262	A	T	0.366996	-0.0800957	0.00899972	5.5847e-19	26494
PDCD10	ENSG00000114209	rs62274852	T	G	0.0893066	0.106775	0.0139422	1.8856e-14	31568
PDCD10	ENSG00000114209	rs11653357	A	G	0.17703	-0.0725221	0.0104326	3.6117e-12	31484
PDCD11	ENSG00000148843	rs11191679	A	G	0.141169	0.0706838	0.0125674	1.8615e-08	26080
PDCD1LG2	ENSG00000197646	rs59906468	G	A	0.220129	0.228833	0.0141609	9.7506e-59	14263
PDCD1LG2	ENSG00000197646	rs16923189	G	A	0.292777	0.277982	0.0128018	1.5064e-104	14263
PDCD1LG2	ENSG00000197646	rs7310615	G	C	0.537476	-0.0953128	0.0131972	5.1078e-13	11496
PDCD2	ENSG00000071994	rs118070594	T	C	0.0202337	-0.345998	0.0297546	2.9489e-31	28353
PDCD2	ENSG00000071994	rs9460025	C	T	0.505435	-0.265051	0.00781891	1e-200	31569
PDCD2L	ENSG00000126249	rs117782236	T	C	0.0422615	0.304324	0.0223316	2.7521e-42	24585
PDCD4	ENSG00000150593	rs11189181	G	A	0.702508	-0.0633923	0.00871181	3.4234e-13	31470
PDCD4	ENSG00000150593	rs113252887	A	G	0.199118	0.0592514	0.00998944	3.0073e-09	31385
PDCD4	ENSG00000150593	rs7917114	T	C	0.433546	0.0944244	0.0081769	7.5911e-31	30317
PDCD4	ENSG00000150593	rs11195360	T	C	0.316359	0.200066	0.0084965	1.3538e-122	31470
PDCD4-AS1	ENSG00000203497	rs7913363	C	T	0.0629624	-0.418317	0.0388467	4.8536e-27	5500
PDCD5	ENSG00000105185	rs62104856	G	A	0.101945	0.097599	0.0135513	5.9249e-13	29688
PDCD5	ENSG00000105185	rs4805764	A	G	0.211462	-0.310958	0.0098717	1e-200	29778
PDCD5	ENSG00000105185	rs78768752	A	G	0.446647	-0.212647	0.00794344	7.1862e-158	31345
PDCD5	ENSG00000105185	rs79626226	T	G	0.0427894	-0.122858	0.0198242	5.7331e-10	31024
PDCD6	ENSG00000249915	rs2721015	C	T	0.330936	0.247845	0.00910697	4.3397e-163	26487
PDCD6	ENSG00000249915	rs139267086	T	C	0.100367	0.104593	0.0146812	1.0469e-12	25641
PDCD6IP	ENSG00000170248	rs79279096	A	G	0.0216597	0.181726	0.0300399	1.4539e-09	26111
PDCD6IP	ENSG00000170248	rs9843488	G	T	0.278941	-0.457781	0.00887859	1e-200	28877
PDCD6IP	ENSG00000170248	rs9858195	T	A	0.0344895	-0.199219	0.0221193	2.1216e-19	30608
PDCD6IP	ENSG00000170248	rs76791415	G	A	0.0950574	-0.0990398	0.0135684	2.8905e-13	31519
PDCD6IPP2	ENSG00000261377	rs2671038	G	C	0.141393	-0.579678	0.0491627	4.3332e-32	1565
PDCD7	ENSG00000090470	rs147234837	C	T	0.0142473	0.706524	0.0470618	6.072e-51	15849
PDCL3	ENSG00000115539	rs6755800	G	T	0.469985	-0.141048	0.0091066	4.1421e-54	23964
PDCL3P4	ENSG00000244119	rs4289325	T	C	0.277539	-0.135329	0.0104909	4.5127e-38	22491
PDE12	ENSG00000174840	rs13076213	A	G	0.442657	0.120762	0.00878502	5.3527e-43	26071
PDE1B	ENSG00000123360	rs12809549	C	T	0.274383	0.118366	0.00894235	5.3936e-40	31230
PDE1B	ENSG00000123360	rs3817412	T	C	0.12353	0.383873	0.0118787	1e-200	31684
PDE1B	ENSG00000123360	rs3782403	C	T	0.469102	0.196083	0.0079249	3.7429e-135	31355
PDE1B	ENSG00000123360	rs1495928	T	C	0.161731	0.0810322	0.0107793	5.5876e-14	31684
PDE2A	ENSG00000186642	rs11235547	A	G	0.140672	0.136224	0.0114002	6.5553e-33	31683
PDE2A	ENSG00000186642	rs12576046	A	G	0.411105	0.0790078	0.00807636	1.3373e-22	31567
PDE3A	ENSG00000172572	rs1354034	T	C	0.381863	-0.127915	0.00826564	5.0698e-54	30765
PDE3B	ENSG00000152270	rs12270702	A	G	0.275034	0.142025	0.00887805	1.3365e-57	31559
PDE4A	ENSG00000065989	rs147394556	T	C	0.0126896	1.06026	0.106368	2.1085e-23	3428
PDE4A	ENSG00000065989	rs77376335	C	T	0.0872306	-0.233278	0.0140429	5.7249e-62	31568
PDE4A	ENSG00000065989	rs10416139	T	C	0.242111	-0.0662702	0.0094067	1.8546e-12	30745
PDE4B	ENSG00000184588	rs12731764	G	A	0.241923	0.123513	0.00929861	2.9129e-40	31355
PDE4B	ENSG00000184588	rs56330463	T	C	0.417903	0.124905	0.00806569	4.3265e-54	31355
PDE4B	ENSG00000184588	rs149110519	T	C	0.0526158	-0.121957	0.0198104	7.4417e-10	25521
PDE4D	ENSG00000113448	rs1115728	C	T	0.358056	0.0698019	0.00827664	3.3519e-17	31684
PDE4D	ENSG00000113448	rs9291685	A	G	0.494663	-0.209825	0.0117112	8.7516e-72	14263
PDE4D	ENSG00000113448	rs665401	C	T	0.66683	-0.0581739	0.00843699	5.3789e-12	31569
PDE4DIP	ENSG00000178104	rs11249433	G	A	0.397006	-0.076659	0.00988242	8.6825e-15	21326
PDE4DIP	ENSG00000178104	rs611160	T	C	0.349117	0.0971226	0.0103722	7.7065e-21	20365
PDE5A	ENSG00000138735	rs1050316	G	T	0.337362	0.0672211	0.00915894	2.1487e-13	26609
PDE5A	ENSG00000138735	rs1354034	T	C	0.381863	-0.195072	0.00884175	7.1986e-108	26609
PDE5A	ENSG00000138735	rs113974900	C	T	0.034849	0.147709	0.024163	9.7775e-10	25424
PDE5A	ENSG00000138735	rs10518336	G	A	0.541433	0.134478	0.0086604	2.2497e-54	26609
PDE5A	ENSG00000138735	rs11602954	A	G	0.211758	0.0961127	0.0106945	2.5407e-19	26110
PDE5A	ENSG00000138735	rs2950393	A	G	0.317506	0.0646716	0.00932378	4.0279e-12	26494
PDE5A	ENSG00000138735	rs11553699	G	A	0.10963	0.12496	0.0143049	2.428e-18	24956
PDE5A	ENSG00000138735	rs156356	C	T	0.48686	0.0678944	0.00888391	2.1321e-14	25300
PDE5A	ENSG00000138735	rs6136489	G	T	0.655634	-0.0787564	0.00917651	9.2752e-18	26225
PDE6B	ENSG00000133256	rs4463020	G	T	0.102083	0.289611	0.0145985	1.3881e-87	25202
PDE6C	ENSG00000095464	rs11187583	A	G	0.0878551	0.0911799	0.0147126	5.7476e-10	28786
PDE6D	ENSG00000156973	rs838446	C	T	0.315507	-0.174057	0.00849225	2.3278e-93	31683
PDE6G	ENSG00000185527	rs57135500	G	A	0.0390425	0.24834	0.02157	1.1346e-30	28511
PDE6H	ENSG00000139053	rs61041959	G	A	0.14839	0.289109	0.0113057	3.1423e-144	30301
PDE7A	ENSG00000205268	rs117323944	A	C	0.055056	-0.196721	0.0176073	5.5406e-29	30876
PDE7A	ENSG00000205268	rs62506599	A	G	0.147376	0.156527	0.011193	1.9465e-44	31565
PDE7B	ENSG00000171408	rs9389345	C	A	0.330332	0.0748634	0.00845198	8.1902e-19	31562
PDE8A	ENSG00000073417	rs62022525	T	G	0.155856	-0.166482	0.0109466	3.101e-52	31484
PDE8A	ENSG00000073417	rs56191600	T	C	0.015018	0.220355	0.0375648	4.4697e-09	23919
PDE8B	ENSG00000113231	rs12485444	T	A	0.490804	0.05339	0.00802446	2.864e-11	31026
PDE8B	ENSG00000113231	rs10474495	G	C	0.358628	0.0733607	0.00911188	8.212e-16	26117
PDE8B	ENSG00000113231	rs40594	A	G	0.509828	-0.243763	0.00785423	1e-200	31470
PDE8B	ENSG00000113231	rs8026803	C	T	0.752076	-0.0686833	0.00922283	9.5342e-14	31470
PDE8B	ENSG00000113231	rs913672	G	T	0.340707	0.0543572	0.00842003	1.0779e-10	31355
PDE9A	ENSG00000160191	rs1578862	C	T	0.362556	0.0489609	0.00828681	3.4587e-09	31470
PDE9A	ENSG00000160191	rs111476231	C	A	0.0152407	-0.236371	0.0386771	9.8637e-10	22233
PDE9A	ENSG00000160191	rs416082	G	C	0.129069	0.389354	0.0126921	1e-200	26671
PDE9A	ENSG00000160191	rs62213385	C	T	0.179966	-0.418934	0.0101568	1e-200	31141
PDE9A	ENSG00000160191	rs2269172	T	C	0.190516	-0.114732	0.0110347	2.5479e-25	26518
PDE9A	ENSG00000160191	rs142822721	A	G	0.0258746	0.552156	0.0843694	5.9735e-11	2744
PDF	ENSG00000258429	rs3759979	C	T	0.301101	-0.188194	0.00991639	2.5829e-80	23802
PDGFA	ENSG00000197461	rs1354034	T	C	0.381863	-0.0592149	0.00895093	3.7005e-11	26395
PDGFA	ENSG00000197461	rs12720032	A	C	0.325243	0.304606	0.0270496	2.0443e-29	2987
PDGFB	ENSG00000100311	rs1354034	T	C	0.381863	-0.0607762	0.00816939	1.0099e-13	31684
PDGFB	ENSG00000100311	rs2247128	A	G	0.309712	-0.33108	0.00901986	1e-200	27399
PDGFB	ENSG00000100311	rs79758575	A	G	0.0185211	-0.276914	0.0377231	2.1232e-13	19275
PDGFC	ENSG00000145431	rs12485444	T	A	0.490804	-0.0455961	0.00799847	1.1939e-08	31240
PDGFC	ENSG00000145431	rs1521725	A	G	0.396328	0.0678521	0.00811269	6.0833e-17	31683
PDGFC	ENSG00000145431	rs1425492	T	C	0.338456	-0.182585	0.00838332	3.6222e-105	31300
PDGFC	ENSG00000145431	rs2846630	A	G	0.585592	-0.0499024	0.00805918	5.933e-10	31684
PDGFD	ENSG00000170962	rs7944415	C	T	0.021624	-0.182934	0.0297851	8.1489e-10	26602
PDGFD	ENSG00000170962	rs12362803	A	G	0.110742	-0.280507	0.0125833	4.3984e-110	31569
PDGFD	ENSG00000170962	rs78577847	A	G	0.0491077	0.25117	0.0184253	2.5911e-42	31354
PDGFD	ENSG00000170962	rs12973620	C	G	0.191043	0.0614132	0.0101175	1.2807e-09	31569
PDGFRB	ENSG00000113721	rs3819306	G	A	0.449438	-0.054918	0.00867898	2.4868e-10	26786
PDGFRB	ENSG00000113721	rs7944004	T	G	0.511324	0.0685568	0.00874639	4.5705e-15	26096
PDGFRB	ENSG00000113721	rs10152591	C	A	0.0859677	-0.0782483	0.0142776	4.2389e-08	31185
PDGFRB	ENSG00000113721	rs55908509	A	G	0.3284	-0.117069	0.00996231	6.9458e-32	22704
PDHB	ENSG00000168291	rs2271635	T	C	0.26554	0.288202	0.00884853	1e-200	31683
PDHX	ENSG00000110435	rs11608116	C	T	0.30556	0.191875	0.00946346	2.1292e-91	25900
PDHX	ENSG00000110435	rs148508291	G	A	0.0205197	0.175373	0.0321703	4.9975e-08	24008
PDIA3	ENSG00000167004	rs7174732	C	A	0.290867	-0.117301	0.00967646	8.0371e-34	25742
PDIA4	ENSG00000155660	rs112634954	A	G	0.17938	0.237272	0.0110001	3.4518e-103	27606
PDIA4	ENSG00000155660	rs10244483	A	G	0.015371	0.259867	0.0397326	6.1437e-11	20884
PDIA5	ENSG00000065485	rs9823527	G	A	0.419693	0.193943	0.0118878	7.7969e-60	14261
PDIA5	ENSG00000065485	rs114370964	G	A	0.0148422	-0.569382	0.100793	1.6138e-08	3334
PDIA6	ENSG00000143870	rs57127376	T	C	0.547935	-0.0957267	0.0118756	7.5797e-16	14248
PDIA6	ENSG00000143870	rs1734338	T	C	0.466576	-0.328031	0.0115463	1.5216e-177	14262
PDIA6	ENSG00000143870	rs2357880	T	C	0.300707	-0.0732599	0.012897	1.3438e-08	14263
PDIA6	ENSG00000143870	rs56378716	G	A	0.0168293	-0.36934	0.0628397	4.1626e-09	7618
PDK1	ENSG00000152256	rs74912607	G	A	0.0167756	0.191671	0.0350418	4.5054e-08	24657
PDK1	ENSG00000152256	rs2357411	G	A	0.287321	-0.117263	0.0087701	8.9332e-41	31568
PDK1	ENSG00000152256	rs2701268	A	G	0.187836	-0.314131	0.0100777	1e-200	31300
PDK1	ENSG00000152256	rs836601	T	G	0.0928633	-0.133887	0.0136663	1.1598e-22	31684
PDK2	ENSG00000005882	rs3785920	G	A	0.317521	-0.173592	0.00979687	2.9812e-70	23726
PDK2	ENSG00000005882	rs12939159	G	C	0.135432	0.0910904	0.0138547	4.8784e-11	22203
PDK4	ENSG00000004799	rs117629564	A	G	0.0174463	0.323634	0.0363597	5.5446e-19	21984
PDK4	ENSG00000004799	rs12704801	C	T	0.420253	-0.169701	0.00800643	1.0441e-99	31565
PDK4	ENSG00000004799	rs142272045	C	T	0.0296307	-0.173354	0.0247624	2.5451e-12	28311
PDK4	ENSG00000004799	rs4253772	T	C	0.0999617	0.121907	0.0133316	6.0073e-20	31185
PDLIM1	ENSG00000107438	rs1354034	T	C	0.381863	-0.212146	0.0080892	1.35e-151	31684
PDLIM1	ENSG00000107438	rs342293	G	C	0.450728	0.0477623	0.00804296	2.8817e-09	31185
PDLIM1	ENSG00000107438	rs10822145	T	C	0.519766	0.0469972	0.00796131	3.5695e-09	31569
PDLIM1	ENSG00000107438	rs3737015	A	T	0.20534	-0.235428	0.00981476	3.7825e-127	31234
PDLIM1	ENSG00000107438	rs80002058	A	C	0.0548004	-0.205095	0.0183737	6.2287e-29	28469
PDLIM1	ENSG00000107438	rs4918914	A	G	0.139918	-0.0771916	0.011464	1.6574e-11	31569
PDLIM1	ENSG00000107438	rs11602954	A	G	0.211758	0.106364	0.0106908	2.5473e-23	26110
PDLIM1	ENSG00000107438	rs16971217	G	C	0.177288	0.0588083	0.0104792	2.0023e-08	31185
PDLIM1	ENSG00000107438	rs4814776	A	C	0.672705	-0.0506443	0.00846131	2.1586e-09	31684
PDLIM1P4	ENSG00000249274	rs6790650	T	C	0.441915	0.487401	0.0180476	1.243e-160	5495
PDLIM1P4	ENSG00000249274	rs73141956	A	T	0.124384	-0.213531	0.0287526	1.1142e-13	5498
PDLIM2	ENSG00000120913	rs62492658	T	C	0.094573	-0.172238	0.0148523	4.2778e-31	26336
PDLIM5	ENSG00000163110	rs11724023	C	T	0.44434	0.0886117	0.00800641	1.8016e-28	31469
PDLIM7	ENSG00000196923	rs2731664	C	A	0.493073	0.117003	0.00953084	1.2158e-34	21871
PDLIM7	ENSG00000196923	rs113051847	T	A	0.0481523	-0.147439	0.0215918	8.5747e-12	23353
PDLIM7	ENSG00000196923	rs6592965	A	G	0.550468	-0.0745556	0.00870214	1.0566e-17	26609
PDP1	ENSG00000164951	rs12478601	C	T	0.574604	0.0487411	0.00810717	1.8325e-09	31086
PDP1	ENSG00000164951	rs11778469	C	T	0.408943	0.163423	0.00807046	3.5959e-91	31350
PDPK2P	ENSG00000205918	rs34610373	T	C	0.0473194	0.296216	0.0530492	2.3532e-08	3910
PDPK2P	ENSG00000205918	rs4786306	C	T	0.297445	-0.797403	0.0461463	6.6548e-67	825
PDPK2P	ENSG00000205918	rs141111264	C	T	0.0235136	0.654462	0.081947	1.3916e-15	3179
PDPR	ENSG00000090857	rs34302759	A	G	0.399494	0.0804573	0.0096606	8.1942e-17	22263
PDRG1	ENSG00000088356	rs6061046	C	T	0.411966	0.0908029	0.00805497	1.7879e-29	31684
PDS5A	ENSG00000121892	rs1704157	C	T	0.34099	0.178624	0.00836358	3.3426e-101	31353
PDS5B	ENSG00000083642	rs11147504	T	C	0.21605	0.103115	0.00970482	2.2801e-26	31231
PDS5B	ENSG00000083642	rs7329675	T	G	0.16795	-0.0618583	0.0106416	6.1363e-09	31562
PDS5B	ENSG00000083642	rs9538300	C	T	0.252435	0.0757218	0.00918252	1.6351e-16	31355
PDSS1	ENSG00000148459	rs57427513	A	G	0.0712526	0.368316	0.0314327	1.0381e-31	7510
PDSS1	ENSG00000148459	rs2489558	A	C	0.301307	0.275621	0.00854148	1e-200	31513
PDSS2	ENSG00000164494	rs6568470	A	G	0.327107	0.236125	0.00836278	2.1631e-175	31684
PDSS2	ENSG00000164494	rs9480758	A	G	0.190785	0.0561514	0.0101247	2.9261e-08	31563
PDXDC1	ENSG00000179889	rs4985155	G	A	0.354796	-0.0859373	0.0101533	2.5836e-17	21116
PDXDC2P-NPIPB14P	ENSG00000196696	rs3192882	T	A	0.347218	-0.25698	0.0095605	3.8245e-159	23412
PDXDC2P-NPIPB14P	ENSG00000196696	rs34608864	T	C	0.0164734	0.435768	0.0718023	1.2887e-09	5949
PDXK	ENSG00000160209	rs141094656	C	T	0.0195137	0.22734	0.0347253	5.8862e-11	21629
PDXK	ENSG00000160209	rs149007767	T	C	0.149708	-0.189452	0.0113754	2.8021e-62	30077
PDXK	ENSG00000160209	rs35111795	A	G	0.0950079	0.451161	0.0143346	1e-200	27310
PDXK	ENSG00000160209	rs189538749	A	G	0.0548107	0.456888	0.0249087	3.7966e-75	15219
PDXK	ENSG00000160209	rs2014065	A	G	0.312052	-0.152053	0.00866355	5.8442e-69	30723
PDXK	ENSG00000160209	rs62229733	C	G	0.0849881	0.0941315	0.0146536	1.3291e-10	29902
PDXK	ENSG00000160209	rs75771834	C	T	0.142217	0.0782164	0.0128419	1.1249e-09	24816
PDXP	ENSG00000241360	rs2227110	A	G	0.444789	-0.0727561	0.0080414	1.4588e-19	31229
PDZD2	ENSG00000133401	rs10940973	T	C	0.394585	0.0527779	0.00886308	2.6071e-09	26609
PDZD3	ENSG00000172367	rs149110519	T	C	0.0526158	0.114706	0.0198121	7.0554e-09	25521
PDZD3	ENSG00000172367	rs10790286	T	C	0.446848	0.195899	0.00794176	2.4303e-134	31464
PDZD7	ENSG00000186862	rs11190802	C	A	0.216334	0.10942	0.0111416	9.1614e-23	23662
PDZD8	ENSG00000165650	rs149110519	T	C	0.0526158	0.135916	0.0197243	5.5558e-12	25735
PDZD8	ENSG00000165650	rs17095398	A	G	0.127115	0.116852	0.0119321	1.2066e-22	31555
PDZD8	ENSG00000165650	rs363251	G	A	0.326222	0.184387	0.00978508	3.3162e-79	23403
PDZD8	ENSG00000165650	rs10082463	C	A	0.100013	-0.461495	0.0135917	1e-200	28917
PDZD8	ENSG00000165650	rs78895802	G	T	0.0584502	-0.0999191	0.0170458	4.5733e-09	31234
PDZD8	ENSG00000165650	rs181501	T	C	0.10226	0.104468	0.0132303	2.88e-15	31053
PDZD8	ENSG00000165650	rs35979828	T	C	0.0571059	0.116506	0.0176289	3.8745e-11	29836
PDZK1IP1	ENSG00000162366	rs11211452	C	T	0.252887	0.0699446	0.0119219	4.4429e-09	18585
PDZK1IP1	ENSG00000162366	rs6588655	G	C	0.198916	-0.754418	0.00955493	1e-200	28135
PDZK1IP1	ENSG00000162366	rs543640	G	T	0.344746	-0.148471	0.00831656	2.7589e-71	31683
PDZK1IP1	ENSG00000162366	rs7536702	C	T	0.461916	-0.0733137	0.007972	3.7014e-20	31569
PDZK1IP1	ENSG00000162366	rs9389269	C	T	0.272314	-0.163037	0.00887684	2.4318e-75	31684
PDZK1IP1	ENSG00000162366	rs592423	A	C	0.532047	0.15382	0.00792875	7.6872e-84	31569
PDZK1IP1	ENSG00000162366	rs6993770	T	A	0.273922	0.0821339	0.00891181	3.0782e-20	31569
PDZK1IP1	ENSG00000162366	rs2236496	C	T	0.207279	0.0649046	0.00979323	3.4165e-11	31684
PDZK1IP1	ENSG00000162366	rs12365482	T	A	0.27812	0.0566549	0.00887618	1.7388e-10	31569
PDZK1IP1	ENSG00000162366	rs35033748	C	T	0.215702	0.0982167	0.0103833	3.109e-21	27324
PDZK1IP1	ENSG00000162366	rs8073060	A	T	0.305723	0.0944371	0.00867477	1.3383e-27	31185
PDZK1IP1	ENSG00000162366	rs16989695	A	G	0.487856	0.0912103	0.00899474	3.6635e-24	24632
PDZK1IP1	ENSG00000162366	rs2905424	T	C	0.313188	-0.0481609	0.00856118	1.8486e-08	31683
PDZK1IP1	ENSG00000162366	rs6084653	G	C	0.36636	-0.0832018	0.0082467	6.167e-24	31569
PDZK1IP1	ENSG00000162366	rs4821112	A	G	0.222116	0.05276	0.00961073	4.0284e-08	31300
PEA15	ENSG00000162734	rs72706635	A	G	0.039839	-0.113837	0.020678	3.6875e-08	30540
PEA15	ENSG00000162734	rs10158799	T	C	0.276138	0.296709	0.0089577	1e-200	30077
PEA15	ENSG00000162734	rs116350475	C	T	0.050251	-0.115841	0.0193377	2.0933e-09	27980
PEA15	ENSG00000162734	rs10849448	A	G	0.770211	-0.0551122	0.00991317	2.7039e-08	28717
PEA15	ENSG00000162734	rs12232384	A	C	0.789545	-0.0767172	0.0097358	3.2738e-15	31684
PEA15	ENSG00000162734	rs413141	A	G	0.151621	0.107036	0.0116668	4.5494e-20	28473
PEAK1	ENSG00000173517	rs7119	T	C	0.419504	0.171298	0.00885742	2.5037e-83	25797
PEAK3	ENSG00000188305	rs3746158	C	T	0.322486	0.371986	0.00998856	1e-200	21550
PEAK3	ENSG00000188305	rs4806838	C	G	0.170827	0.142273	0.0124084	1.9594e-30	22795
PEAK3	ENSG00000188305	rs7247188	T	C	0.0435972	-0.145341	0.0230108	2.6807e-10	22607
PEAK3	ENSG00000188305	rs62120708	T	C	0.0466699	0.150344	0.0220159	8.5628e-12	23139
PEAR1	ENSG00000187800	rs12407843	A	G	0.114555	0.248263	0.0135817	1.2164e-74	26389
PEAR1	ENSG00000187800	rs4661012	G	T	0.368194	-0.0767752	0.00909055	3.0197e-17	25938
PEAR1	ENSG00000187800	rs1354034	T	C	0.381863	-0.221813	0.0088537	1.6111e-138	26395
PEAR1	ENSG00000187800	rs10820606	C	A	0.763086	0.0911845	0.0114939	2.1357e-15	20872
PEAR1	ENSG00000187800	rs11602954	A	G	0.211758	0.0864874	0.0107418	8.1852e-16	25896
PEAR1	ENSG00000187800	rs10876550	G	A	0.409936	-0.0618376	0.00884127	2.664e-12	26395
PEAR1	ENSG00000187800	rs10512472	C	T	0.179037	0.214329	0.0112756	1.4587e-80	26395
PEAR1	ENSG00000187800	rs13042885	T	C	0.715753	-0.0628908	0.00966258	7.5753e-11	26280
PEBP1	ENSG00000089220	rs2936839	T	C	0.380767	0.388479	0.0117548	1e-200	14255
PEBP1	ENSG00000089220	rs6490173	T	C	0.173864	0.183999	0.0155474	2.5857e-32	14261
PECR	ENSG00000115425	rs6734379	C	A	0.247518	-0.147691	0.00918502	3.5466e-58	31562
PECR	ENSG00000115425	rs139988456	T	C	0.0479148	-0.144779	0.0201679	7.0326e-13	26895
PEF1	ENSG00000162517	rs4949450	T	A	0.377378	-0.156852	0.00816338	2.8154e-82	31563
PEG10	ENSG00000242265	rs10228210	G	A	0.408486	-0.163255	0.0080567	2.7061e-91	31469
PEG10	ENSG00000242265	rs12453507	C	G	0.492239	0.0446832	0.00798357	2.1834e-08	31355
PELI1	ENSG00000197329	rs80132025	A	G	0.0156455	0.211551	0.0331387	1.7275e-10	29523
PELI1	ENSG00000197329	rs76184797	T	G	0.0307351	0.239276	0.0236778	5.2282e-24	29835
PELI1	ENSG00000197329	rs869738	G	C	0.137734	-0.29137	0.0114313	2.6105e-143	31568
PELI1	ENSG00000197329	rs144800989	A	G	0.033115	0.132168	0.0236112	2.1734e-08	27980
PELI1	ENSG00000197329	rs149110519	T	C	0.0526158	-0.145815	0.0197215	1.4269e-13	25735
PELI1	ENSG00000197329	rs56388170	T	G	0.289189	0.111239	0.00878529	9.6266e-37	31355
PELI2	ENSG00000139946	rs149110519	T	C	0.0526158	0.138944	0.0197235	1.8626e-12	25735
PELI2	ENSG00000139946	rs11189181	G	A	0.702508	-0.0711535	0.00869624	2.7871e-16	31569
PELI2	ENSG00000139946	rs241519	A	C	0.361039	-0.186461	0.0083923	2.2907e-109	30280
PELI2	ENSG00000139946	rs7159441	G	C	0.467079	-0.058681	0.00815331	6.1372e-13	30165
PELI3	ENSG00000174516	rs57634456	C	A	0.256455	-0.257901	0.00912072	6.743e-176	30721
PELO	ENSG00000152684	rs6884622	C	T	0.0836102	-0.123364	0.0165676	9.6067e-14	23719
PELO	ENSG00000152684	rs115057306	A	G	0.0163234	-0.315756	0.0497755	2.2446e-10	12528
PELO	ENSG00000152684	rs4865743	G	C	0.190367	-0.36617	0.0115302	1e-200	23393
PELO	ENSG00000152684	rs11747003	C	A	0.109117	-0.318239	0.0145425	3.7227e-106	23842
PELO	ENSG00000152684	rs16880453	C	G	0.447083	0.0800741	0.00922003	3.8008e-18	23718
PELO	ENSG00000152684	rs35979828	T	C	0.0571059	-0.199201	0.0205036	2.5923e-22	21994
PEMT	ENSG00000133027	rs12947517	T	C	0.352825	0.183076	0.00830906	1.3844e-107	31231
PEPD	ENSG00000124299	rs12478601	C	T	0.574604	-0.0690345	0.00807468	1.2352e-17	31300
PEPD	ENSG00000124299	rs2239630	A	G	0.519173	-0.0683345	0.00795605	8.7577e-18	31569
PEPD	ENSG00000124299	rs117588766	T	C	0.0243838	0.246066	0.0284299	4.9205e-18	25929
PEPD	ENSG00000124299	rs11672697	T	C	0.49513	0.15526	0.00791262	1.0112e-85	31562
PER2	ENSG00000132326	rs10204644	A	G	0.225093	-0.0608242	0.0103113	3.6571e-09	26926
PER3	ENSG00000049246	rs35925924	G	A	0.199505	0.179865	0.00998127	1.3574e-72	31101
PER3	ENSG00000049246	rs56867169	A	G	0.0269509	0.771022	0.0244402	1e-200	30924
PER3	ENSG00000049246	rs17523802	A	G	0.176091	-0.157084	0.0109501	1.1384e-46	28536
PER3	ENSG00000049246	rs1799884	T	C	0.160927	-0.0605887	0.010936	3.0178e-08	30931
PER3	ENSG00000049246	rs4822024	A	G	0.224124	0.0863639	0.00956983	1.8035e-19	31315
PERM1	ENSG00000187642	rs13302945	A	C	0.0672785	-0.316947	0.0328783	5.4083e-22	7278
PERP	ENSG00000112378	rs75604586	C	G	0.0910017	-0.153447	0.0139686	4.5024e-28	30857
PES1	ENSG00000100029	rs4820872	A	G	0.393561	0.150914	0.00808797	1.0671e-77	31677
PET100	ENSG00000229833	rs794081	T	C	0.215614	-0.618618	0.0218012	4.0688e-177	5415
PEX1	ENSG00000127980	rs78318725	T	A	0.0366476	0.597456	0.0262777	1.9742e-114	19993
PEX10	ENSG00000157911	rs12092052	T	C	0.312185	0.132862	0.00979591	6.6546e-42	24082
PEX11A	ENSG00000166821	rs8179046	T	G	0.192232	0.302376	0.00995505	1e-200	31569
PEX11G	ENSG00000104883	rs117116579	G	A	0.0226155	0.178854	0.0301822	3.1116e-09	24796
PEX11G	ENSG00000104883	rs75376139	T	C	0.260492	0.289056	0.00896733	1e-200	31239
PEX11G	ENSG00000104883	rs56406503	T	C	0.0206518	0.210825	0.0309708	9.9655e-12	25727
PEX12	ENSG00000108733	rs225284	C	A	0.490924	0.0992674	0.00793174	6.1652e-36	31644
PEX13	ENSG00000162928	rs1177269	C	T	0.453859	-0.0774933	0.00797297	2.4876e-22	31638
PEX14	ENSG00000142655	rs2781227	T	A	0.104014	-0.128096	0.0167413	1.9849e-14	19084
PEX14	ENSG00000142655	rs17035189	A	G	0.512759	-0.20476	0.00786392	1.8398e-149	31684
PEX16	ENSG00000121680	rs7350495	A	G	0.34785	-0.0536931	0.0085284	3.0542e-10	30264
PEX19	ENSG00000162735	rs188103941	G	A	0.0244214	-0.451096	0.0295071	9.2213e-53	23870
PEX19	ENSG00000162735	rs190743924	G	C	0.0310986	0.199449	0.0252679	2.9454e-15	25928
PEX19	ENSG00000162735	rs17370037	G	A	0.0294095	-0.482271	0.0235215	1.9994e-93	31240
PEX2	ENSG00000164751	rs118067664	A	T	0.0202881	-0.270899	0.0315887	9.84e-18	25136
PEX2	ENSG00000164751	rs4388434	T	C	0.0268002	-0.536907	0.0257699	2.0939e-96	28433
PEX26	ENSG00000215193	rs467504	T	C	0.28977	0.0505778	0.00881177	9.49e-09	31256
PEX5	ENSG00000139197	rs3829815	G	A	0.265733	-0.109923	0.0133783	2.0935e-16	14250
PEX5	ENSG00000139197	rs2167285	C	T	0.431189	-0.39746	0.0114828	1e-200	14263
PEX5	ENSG00000139197	rs73043502	G	A	0.0688935	-0.239737	0.0259427	2.4375e-20	11496
PEX6	ENSG00000124587	rs72859402	G	A	0.0188616	-0.249853	0.0312624	1.3255e-15	27581
PEX6	ENSG00000124587	rs149747900	C	A	0.0132097	-0.472588	0.0637272	1.2071e-13	9390
PEX6	ENSG00000124587	rs73428430	G	A	0.324833	0.271439	0.00883703	1e-200	28250
PEX6	ENSG00000124587	rs3729617	A	G	0.373345	0.348884	0.00801731	1e-200	31355
PEX6	ENSG00000124587	rs139863435	T	C	0.0160662	0.362802	0.0402389	1.9473e-19	19453
PEX6	ENSG00000124587	rs62402409	C	T	0.283145	-0.14411	0.00879678	2.563e-60	31565
PEX6	ENSG00000124587	rs1106841	C	A	0.390206	0.0642223	0.00813579	2.9312e-15	31684
PEX7	ENSG00000112357	rs144428497	A	G	0.0344862	0.313391	0.0323421	3.3318e-22	14262
PEX7	ENSG00000112357	rs34721682	G	A	0.117012	-0.36834	0.0181605	1.8319e-91	14262
PF4	ENSG00000163737	rs1354034	T	C	0.381863	-0.209603	0.00882924	1.4071e-124	26609
PF4	ENSG00000163737	rs11574452	A	C	0.0418843	-0.1526	0.0216187	1.6795e-12	26609
PF4	ENSG00000163737	rs505404	G	T	0.222031	0.0993688	0.0104347	1.6857e-21	26494
PF4	ENSG00000163737	rs7961894	T	C	0.105151	0.0870399	0.0142558	1.0254e-09	26110
PF4V1	ENSG00000109272	rs826415	G	T	0.308498	0.226458	0.00852173	1.3564e-155	31569
PF4V1	ENSG00000109272	rs3790455	C	T	0.339561	0.0482365	0.00839948	9.3124e-09	31569
PF4V1	ENSG00000109272	rs1354034	T	C	0.381863	-0.15276	0.00813136	9.7211e-79	31684
PF4V1	ENSG00000109272	rs186754602	T	C	0.0243949	0.240448	0.0282856	1.8861e-17	26186
PF4V1	ENSG00000109272	rs2227521	C	G	0.440319	0.249296	0.0079581	1e-200	31055
PF4V1	ENSG00000109272	rs56236735	C	T	0.0468975	0.373693	0.0201336	6.6953e-77	27251
PF4V1	ENSG00000109272	rs28404022	C	T	0.244886	0.301222	0.00909819	1e-200	31569
PF4V1	ENSG00000109272	rs116606702	G	A	0.0635799	-0.121744	0.0170772	1.0095e-12	28746
PF4V1	ENSG00000109272	rs10820606	C	A	0.763086	0.0655992	0.010274	1.7162e-10	26161
PF4V1	ENSG00000109272	rs7075195	G	A	0.578747	0.0686074	0.00805081	1.5709e-17	31569
PF4V1	ENSG00000109272	rs113422568	A	G	0.28197	-0.101663	0.00941595	3.5563e-27	27738
PF4V1	ENSG00000109272	rs79755767	A	G	0.0977363	0.100937	0.0135681	1.013e-13	30744
PF4V1	ENSG00000109272	rs7961894	T	C	0.105151	0.0877649	0.0130441	1.7177e-11	31185
PF4V1	ENSG00000109272	rs11696739	A	G	0.365478	-0.0466495	0.00824502	1.5315e-08	31684
PF4V1	ENSG00000109272	rs13042885	T	C	0.715753	-0.0570411	0.00881734	9.8393e-11	31569
PFAS	ENSG00000178921	rs116987039	A	G	0.0198277	-0.868224	0.0669415	1.8103e-38	5573
PFAS	ENSG00000178921	rs12946837	A	G	0.0594615	0.344523	0.0188164	6.9378e-75	24916
PFAS	ENSG00000178921	rs62063154	T	G	0.0555304	0.146806	0.0174184	3.5162e-17	31351
PFDN1	ENSG00000113068	rs10041530	T	A	0.223172	0.221969	0.00992104	7.1156e-111	28801
PFDN5	ENSG00000123349	rs4669306	G	A	0.340318	0.0481585	0.00844649	1.1883e-08	31185
PFDN5	ENSG00000123349	rs6592965	A	G	0.550468	-0.056639	0.00797946	1.2639e-12	31684
PFDN5	ENSG00000123349	rs10512472	C	T	0.179037	0.0777235	0.0103525	6.0221e-14	31684
PFKFB2	ENSG00000123836	rs1564879	G	A	0.504568	0.0713972	0.00795016	2.6978e-19	31565
PFKFB2	ENSG00000123836	rs149007767	T	C	0.149708	0.0788018	0.0114187	5.1638e-12	30077
PFKFB3	ENSG00000170525	rs56330463	T	C	0.417903	0.0483223	0.00809188	2.3494e-09	31355
PFKFB3	ENSG00000170525	rs71479758	G	A	0.206803	-0.0633877	0.00983578	1.1575e-10	31466
PFKFB3	ENSG00000170525	rs2794983	T	G	0.158865	0.158999	0.0136072	1.5244e-31	20072
PFKFB3	ENSG00000170525	rs10906340	T	C	0.117441	0.0728293	0.0123741	3.9661e-09	31470
PFKFB3	ENSG00000170525	rs12413588	G	A	0.525367	-0.112569	0.007957	1.9434e-45	31470
PFKFB3	ENSG00000170525	rs8078723	C	T	0.379928	0.0641554	0.00820434	5.2991e-15	31470
PFKFB4	ENSG00000114268	rs187979386	T	C	0.0281019	-0.144559	0.0253425	1.1675e-08	28472
PFKFB4	ENSG00000114268	rs28563843	A	G	0.0377384	0.496075	0.0207695	4.4066e-126	31348
PFKFB4	ENSG00000114268	rs149110519	T	C	0.0526158	0.212498	0.019698	3.9394e-27	25735
PFKL	ENSG00000141959	rs4818906	G	A	0.177212	-0.273838	0.0122437	8.4751e-111	22375
PFKL	ENSG00000141959	rs2838551	G	T	0.380315	-0.0697533	0.00961332	3.9871e-13	22904
PFKM	ENSG00000152556	rs141094656	C	T	0.0195137	-0.260593	0.0348875	8.0439e-14	21415
PFKM	ENSG00000152556	rs10875750	T	C	0.188564	0.214003	0.0101185	2.7829e-99	31470
PFKP	ENSG00000067057	rs6569648	C	T	0.227474	0.0561395	0.00952906	3.834e-09	31300
PFKP	ENSG00000067057	rs10794966	A	G	0.434317	-0.118157	0.00804465	7.7179e-49	31231
PFKP	ENSG00000067057	rs10736965	A	G	0.066339	0.68005	0.0163494	1e-200	28470
PFKP	ENSG00000067057	rs58639902	G	A	0.150424	-0.067611	0.0111641	1.3937e-09	31354
PFKP	ENSG00000067057	rs75961101	T	C	0.334304	-0.307479	0.00828491	1e-200	31355
PFKP	ENSG00000067057	rs730141	T	C	0.179965	-0.482073	0.00999978	1e-200	31558
PFKP	ENSG00000067057	rs56969892	G	A	0.1177	-0.0840472	0.0129297	8.0107e-11	28758
PFKP	ENSG00000067057	rs9315786	G	A	0.282623	-0.0558256	0.00883288	2.6122e-10	31569
PFN1	ENSG00000108518	rs56377005	A	G	0.0153833	0.855369	0.077828	4.2504e-28	5329
PFN2	ENSG00000070087	rs7633238	A	G	0.315956	0.278806	0.00852582	1e-200	30757
PFN2	ENSG00000070087	rs114484534	A	G	0.01521	-0.243108	0.0376556	1.0736e-10	23500
PFN2	ENSG00000070087	rs9865402	C	T	0.0358298	-0.185777	0.0215339	6.2762e-18	31138
PFN2	ENSG00000070087	rs80324146	A	G	0.0285726	0.34281	0.0248978	3.9377e-43	28870
PFN2	ENSG00000070087	rs62268859	G	A	0.134798	-0.179079	0.0117109	8.6987e-53	31026
PGAM1	ENSG00000171314	rs60890987	T	C	0.0636439	-0.99563	0.0339456	4.2746e-189	6421
PGAM1	ENSG00000171314	rs7089713	T	C	0.145693	-0.163305	0.0249293	5.723e-11	6421
PGAM1	ENSG00000171314	rs7895702	G	C	0.458215	-0.149862	0.0176295	1.8829e-17	6408
PGAM1P8	ENSG00000255200	rs35529518	T	C	0.114376	0.326353	0.0305818	1.3852e-26	5164
PGAM1P8	ENSG00000255200	rs7933509	G	A	0.306508	-0.676372	0.0185609	1e-200	5500
PGAM5	ENSG00000247077	rs11615063	G	A	0.399003	-0.117163	0.00862844	5.3496e-42	27822
PGAP1	ENSG00000197121	rs111268280	A	G	0.115276	-0.104289	0.0185199	1.7875e-08	14262
PGAP1	ENSG00000197121	rs2376188	C	T	0.14427	-0.196061	0.016776	1.4819e-31	14254
PGAP1	ENSG00000197121	rs1896854	T	G	0.380044	0.0742262	0.0121824	1.1095e-09	14262
PGAP2	ENSG00000148985	rs10742170	C	T	0.264467	-0.106562	0.00900382	2.5673e-32	31566
PGAP2	ENSG00000148985	rs1451724	A	G	0.487542	-0.0612233	0.00794004	1.2503e-14	31684
PGAP2	ENSG00000148985	rs17631303	G	A	0.13866	-0.0643465	0.0116393	3.2316e-08	30872
PGAP2	ENSG00000148985	rs259981	A	T	0.369389	-0.0500766	0.00856654	5.0475e-09	29215
PGAP3	ENSG00000161395	rs639385	A	G	0.137133	-0.0764296	0.0125887	1.268e-09	26627
PGAP3	ENSG00000161395	rs11078916	T	C	0.291401	0.27284	0.00862282	1e-200	31566
PGAP3	ENSG00000161395	rs9892427	C	T	0.079304	0.213142	0.0146795	9.104e-48	31568
PGAP3	ENSG00000161395	rs143521168	A	G	0.0203495	0.18315	0.032409	1.5933e-08	23847
PGBD1	ENSG00000137338	rs1778484	G	A	0.332256	0.142254	0.00839586	2.1531e-64	31684
PGBD4	ENSG00000182405	rs4780216	G	A	0.111823	0.192059	0.0126016	1.8954e-52	31470
PGBD4P1	ENSG00000244273	rs10278178	C	T	0.425823	-0.469819	0.0205046	3.4477e-116	4339
PGBD5	ENSG00000177614	rs3761949	T	C	0.180945	0.150795	0.0104286	2.1806e-47	30812
PGBD5	ENSG00000177614	rs8026803	C	T	0.752076	-0.0602173	0.00930413	9.6586e-11	30935
PGD	ENSG00000142657	rs1536262	T	C	0.476324	0.0925059	0.0118295	5.2907e-15	14263
PGD	ENSG00000142657	rs56388170	T	G	0.289189	-0.0765837	0.0130433	4.3161e-09	14263
PGF	ENSG00000119630	rs8185	C	T	0.172843	0.187789	0.0106927	4.781e-69	30280
PGGHG	ENSG00000142102	rs4980320	C	T	0.459171	-0.204741	0.00885962	3.7246e-118	25117
PGGHG	ENSG00000142102	rs9285981	C	T	0.131202	-0.515992	0.0151894	1e-200	17858
PGGHG	ENSG00000142102	rs7480524	C	T	0.557133	-0.149188	0.0148536	9.7633e-24	9084
PGGT1B	ENSG00000164219	rs10042117	A	G	0.0417086	-0.130105	0.0225403	7.8243e-09	24589
PGGT1B	ENSG00000164219	rs9326953	C	T	0.228446	-0.281062	0.0102833	1.7677e-164	26079
PGK1P2	ENSG00000213290	rs2861411	C	T	0.347657	0.377071	0.0232058	2.2778e-59	3830
PGLS	ENSG00000130313	rs62126784	A	G	0.163126	0.0778241	0.0122361	2.0175e-10	24422
PGLS	ENSG00000130313	rs73020480	A	G	0.177124	0.183161	0.0119344	3.6981e-53	23850
PGLYRP1	ENSG00000008438	rs149110519	T	C	0.0526158	0.2668	0.0196723	6.7276e-42	25735
PGLYRP1	ENSG00000008438	rs56388170	T	G	0.289189	-0.124297	0.0087797	1.681e-45	31355
PGLYRP1	ENSG00000008438	rs4727027	G	A	0.360903	0.0485951	0.00833291	5.4898e-09	31185
PGLYRP1	ENSG00000008438	rs7846314	T	A	0.821651	-0.104362	0.0103796	8.7677e-24	31569
PGLYRP1	ENSG00000008438	rs12264390	C	T	0.21134	-0.0801941	0.00973762	1.7866e-16	31569
PGLYRP1	ENSG00000008438	rs8102495	A	G	0.504322	-0.247337	0.00782287	1e-200	31684
PGLYRP1	ENSG00000008438	rs12151345	C	T	0.52347	-0.0713358	0.00799226	4.4249e-19	31300
PGLYRP2	ENSG00000161031	rs11882108	A	G	0.50161	-0.153568	0.0093595	1.6819e-60	22562
PGLYRP2	ENSG00000161031	rs623700	T	C	0.114817	-0.0880312	0.0137244	1.4138e-10	26077
PGM1	ENSG00000079739	rs80031514	T	G	0.0226778	-0.162829	0.0278974	5.3213e-09	28953
PGM1	ENSG00000079739	rs72676127	G	A	0.0290127	0.267232	0.0261459	1.6035e-24	25859
PGM1	ENSG00000079739	rs142139086	G	T	0.116407	-0.424334	0.012318	1e-200	30851
PGM1	ENSG00000079739	rs705510	C	G	0.32635	-0.226529	0.00839204	1.7666e-160	31565
PGM1	ENSG00000079739	rs56388170	T	G	0.289189	-0.0564944	0.00880194	1.3771e-10	31355
PGM2	ENSG00000169299	rs75745186	G	A	0.124694	-0.0669089	0.0122524	4.7346e-08	30486
PGM2	ENSG00000169299	rs11096905	C	T	0.417622	0.261949	0.00801483	1e-200	30935
PGM2	ENSG00000169299	rs149337401	A	G	0.012716	-0.37233	0.0595042	3.9145e-10	11209
PGM2	ENSG00000169299	rs56330463	T	C	0.417903	-0.0740442	0.00815555	1.0958e-19	30820
PGM2L1	ENSG00000165434	rs10793071	G	T	0.488962	0.22262	0.00787294	6.705e-176	31483
PGM2L1	ENSG00000165434	rs9795065	C	T	0.0199017	0.171305	0.0291667	4.2746e-09	30098
PGM3	ENSG00000013375	rs140702813	C	T	0.026498	0.146849	0.0267251	3.9115e-08	27108
PGM3	ENSG00000013375	rs1180178	C	G	0.231839	-0.163439	0.00953252	6.7795e-66	30603
PGM5	ENSG00000154330	rs141732686	G	C	0.0822632	0.534133	0.0171046	1e-200	21662
PGM5	ENSG00000154330	rs1411993	C	T	0.1789	0.723921	0.00962733	1e-200	31070
PGM5	ENSG00000154330	rs11143867	A	G	0.0233356	-0.214869	0.0289768	1.2126e-13	26073
PGM5	ENSG00000154330	rs1888333	T	A	0.41353	-0.0867059	0.00817494	2.7826e-26	30737
PGM5	ENSG00000154330	rs59627067	G	A	0.0753045	-0.123715	0.0152382	4.7082e-16	30857
PGP	ENSG00000184207	rs11403	A	G	0.455072	0.215802	0.0104175	2.5265e-95	18150
PGPEP1	ENSG00000130517	rs17711565	G	A	0.366805	0.0676059	0.0105433	1.4362e-10	19325
PGPEP1	ENSG00000130517	rs55887446	T	C	0.279347	-0.172809	0.00966462	1.6703e-71	26271
PGRMC1	ENSG00000101856	rs1354034	T	C	0.381863	-0.155669	0.0150966	6.2453e-25	9188
PGRMC1	ENSG00000101856	rs10512472	C	T	0.179037	0.241856	0.0190754	7.7509e-37	9188
PGS1	ENSG00000087157	rs7210990	A	C	0.481977	0.053982	0.00798597	1.3856e-11	31355
PGS1	ENSG00000087157	rs3859192	T	C	0.455547	0.0827978	0.00799006	3.6685e-25	31470
PGS1	ENSG00000087157	rs12150161	A	G	0.142703	0.172205	0.0122368	5.5973e-45	27096
PHACTR1	ENSG00000112137	rs524453	G	A	0.373445	-0.0800685	0.0122218	5.7e-11	14263
PHACTR1	ENSG00000112137	rs138143706	A	G	0.0184727	-0.253461	0.0454697	2.4838e-08	13307
PHACTR1	ENSG00000112137	rs138698243	T	C	0.0160435	-0.328501	0.0488143	1.7013e-11	13247
PHACTR1	ENSG00000112137	rs538190	C	T	0.237525	0.395533	0.0135137	2.5888e-188	14261
PHACTR1	ENSG00000112137	rs7210990	A	C	0.481977	0.0774279	0.0118315	5.9895e-11	14263
PHACTR2	ENSG00000112419	rs4502545	A	G	0.820417	0.0625196	0.0103623	1.6055e-09	31569
PHACTR2	ENSG00000112419	rs13325613	T	G	0.0854911	-0.0813088	0.0142258	1.0932e-08	31569
PHACTR2	ENSG00000112419	rs9484759	G	A	0.199555	-0.166475	0.00990878	2.3996e-63	31599
PHACTR2	ENSG00000112419	rs7748882	C	T	0.218785	0.0561383	0.00962113	5.3855e-09	31569
PHACTR2	ENSG00000112419	rs12663714	C	G	0.197044	0.0790583	0.00999612	2.5988e-15	31564
PHACTR4	ENSG00000204138	rs6657880	A	C	0.293735	-0.257667	0.00942316	1.2727e-164	26395
PHAX	ENSG00000164902	rs34450389	A	G	0.104634	0.130343	0.0130696	2.005e-23	31145
PHB	ENSG00000167085	rs6917	A	G	0.183077	-0.126823	0.0102473	3.5072e-35	31684
PHB2	ENSG00000215021	rs143319657	G	A	0.0334442	0.148758	0.0232667	1.6202e-10	28532
PHBP9	ENSG00000230224	rs11596950	T	C	0.397497	0.235161	0.0201777	2.1791e-31	4992
PHC1	ENSG00000111752	rs146071858	A	G	0.0249478	-0.283235	0.0438153	1.017e-10	10665
PHC1	ENSG00000111752	rs12423765	T	G	0.128293	0.312585	0.0195126	9.3549e-58	11486
PHC2	ENSG00000134686	rs1130800	T	G	0.187549	0.190315	0.0101204	6.8982e-79	31684
PHC2	ENSG00000134686	rs77526211	A	G	0.0432109	-0.131827	0.0203098	8.5268e-11	29277
PHC3	ENSG00000173889	rs1982786	T	G	0.30615	0.0855216	0.00921917	1.753e-20	27608
PHETA1	ENSG00000198324	rs11065884	G	A	0.237674	0.152451	0.00935007	9.1237e-60	31300
PHETA2	ENSG00000177096	rs6002601	T	A	0.331335	-0.276047	0.00918278	1.54e-198	25860
PHETA2	ENSG00000177096	rs117639252	A	G	0.0504514	-0.138038	0.0212023	7.4851e-11	23175
PHEX	ENSG00000102174	rs4917014	G	T	0.316454	-0.132664	0.0158007	4.6116e-17	9188
PHF1	ENSG00000112511	rs73741841	G	T	0.0234173	-0.295338	0.0440337	1.9839e-11	11231
PHF10	ENSG00000130024	rs9295021	G	T	0.362679	0.395037	0.0147857	2.9396e-157	9181
PHF11	ENSG00000136147	rs1358991	T	C	0.396615	-0.252666	0.00810205	1e-200	30856
PHF11	ENSG00000136147	rs3764087	T	C	0.0906432	-0.172149	0.013875	2.3886e-35	31355
PHF12	ENSG00000109118	rs56330463	T	C	0.417903	0.0513576	0.00806381	1.9051e-10	31569
PHF13	ENSG00000116273	rs11122103	T	C	0.323953	-0.181777	0.00849423	1.3304e-101	31184
PHF13	ENSG00000116273	rs11122111	C	T	0.188743	0.083315	0.0133159	3.9296e-10	18377
PHF13	ENSG00000116273	rs141520948	T	C	0.0166575	-0.25043	0.0337288	1.1295e-13	26777
PHF14	ENSG00000106443	rs4398795	C	T	0.114999	-0.251439	0.0125217	1.0951e-89	30930
PHF14	ENSG00000106443	rs10234187	T	C	0.334116	0.0551009	0.00845028	7.0027e-11	31430
PHF19	ENSG00000119403	rs9792609	A	G	0.0334666	-0.159878	0.0230356	3.9044e-12	29082
PHF19	ENSG00000119403	rs10760125	G	A	0.439666	-0.241789	0.00799718	1e-200	30820
PHF19	ENSG00000119403	rs76428106	C	T	0.0128467	-0.252709	0.0440068	9.3234e-09	20326
PHF19	ENSG00000119403	rs8026803	C	T	0.752076	-0.0610163	0.00930397	5.4461e-11	30935
PHF19	ENSG00000119403	rs58542926	T	C	0.0705943	0.104942	0.0165496	2.2828e-10	27784
PHF2	ENSG00000197724	rs12339150	A	G	0.250557	-0.124992	0.00915717	2.0243e-42	31568
PHF2	ENSG00000197724	rs2265564	A	G	0.164188	-0.0932155	0.011713	1.7428e-15	26494
PHF20	ENSG00000025293	rs56052651	T	C	0.108591	-0.107367	0.0127772	4.3447e-17	31569
PHF20L1	ENSG00000129292	rs7568458	A	T	0.548688	-0.05317	0.00799188	2.8718e-11	31569
PHF20L1	ENSG00000129292	rs2553608	G	A	0.255699	0.0987528	0.00910559	2.1018e-27	31569
PHF20L1	ENSG00000129292	rs235435	G	T	0.430796	-0.177554	0.00797446	8.0005e-110	31569
PHF21A	ENSG00000135365	rs9480866	T	C	0.160953	0.06746	0.0108033	4.2597e-10	31684
PHF21A	ENSG00000135365	rs2932512	G	A	0.0755105	0.181749	0.0150281	1.1389e-33	31568
PHF21A	ENSG00000135365	rs35979828	T	C	0.0571059	0.0976201	0.0176327	3.091e-08	29836
PHF21A	ENSG00000135365	rs77526211	A	G	0.0432109	-0.141233	0.0203076	3.5306e-12	29277
PHF23	ENSG00000040633	rs149007767	T	C	0.149708	0.0676791	0.0114211	3.1078e-09	30077
PHF23	ENSG00000040633	rs72837700	C	A	0.0315064	0.301322	0.0230969	6.7148e-39	30546
PHF23	ENSG00000040633	rs1215	G	A	0.142283	-0.25174	0.0112832	2.8767e-110	31684
PHF24	ENSG00000122733	rs149007767	T	C	0.149708	-0.0924032	0.0141721	7.0214e-11	19514
PHF24	ENSG00000122733	rs34368082	C	T	0.0171737	-0.386002	0.0438037	1.2271e-18	15361
PHF24	ENSG00000122733	rs576376	G	C	0.217548	0.0996497	0.0118054	3.1517e-17	21005
PHF2P2	ENSG00000226057	rs970720	A	G	0.392901	-0.125784	0.0194574	1.0143e-10	5495
PHF3	ENSG00000118482	rs28810458	C	A	0.0834528	-0.129553	0.0153168	2.7107e-17	27792
PHF3	ENSG00000118482	rs149110519	T	C	0.0526158	0.206498	0.0200797	8.3374e-25	24772
PHF5A	ENSG00000100410	rs202629	C	T	0.207346	-0.157844	0.0145457	1.9554e-27	14261
PHGDH	ENSG00000092621	rs10802101	G	C	0.341794	0.077466	0.00837923	2.3524e-20	31569
PHGDH	ENSG00000092621	rs11583993	A	G	0.0939728	0.773856	0.012921	1e-200	31588
PHGDH	ENSG00000092621	rs146953046	G	T	0.0169049	-0.242101	0.0423298	1.069e-08	16758
PHGDH	ENSG00000092621	rs10903164	G	A	0.405784	-0.115463	0.00961542	3.2177e-33	22284
PHGDH	ENSG00000092621	rs1047891	A	C	0.312948	-0.0550074	0.00860633	1.6416e-10	31355
PHGDH	ENSG00000092621	rs1354034	T	C	0.381863	-0.0616055	0.0081692	4.6567e-14	31684
PHGDH	ENSG00000092621	rs3094212	G	A	0.478709	-0.0537549	0.00808563	2.967e-11	30603
PHGDH	ENSG00000092621	rs4948102	C	G	0.749698	0.0506416	0.00918269	3.4918e-08	31569
PHGDH	ENSG00000092621	rs113422568	A	G	0.28197	-0.053284	0.00943029	1.6007e-08	27738
PHIP	ENSG00000146247	rs1507149	G	C	0.404868	-0.247669	0.00805203	1e-200	31060
PHKB	ENSG00000102893	rs1354034	T	C	0.381863	-0.0866383	0.00816203	2.5379e-26	31684
PHKB	ENSG00000102893	rs13062095	C	T	0.649908	-0.0635342	0.00833563	2.4978e-14	31569
PHKB	ENSG00000102893	rs1973217	A	G	0.0342342	-0.324605	0.0225925	8.2408e-47	29422
PHKB	ENSG00000102893	rs76084945	C	T	0.0659828	0.104317	0.0173043	1.6559e-09	27058
PHKG1	ENSG00000164776	rs77851553	A	T	0.0750729	0.18304	0.0280598	6.8915e-11	9103
PHKG1	ENSG00000164776	rs17172508	T	C	0.176018	-0.358984	0.0190059	1.4263e-79	9187
PHKG2	ENSG00000156873	rs62622830	C	T	0.194038	-0.092723	0.0101029	4.3917e-20	31240
PHLDA1	ENSG00000139289	rs10862164	T	C	0.145214	0.069578	0.011361	9.114e-10	31171
PHLDA2	ENSG00000181649	rs367035	G	A	0.412889	-0.172348	0.0112209	3.0451e-53	16146
PHLDA2	ENSG00000181649	rs123380	C	A	0.201843	-0.0845065	0.0109496	1.1835e-14	25827
PHLDA3	ENSG00000174307	rs10920203	A	G	0.030701	0.325703	0.0242407	3.71e-41	28413
PHLDB2	ENSG00000144824	rs62277565	C	T	0.443277	-0.0765449	0.00872088	1.673e-18	26563
PHLDB3	ENSG00000176531	rs117498036	G	A	0.0218849	-0.252023	0.033885	1.0238e-13	20288
PHLDB3	ENSG00000176531	rs10454103	T	C	0.0899869	0.558466	0.0163146	1e-200	21768
PHLDB3	ENSG00000176531	rs2682568	G	A	0.232721	-0.289261	0.0102864	5.4551e-174	25673
PHLDB3	ENSG00000176531	rs8111293	G	T	0.436282	0.0515883	0.00886215	5.8497e-09	25852
PHLPP1	ENSG00000081913	rs149007767	T	C	0.149708	0.0942568	0.0114148	1.4913e-16	30077
PHLPP1	ENSG00000081913	rs77526211	A	G	0.0432109	-0.155038	0.0203042	2.2407e-14	29277
PHLPP1	ENSG00000081913	rs116911518	T	C	0.020383	0.172239	0.0293467	4.3843e-09	29041
PHLPP1	ENSG00000081913	rs3937009	T	C	0.472058	0.242395	0.00784007	1e-200	31684
PHLPP2	ENSG00000040199	rs6499526	C	T	0.170347	0.340703	0.0104467	1e-200	31354
PHLPP2	ENSG00000040199	rs12051517	G	A	0.381069	-0.0848093	0.00820968	5.1346e-25	31347
PHOSPHO1	ENSG00000173868	rs7606173	C	G	0.393094	-0.114248	0.00812249	6.1797e-45	31569
PHOSPHO1	ENSG00000173868	rs9399137	C	T	0.264393	0.0600695	0.00901783	2.7197e-11	31569
PHOSPHO1	ENSG00000173868	rs3782123	C	A	0.711357	0.0650972	0.00875916	1.0713e-13	31684
PHOSPHO1	ENSG00000173868	rs79755767	A	G	0.0977363	0.094488	0.0135696	3.3263e-12	30744
PHOSPHO1	ENSG00000173868	rs35033748	C	T	0.215702	0.0728219	0.010391	2.414e-12	27324
PHOSPHO1	ENSG00000173868	rs8073060	A	T	0.305723	0.0908672	0.008676	1.147e-25	31185
PHOSPHO1	ENSG00000173868	rs6504599	A	G	0.109361	-0.148138	0.0127014	1.9652e-31	31684
PHOSPHO1	ENSG00000173868	rs11650975	T	C	0.243038	0.183835	0.00920394	9.3843e-89	31684
PHOSPHO1	ENSG00000173868	rs6065906	C	T	0.182288	-0.0642059	0.010283	4.2652e-10	31684
PHOSPHO2	ENSG00000144362	rs12692904	T	C	0.221805	-0.361348	0.00936666	1e-200	31529
PHOSPHO2	ENSG00000144362	rs12478303	G	A	0.0834448	0.148506	0.0144518	9.059e-25	31196
PHOSPHO2	ENSG00000144362	rs1045381	T	G	0.0453931	-0.328476	0.0192239	1.8547e-65	30931
PHOSPHO2	ENSG00000144362	rs146655659	A	G	0.0229287	0.236815	0.035608	2.923e-11	17558
PHPT1	ENSG00000054148	rs945382	C	G	0.040135	-0.148717	0.025058	2.9385e-09	20635
PHPT1	ENSG00000054148	rs2077581	A	C	0.196784	0.323291	0.0105832	1e-200	27310
PHPT1	ENSG00000054148	rs28705707	A	C	0.442558	-0.0597722	0.00980628	1.0916e-09	21039
PHRF1	ENSG00000070047	rs4963140	C	T	0.410094	0.105502	0.0115379	6.0296e-20	15442
PHTF1	ENSG00000116793	rs138925243	G	A	0.011875	0.28939	0.0462329	3.8696e-10	19896
PHTF1	ENSG00000116793	rs6669008	G	A	0.412567	0.177644	0.0080074	4.8157e-109	31684
PHTF1	ENSG00000116793	rs1985436	T	C	0.274907	0.0502732	0.00891005	1.6789e-08	31564
PHTF2	ENSG00000006576	rs141686308	T	C	0.021807	-0.273531	0.0296134	2.5398e-20	26643
PHYH	ENSG00000107537	rs7895403	A	G	0.49618	0.257643	0.00801842	1e-200	30076
PHYH	ENSG00000107537	rs2255454	C	T	0.29983	-0.0871864	0.00867259	8.8932e-24	31565
PHYH	ENSG00000107537	rs11598429	A	G	0.257895	0.182818	0.00908745	5.1962e-90	31231
PHYH	ENSG00000107537	rs259964	A	G	0.551306	0.101269	0.00796689	5.1242e-37	31684
PHYHD1	ENSG00000175287	rs12005404	A	G	0.385268	-0.11775	0.00818051	5.6435e-47	31340
PHYKPL	ENSG00000175309	rs6899215	C	T	0.335632	0.137768	0.0105788	9.078e-39	19867
PI16	ENSG00000164530	rs142196952	A	G	0.0265743	0.211114	0.0281032	5.8231e-14	24417
PI16	ENSG00000164530	rs236411	G	A	0.194159	-0.12084	0.0100724	3.6752e-33	31355
PI16	ENSG00000164530	rs10456445	C	A	0.118474	0.382586	0.0121256	1e-200	31566
PI16	ENSG00000164530	rs3778021	G	A	0.368643	0.229705	0.008286	3.8132e-169	30521
PI16	ENSG00000164530	rs115546074	A	G	0.0177024	0.309685	0.0319704	3.4446e-22	28038
PI16	ENSG00000164530	rs7740107	T	A	0.258173	-0.0496063	0.00908957	4.8261e-08	31569
PI3	ENSG00000124102	rs13062095	C	T	0.649908	-0.0905614	0.00832771	1.5199e-27	31569
PI3	ENSG00000124102	rs3774937	C	T	0.320593	0.0891638	0.00851254	1.1349e-25	31569
PI3	ENSG00000124102	rs1531070	A	G	0.413713	-0.0720967	0.00805586	3.5677e-19	31684
PI3	ENSG00000124102	rs2594836	G	A	0.250349	-0.0789054	0.0091758	8.0134e-18	31569
PI3	ENSG00000124102	rs17617068	C	T	0.297362	-0.0800118	0.0086791	2.9988e-20	31684
PI3	ENSG00000124102	rs16895831	T	C	0.209742	-0.0597824	0.0104064	9.203e-09	27823
PI3	ENSG00000124102	rs9360921	G	T	0.106311	-0.119092	0.0129493	3.6808e-20	31300
PI3	ENSG00000124102	rs2251188	A	G	0.384352	-0.076563	0.00877	2.5422e-18	27397
PI3	ENSG00000124102	rs56388170	T	G	0.289189	0.111505	0.00878518	6.5325e-37	31355
PI3	ENSG00000124102	rs149007767	T	C	0.149708	-0.249875	0.0113366	1.15e-107	30077
PI3	ENSG00000124102	rs7846314	T	A	0.821651	0.0581443	0.0103911	2.1986e-08	31569
PI3	ENSG00000124102	rs4360309	T	C	0.504635	-0.0500748	0.00804621	4.8587e-10	30856
PI3	ENSG00000124102	rs35979828	T	C	0.0571059	-0.215831	0.0175975	1.3961e-34	29836
PI3	ENSG00000124102	rs111778408	A	G	0.100785	-0.126238	0.0135044	8.9321e-21	30165
PI3	ENSG00000124102	rs1942	A	G	0.549163	-0.0473505	0.00802103	3.5609e-09	31355
PI3	ENSG00000124102	rs3859192	T	C	0.455547	0.0596761	0.00796956	6.9931e-14	31684
PI3	ENSG00000124102	rs4760	G	A	0.135973	-0.0693646	0.0117376	3.4252e-09	30856
PI3	ENSG00000124102	rs62206429	G	A	0.160174	-0.392019	0.0106249	1e-200	31565
PI3	ENSG00000124102	rs6130803	G	A	0.0789903	0.158705	0.0148999	1.7213e-26	30844
PI4K2A	ENSG00000155252	rs2275047	C	G	0.401331	0.0976068	0.00813539	3.6575e-33	31299
PI4K2B	ENSG00000038210	rs2302565	G	A	0.333459	0.0974194	0.00846521	1.2023e-30	31260
PI4KA	ENSG00000241973	rs5760287	T	C	0.446902	-0.0992839	0.00878611	1.3092e-29	26076
PI4KAP1	ENSG00000215513	rs2542838	G	A	0.827396	-0.949165	0.132998	9.5529e-13	147
PI4KAP2	ENSG00000183506	rs4315628	A	C	0.326418	-0.242406	0.0205281	3.5238e-32	5257
PI4KAP2	ENSG00000183506	rs861787	T	C	0.199074	-0.47953	0.0237013	5.0977e-91	5173
PI4KAP2	ENSG00000183506	rs141038677	G	T	0.0179979	-0.930254	0.0821983	1.0762e-29	4059
PIANP	ENSG00000139200	rs117533088	T	C	0.0736123	0.147884	0.0181705	3.9987e-16	22141
PIAS1	ENSG00000033800	rs436903	G	A	0.401266	-0.0549953	0.00820055	1.9948e-11	30902
PIAS1	ENSG00000033800	rs7179875	A	G	0.447129	-0.248792	0.00796552	1e-200	30902
PIAS1	ENSG00000033800	rs11072006	T	A	0.173241	0.10973	0.0104979	1.4286e-25	31567
PIAS2	ENSG00000078043	rs3893054	T	C	0.0665516	-0.569565	0.0177198	1e-200	24600
PIAS2	ENSG00000078043	rs10163633	G	A	0.380021	0.161473	0.0089488	8.7942e-73	26175
PIAS3	ENSG00000131788	rs10910824	C	T	0.410181	-0.0556755	0.00884201	3.0385e-10	26395
PIAS4	ENSG00000105229	rs72976940	C	T	0.182859	0.247782	0.0119199	5.675e-96	23119
PIBF1	ENSG00000083535	rs139208755	T	C	0.179375	0.0745958	0.0103713	6.3662e-13	31527
PIBF1	ENSG00000083535	rs11544631	G	A	0.0266816	-0.417702	0.0250098	1.276e-62	30502
PICALM	ENSG00000073921	rs149110519	T	C	0.0526158	-0.118691	0.0198112	2.083e-09	25521
PICALM	ENSG00000073921	rs7131120	G	C	0.21136	0.185218	0.00972579	7.368e-81	31349
PICALM	ENSG00000073921	rs12223670	A	G	0.0851546	0.124178	0.0142902	3.6372e-18	31354
PICK1	ENSG00000100151	rs149007767	T	C	0.149708	-0.0854741	0.011458	8.6654e-14	29863
PICK1	ENSG00000100151	rs11703007	G	A	0.215132	-0.312735	0.00960818	1e-200	31017
PICK1	ENSG00000100151	rs7289911	A	G	0.0275625	0.414843	0.0243955	7.5663e-65	31056
PICK1	ENSG00000100151	rs146597909	T	C	0.0156737	0.261847	0.0443944	3.6749e-09	16409
PICK1	ENSG00000100151	rs190614195	C	T	0.0241747	-0.619177	0.0476243	1.2012e-38	9176
PICK1	ENSG00000100151	rs117732820	T	C	0.0227797	-0.161375	0.0273397	3.5782e-09	30015
PID1	ENSG00000153823	rs16824774	G	A	0.193431	0.0577535	0.0100862	1.0283e-08	31470
PID1	ENSG00000153823	rs17578959	T	A	0.18943	-0.0719317	0.0101834	1.6224e-12	31351
PID1	ENSG00000153823	rs56389135	A	G	0.0634318	0.247496	0.0163241	6.3697e-52	31354
PID1	ENSG00000153823	rs17323117	G	A	0.0842927	-0.461271	0.0141749	1e-200	31180
PID1	ENSG00000153823	rs16825965	T	C	0.046779	-0.360119	0.0270343	1.7522e-40	15165
PID1	ENSG00000153823	rs78613137	T	A	0.0584894	-0.472524	0.0168069	6.4227e-174	31353
PID1	ENSG00000153823	rs17081935	T	C	0.202608	0.0890251	0.00996509	4.1237e-19	31086
PID1	ENSG00000153823	rs2157770	G	A	0.332411	-0.0609984	0.00975008	3.9397e-10	23662
PID1	ENSG00000153823	rs1892548	T	C	0.361419	0.0465538	0.00829289	1.9816e-08	31470
PIDD1	ENSG00000177595	rs28360884	T	G	0.321645	-0.302936	0.011405	1.8765e-155	16912
PIEZO1	ENSG00000103335	rs77149258	C	G	0.0294288	-0.210785	0.0368479	1.0627e-08	12860
PIEZO1	ENSG00000103335	rs56158123	G	C	0.223778	0.32175	0.0125752	2.1841e-144	17548
PIEZO1	ENSG00000103335	rs137932643	G	A	0.0184342	0.47372	0.0516277	4.4907e-20	10283
PIEZO1	ENSG00000103335	rs149194020	T	C	0.0206634	-0.32611	0.0451376	5.0184e-13	12075
PIEZO1	ENSG00000103335	rs74466939	T	C	0.100114	-0.0968329	0.015875	1.062e-09	21985
PIF1	ENSG00000140451	rs8032157	G	A	0.0653158	-0.101179	0.0162071	4.2926e-10	31141
PIF1	ENSG00000140451	rs111546654	A	G	0.0224764	0.336124	0.0281834	8.643e-33	28508
PIGB	ENSG00000069943	rs6701752	G	A	0.0966068	0.0864057	0.0134626	1.379e-10	31569
PIGB	ENSG00000069943	rs2158799	C	G	0.625845	-0.0480241	0.00821979	5.1392e-09	31569
PIGB	ENSG00000069943	rs56388170	T	G	0.289189	0.0774879	0.00879684	1.2672e-18	31355
PIGB	ENSG00000069943	rs55793580	T	C	0.169838	-0.0948393	0.0105853	3.2586e-19	31569
PIGB	ENSG00000069943	rs11057065	C	T	0.330815	-0.0663062	0.00843483	3.8108e-15	31684
PIGB	ENSG00000069943	rs35979828	T	C	0.0571059	-0.163619	0.0176163	1.5721e-20	29836
PIGB	ENSG00000069943	rs11065979	T	C	0.581169	-0.0530955	0.0084961	4.1151e-10	28418
PIGB	ENSG00000069943	rs144664389	C	T	0.272549	0.223803	0.0102604	1.7772e-105	23479
PIGBOS1	ENSG00000225973	rs7173577	A	G	0.473785	-0.118413	0.0190338	4.9274e-10	5497
PIGBOS1	ENSG00000225973	rs28685005	T	C	0.341531	-0.548434	0.0186981	4.1754e-189	5499
PIGC	ENSG00000135845	rs1041911	C	T	0.277319	0.244537	0.00962608	2.3012e-142	26279
PIGCP1	ENSG00000213713	rs34785704	T	C	0.0298276	-0.333627	0.0586834	1.3066e-08	4985
PIGCP1	ENSG00000213713	rs12360686	A	G	0.365747	0.702835	0.0182451	1e-200	4991
PIGCP1	ENSG00000213713	rs78085398	A	G	0.0156319	-0.480184	0.0859237	2.2891e-08	4370
PIGF	ENSG00000151665	rs13413254	T	A	0.37273	0.136771	0.00819489	1.5549e-62	31566
PIGG	ENSG00000174227	rs11943005	T	C	0.0352672	-0.275948	0.0216748	3.9568e-37	31119
PIGG	ENSG00000174227	rs13132780	G	C	0.118721	-0.286456	0.0151049	3.3456e-80	20586
PIGH	ENSG00000100564	rs4899212	G	A	0.098568	0.158147	0.0146248	2.9679e-27	26193
PIGK	ENSG00000142892	rs1048575	C	G	0.228622	0.246885	0.00935795	2.1817e-153	31680
PIGK	ENSG00000142892	rs1253219	A	C	0.217888	-0.120364	0.00961691	6.1034e-36	31568
PIGL	ENSG00000108474	rs11651955	G	A	0.510439	0.20276	0.0079752	1.3761e-142	30812
PIGM	ENSG00000143315	rs77614200	A	G	0.0471933	-0.120035	0.0208289	8.2632e-09	25597
PIGM	ENSG00000143315	rs2185214	G	A	0.114623	0.442792	0.0122193	1e-200	31684
PIGM	ENSG00000143315	rs12058277	T	C	0.413624	-0.10539	0.00806058	4.5877e-39	31558
PIGN	ENSG00000197563	rs73444620	T	G	0.0155722	0.307308	0.0431079	1.0139e-12	17501
PIGN	ENSG00000197563	rs79910476	A	G	0.0408579	0.166502	0.0224687	1.2592e-13	25218
PIGN	ENSG00000197563	rs948784	T	C	0.0492689	0.591912	0.01823	1e-200	31065
PIGN	ENSG00000197563	rs7226921	A	G	0.046218	-0.578147	0.0186736	1e-200	31569
PIGN	ENSG00000197563	rs190314832	A	C	0.018061	0.668554	0.0400027	1.0611e-62	17339
PIGN	ENSG00000197563	rs17069898	G	A	0.377729	-0.222978	0.00809747	6.3337e-167	31684
PIGN	ENSG00000197563	rs117088929	T	C	0.0212695	0.175706	0.028711	9.3693e-10	29100
PIGO	ENSG00000165282	rs2802384	C	T	0.442968	-0.192829	0.00793792	2.3701e-130	31569
PIGP	ENSG00000185808	rs2835498	A	G	0.20359	0.0750371	0.00987473	2.9889e-14	31567
PIGP	ENSG00000185808	rs78308693	A	G	0.0217856	0.319561	0.0304585	9.4416e-26	25180
PIGP	ENSG00000185808	rs1235345	A	G	0.466126	-0.531129	0.0074365	1e-200	31231
PIGP	ENSG00000185808	rs17229459	T	C	0.0724452	0.179701	0.0153204	9.0095e-32	31564
PIGP	ENSG00000185808	rs79368295	T	C	0.0188285	-0.189697	0.0346428	4.3554e-08	22522
PIGQ	ENSG00000007541	rs148117344	C	T	0.018934	0.224345	0.0396796	1.5694e-08	17064
PIGQ	ENSG00000007541	rs12444525	A	G	0.307766	0.2905	0.00974005	1.8414e-195	23849
PIGQ	ENSG00000007541	rs8073060	A	T	0.305723	0.0954688	0.00867441	3.5832e-28	31185
PIGS	ENSG00000087111	rs633274	T	A	0.157456	-0.115653	0.0108886	2.3647e-26	31676
PIGS	ENSG00000087111	rs56067920	C	T	0.0220331	0.163826	0.0295629	3.0006e-08	26520
PIGT	ENSG00000124155	rs140933463	A	C	0.0192668	-0.310738	0.0468649	3.3433e-11	12004
PIGT	ENSG00000124155	rs6104154	A	G	0.192415	0.211848	0.0101328	4.6047e-97	30902
PIGU	ENSG00000101464	rs6088552	G	A	0.354598	-0.0885792	0.00828897	1.176e-26	31684
PIGV	ENSG00000060642	rs60659886	T	A	0.0907633	-0.471801	0.0143201	1e-200	28460
PIGV	ENSG00000060642	rs34935290	T	C	0.222157	0.0524646	0.00956458	4.13e-08	31599
PIGW	ENSG00000184886	rs11657469	T	A	0.476571	-0.217319	0.0117182	8.8837e-77	14253
PIGX	ENSG00000163964	rs843534	T	C	0.345665	0.223524	0.00914652	6.7511e-132	25827
PIGX	ENSG00000163964	rs9860062	C	T	0.199006	-0.0871757	0.0109358	1.5638e-15	26165
PIGZ	ENSG00000119227	rs12636891	G	A	0.492085	0.295672	0.00853206	1e-200	26280
PIGZ	ENSG00000119227	rs6772490	C	T	0.47606	0.0844895	0.00873999	4.1722e-22	26149
PIGZ	ENSG00000119227	rs12634133	A	G	0.284731	0.0675295	0.00971913	3.705e-12	25942
PIH1D1	ENSG00000104872	rs2293012	T	G	0.252509	0.267005	0.0104496	5.2704e-144	23607
PIK3AP1	ENSG00000155629	rs1992055	A	G	0.485497	-0.079212	0.00797857	3.1387e-23	31346
PIK3AP1	ENSG00000155629	rs67353574	G	T	0.0654343	0.237761	0.0161242	3.2839e-49	31231
PIK3AP1	ENSG00000155629	rs17609240	T	G	0.35673	-0.0456508	0.00835484	4.65e-08	31185
PIK3C2A	ENSG00000011405	rs448671	G	T	0.260232	-0.0618954	0.00994991	4.9463e-10	26196
PIK3C2A	ENSG00000011405	rs11024110	A	T	0.310554	-0.301741	0.00927634	1e-200	26080
PIK3C2A	ENSG00000011405	rs7108578	C	T	0.193168	0.0988948	0.0110496	3.5548e-19	26196
PIK3C2B	ENSG00000133056	rs11240750	T	C	0.498396	0.129007	0.00795346	3.6301e-59	31354
PIK3C3	ENSG00000078142	rs12961563	A	G	0.13253	-0.453681	0.0170438	4.1352e-156	14263
PIK3C3	ENSG00000078142	rs653084	A	G	0.310397	-0.230427	0.0213268	3.2667e-27	5019
PIK3CA	ENSG00000121879	rs34995602	T	A	0.308489	-0.0590857	0.00861044	6.7808e-12	31567
PIK3CA	ENSG00000121879	rs10936990	G	T	0.417675	-0.0930482	0.0080381	5.4532e-31	31683
PIK3CB	ENSG00000051382	rs28498283	T	A	0.254318	0.055769	0.00988462	1.6809e-08	26953
PIK3CB	ENSG00000051382	rs9809657	G	T	0.489148	-0.0470811	0.00795719	3.2827e-09	31567
PIK3CB	ENSG00000051382	rs12264390	C	T	0.21134	0.0626741	0.00974169	1.2462e-10	31569
PIK3CD	ENSG00000171608	rs7511971	A	G	0.209278	0.0751479	0.0102337	2.0855e-13	28797
PIK3CG	ENSG00000105851	rs42175	A	G	0.411363	0.10421	0.00806679	3.5536e-38	31565
PIK3IP1	ENSG00000100100	rs56132790	T	C	0.238191	0.0741943	0.00933461	1.8924e-15	31560
PIK3IP1	ENSG00000100100	rs2232176	A	C	0.210302	-0.416719	0.00952171	1e-200	31292
PIK3IP1	ENSG00000100100	rs4820995	G	A	0.133	-0.125193	0.0116773	8.0946e-27	31684
PIK3IP1-AS1	ENSG00000228839	rs5997949	A	G	0.280191	-0.300081	0.0208588	6.299e-47	5491
PIK3R1	ENSG00000145675	rs6414806	T	C	0.456198	0.0567473	0.00798381	1.1791e-12	31569
PIK3R1	ENSG00000145675	rs62357310	T	C	0.0227772	-0.188779	0.027498	6.6305e-12	29661
PIK3R1	ENSG00000145675	rs4976156	G	A	0.213943	0.150184	0.00966789	2.036e-54	31568
PIK3R1	ENSG00000145675	rs3184504	C	T	0.542056	-0.0479701	0.00841418	1.1897e-08	28418
PIK3R3	ENSG00000117461	rs4660885	A	G	0.451108	0.243664	0.00788023	1e-200	31562
PIK3R4	ENSG00000196455	rs2200368	G	A	0.201011	0.119316	0.00992357	2.6772e-33	31469
PIK3R5	ENSG00000141506	rs400439	C	A	0.115309	-0.155767	0.0124294	4.9763e-36	31569
PIK3R6	ENSG00000174083	rs17854013	T	G	0.189251	-0.0761706	0.0135796	2.0303e-08	17640
PIKFYVE	ENSG00000115020	rs6733487	G	A	0.42465	0.0469509	0.0080816	6.2697e-09	31300
PILRA	ENSG00000085514	rs56330463	T	C	0.417903	0.0473422	0.0081571	6.4906e-09	30857
PILRA	ENSG00000085514	rs149110519	T	C	0.0526158	0.238657	0.0199645	6.1874e-33	25023
PILRA	ENSG00000085514	rs149007767	T	C	0.149708	-0.0790114	0.0115563	8.0756e-12	29365
PILRA	ENSG00000085514	rs2005763	A	G	0.26149	-0.102388	0.00975469	8.9737e-26	27100
PILRB	ENSG00000121716	rs149110519	T	C	0.0526158	0.167712	0.0199083	3.6384e-17	25237
PILRB	ENSG00000121716	rs10235630	A	G	0.480429	-0.241798	0.00791124	1e-200	31070
PILRB	ENSG00000121716	rs17249588	C	T	0.02927	-0.155634	0.0253797	8.6563e-10	27282
PILRB	ENSG00000121716	rs73405401	G	C	0.172438	0.282844	0.0104993	7.6341e-160	31059
PILRB	ENSG00000121716	rs111338114	G	A	0.0601558	0.141644	0.0186974	3.5802e-14	25240
PILRB	ENSG00000121716	rs113643300	A	G	0.0209182	0.378891	0.0318252	1.112e-32	23962
PILRB	ENSG00000121716	rs140150861	G	A	0.0229284	0.344056	0.0293243	8.6548e-32	25817
PILRB	ENSG00000121716	rs113302979	C	A	0.0303635	0.374888	0.0245793	1.5967e-52	27878
PIM1	ENSG00000137193	rs1668871	C	T	0.380783	0.0679443	0.0081998	1.1712e-16	31470
PIM1	ENSG00000137193	rs1354034	T	C	0.381863	0.0592268	0.00819748	5.011e-13	31470
PIM1	ENSG00000137193	rs875741	A	G	0.396388	0.0556131	0.00814284	8.5152e-12	31470
PIM1	ENSG00000137193	rs6934536	C	T	0.381984	0.0589002	0.00821286	7.4126e-13	31349
PIM1	ENSG00000137193	rs112643377	C	A	0.0285673	-0.142556	0.0249429	1.0945e-08	28927
PIM1	ENSG00000137193	rs74686210	T	C	0.0318644	0.403364	0.0235753	1.2629e-65	28869
PIM1	ENSG00000137193	rs9399137	C	T	0.264393	-0.141021	0.00901981	4.2312e-55	31355
PIM1	ENSG00000137193	rs592423	A	C	0.532047	0.110632	0.00797862	1.0208e-43	31355
PIM1	ENSG00000137193	rs8073060	A	T	0.305723	0.0718798	0.00871165	1.5707e-16	30971
PIM1	ENSG00000137193	rs11905479	A	G	0.200782	-0.0822163	0.009958	1.5013e-16	31354
PIM2	ENSG00000102096	rs1354034	T	C	0.381863	0.0877025	0.0151561	7.1911e-09	9188
PIM2	ENSG00000102096	rs149110519	T	C	0.0526158	0.265537	0.0425125	4.211e-10	5511
PIM3	ENSG00000198355	rs111778408	A	G	0.100785	-0.105901	0.0148137	8.7412e-13	25090
PIM3	ENSG00000198355	rs12600856	C	T	0.379553	0.0858075	0.00893652	7.856e-22	26494
PIM3	ENSG00000198355	rs135848	A	G	0.122008	-0.0839338	0.0132344	2.2651e-10	26609
PIM3	ENSG00000198355	rs117684129	A	G	0.0325055	-0.278876	0.0261858	1.7437e-26	23073
PIM3	ENSG00000198355	rs56150947	A	G	0.464343	-0.374584	0.0119297	1e-200	13139
PIM3	ENSG00000198355	rs137919	C	T	0.263613	-0.0712907	0.010075	1.4816e-12	25325
PIMREG	ENSG00000129195	rs7219646	G	A	0.449985	-0.0985737	0.0121492	4.9061e-16	13621
PIMREG	ENSG00000129195	rs7218283	A	C	0.10239	0.146597	0.0199398	1.9526e-13	13629
PIN1	ENSG00000127445	rs889162	T	C	0.224868	0.0895971	0.00950178	4.1244e-21	31684
PINK1	ENSG00000158828	rs545426	T	C	0.401046	-0.257972	0.00905463	1.5317e-178	24577
PINK1	ENSG00000158828	rs1354034	T	C	0.381863	0.0526705	0.00817117	1.1499e-10	31684
PINK1	ENSG00000158828	rs8073060	A	T	0.305723	0.141002	0.00865449	1.1176e-59	31185
PINK1-AS	ENSG00000117242	rs1152986	C	T	0.393006	-0.0994676	0.0162182	8.6129e-10	7931
PINK1-AS	ENSG00000117242	rs55665119	C	T	0.487712	-0.334239	0.0154351	5.5007e-104	7931
PINLYP	ENSG00000234465	rs915927	C	T	0.433876	0.153329	0.0100232	7.9573e-53	20028
PINX1	ENSG00000254093	rs117263379	C	A	0.0326178	-0.180703	0.023365	1.0422e-14	28966
PIP4K2A	ENSG00000150867	rs668887	G	A	0.0358112	-0.146777	0.021889	2.0058e-11	30178
PIP4K2A	ENSG00000150867	rs6592965	A	G	0.550468	0.0464284	0.00813406	1.1445e-08	30507
PIP4K2A	ENSG00000150867	rs10430590	T	A	0.294757	-0.114273	0.00885541	4.2511e-38	30506
PIP4K2B	ENSG00000141720	rs115327	C	T	0.34199	-0.0884452	0.00835942	3.6739e-26	31684
PIP4K2C	ENSG00000166908	rs7313599	G	A	0.411891	0.121873	0.00804223	7.1292e-52	31684
PIP4P1	ENSG00000165782	rs7149493	C	A	0.442128	-0.0479481	0.00801044	2.1533e-09	31556
PIP4P1	ENSG00000165782	rs1760933	T	C	0.0371306	-0.168778	0.0242748	3.5811e-12	23685
PIP4P2	ENSG00000155099	rs149007767	T	C	0.149708	-0.0690035	0.0114208	1.5222e-09	30077
PIP4P2	ENSG00000155099	rs12545269	C	T	0.401732	0.0979718	0.00809905	1.1008e-33	31569
PIP4P2	ENSG00000155099	rs4734620	G	A	0.0260075	-0.176779	0.0264703	2.4156e-11	28126
PIP5K1A	ENSG00000143398	rs182830202	T	C	0.0304338	0.424843	0.0383394	1.5513e-28	11405
PIP5K1B	ENSG00000107242	rs668887	G	A	0.0358112	-0.126118	0.0225392	2.1986e-08	28473
PIP5K1B	ENSG00000107242	rs4745101	T	A	0.25454	0.164517	0.00965689	4.4257e-65	27966
PIP5K1B	ENSG00000107242	rs1107107	G	T	0.1407	-0.0758191	0.0120794	3.4561e-10	28303
PIP5K1C	ENSG00000186111	rs2024132	G	A	0.440623	-0.0692524	0.00920786	5.4276e-14	23870
PIP5K1C	ENSG00000186111	rs1476591	G	C	0.178723	0.237823	0.0118452	1.1586e-89	23875
PIP5KL1	ENSG00000167103	rs11789803	A	G	0.137069	0.168215	0.0115722	7.1659e-48	31355
PISD	ENSG00000241878	rs2594836	G	A	0.250349	-0.0647743	0.00921057	2.0272e-12	31355
PISD	ENSG00000241878	rs149110519	T	C	0.0526158	-0.341688	0.0197094	2.4991e-67	25521
PISD	ENSG00000241878	rs56388170	T	G	0.289189	0.0485144	0.00883366	3.9786e-08	31141
PISD	ENSG00000241878	rs7846314	T	A	0.821651	0.144034	0.0103999	1.2828e-43	31355
PISD	ENSG00000241878	rs12484046	A	G	0.358029	0.270728	0.00821599	1e-200	31141
PISD	ENSG00000241878	rs12106594	T	C	0.0587558	-0.518481	0.0168395	1e-200	30935
PISD	ENSG00000241878	rs145261253	G	A	0.0181313	0.631062	0.0784835	8.94e-16	4495
PISD	ENSG00000241878	rs117316384	A	G	0.0202015	-0.270358	0.03212	3.8559e-17	24414
PISD	ENSG00000241878	rs75719441	G	C	0.0965002	-0.259754	0.0134457	3.7323e-83	31348
PISD	ENSG00000241878	rs78036098	A	G	0.0211322	0.171735	0.0293629	4.9573e-09	28001
PITHD1	ENSG00000057757	rs2235541	T	C	0.0730836	-0.103742	0.0171782	1.5488e-09	24976
PITHD1	ENSG00000057757	rs3811444	T	C	0.337611	-0.081755	0.00931511	1.6819e-18	25690
PITHD1	ENSG00000057757	rs17076724	T	G	0.409824	0.0511126	0.00896477	1.1883e-08	25690
PITHD1	ENSG00000057757	rs592423	A	C	0.532047	-0.0916541	0.00884282	3.5851e-25	25575
PITHD1	ENSG00000057757	rs6592965	A	G	0.550468	0.0776794	0.00885538	1.7552e-18	25690
PITHD1	ENSG00000057757	rs225245	G	A	0.559665	0.0620422	0.00893581	3.8386e-12	25361
PITHD1	ENSG00000057757	rs6084653	G	C	0.36636	0.0607237	0.00916917	3.5294e-11	25575
PITPNA	ENSG00000174238	rs56388170	T	G	0.289189	0.0514478	0.00880293	5.0901e-09	31355
PITPNA	ENSG00000174238	rs149007767	T	C	0.149708	-0.0769308	0.0114191	1.6169e-11	30077
PITPNA	ENSG00000174238	rs11867544	A	T	0.509398	-0.0753811	0.0105737	1.0095e-12	17844
PITPNA	ENSG00000174238	rs74251970	C	G	0.113589	0.531949	0.0131152	1e-200	27225
PITPNA-AS1	ENSG00000236618	rs76383317	T	G	0.0683052	-0.638342	0.066768	1.1708e-21	1671
PITPNB	ENSG00000180957	rs147529859	G	C	0.0179417	0.599975	0.0478903	5.2469e-36	12216
PITPNB	ENSG00000180957	rs5752663	T	C	0.0559717	0.389781	0.0255498	1.511e-52	14263
PITPNC1	ENSG00000154217	rs7210770	G	A	0.375628	-0.234374	0.00813884	2.3253e-182	31355
PITPNC1	ENSG00000154217	rs28385532	C	T	0.333253	0.0682375	0.00864073	2.8524e-15	30077
PITPNC1	ENSG00000154217	rs4822024	A	G	0.224124	0.0568719	0.00953827	2.4856e-09	31569
PITPNM1	ENSG00000110697	rs4654899	A	C	0.57644	-0.0456268	0.00803544	1.3612e-08	31684
PITPNM1	ENSG00000110697	rs149110519	T	C	0.0526158	0.288386	0.0196605	1.0304e-48	25735
PITPNM1	ENSG00000110697	rs149007767	T	C	0.149708	0.0825875	0.0114178	4.7174e-13	30077
PITPNM1	ENSG00000110697	rs143401192	G	A	0.0443105	-1.30172	0.0598732	8.3318e-105	2821
PITPNM1	ENSG00000110697	rs138998165	T	C	0.0496426	-0.108846	0.0191074	1.2222e-08	28996
PITPNM1	ENSG00000110697	rs12480732	T	C	0.25385	-0.0503657	0.00913996	3.5761e-08	31569
PITPNM2	ENSG00000090975	rs1354034	T	C	0.381863	-0.0650039	0.00816837	1.7484e-15	31684
PITPNM2	ENSG00000090975	rs7975763	T	C	0.215006	0.0648861	0.00968088	2.0502e-11	31565
PITPNM3	ENSG00000091622	rs12603387	G	T	0.386159	0.122686	0.00814508	2.8534e-51	31568
PITRM1	ENSG00000107959	rs9804221	G	A	0.166318	0.327388	0.0106407	1e-200	30902
PITRM1	ENSG00000107959	rs4306207	T	C	0.0609483	-0.439426	0.0194787	1.0859e-112	22516
PITRM1	ENSG00000107959	rs4881112	C	T	0.491055	-0.274978	0.00779481	1e-200	31683
PITRM1	ENSG00000107959	rs12764965	T	C	0.0385008	0.202275	0.0229027	1.03e-18	25672
PITRM1-AS1	ENSG00000237399	rs10175	T	C	0.280976	0.166782	0.0217686	1.8392e-14	5164
PIWIL2	ENSG00000197181	rs117138111	C	T	0.0636135	-0.124156	0.0169656	2.5132e-13	29109
PIWIL4	ENSG00000134627	rs556489	A	G	0.415257	0.129925	0.00807081	2.6348e-58	31353
PJA2	ENSG00000198961	rs184433612	A	T	0.034865	0.134644	0.0235441	1.0728e-08	26773
PJA2	ENSG00000198961	rs7708775	G	T	0.322654	0.426182	0.00815322	1e-200	31684
PJA2	ENSG00000198961	rs74487879	T	C	0.0603201	-0.161783	0.0166918	3.248e-22	31567
PJVK	ENSG00000204311	rs72953355	C	G	0.0859359	-0.119034	0.016121	1.5383e-13	24438
PKD1	ENSG00000008710	rs13333747	C	T	0.150135	-0.136142	0.0146203	1.2545e-20	18246
PKD1L1	ENSG00000158683	rs2686838	C	T	0.475046	0.185822	0.00789112	1.316e-122	31644
PKD1P6	ENSG00000250251	rs2941258	C	T	0.150741	0.431424	0.0260032	8.0692e-62	5501
PKD2	ENSG00000118762	rs114285728	C	T	0.0245227	-0.199207	0.027445	3.917e-13	27697
PKD2	ENSG00000118762	rs75245952	T	C	0.033987	-0.290212	0.0228805	7.2534e-37	28929
PKD2	ENSG00000118762	rs35382133	C	T	0.021815	1.29665	0.026893	1e-200	30073
PKD2	ENSG00000118762	rs114796149	A	G	0.0200116	0.343774	0.0295452	2.7231e-31	29072
PKD2L1	ENSG00000107593	rs2862925	T	C	0.390883	0.0884887	0.00812606	1.2949e-27	31684
PKD2L1	ENSG00000107593	rs976296	G	A	0.0665434	0.531417	0.0156856	1e-200	31569
PKD2L2	ENSG00000078795	rs6871007	C	T	0.481671	0.101064	0.00816021	3.1508e-35	29922
PKDCC	ENSG00000162878	rs4952382	A	C	0.433541	-0.115146	0.0087197	8.1665e-40	26603
PKDREJ	ENSG00000130943	rs3087501	G	A	0.144814	-0.151345	0.011617	8.4801e-39	29747
PKHD1L1	ENSG00000205038	rs1354034	T	C	0.381863	-0.1723	0.00811903	6.0079e-100	31684
PKHD1L1	ENSG00000205038	rs2607632	C	A	0.379167	0.150103	0.00900933	2.5262e-62	25891
PKHD1L1	ENSG00000205038	rs10761779	G	A	0.510734	0.0446068	0.00799147	2.3804e-08	31300
PKHD1L1	ENSG00000205038	rs505404	G	T	0.222031	0.0766591	0.00956588	1.1122e-15	31569
PKHD1L1	ENSG00000205038	rs10512472	C	T	0.179037	0.0848327	0.0103507	2.4935e-16	31684
PKIA	ENSG00000171033	rs1580481	C	T	0.16963	0.0816548	0.0108277	4.6567e-14	30221
PKIA	ENSG00000171033	rs1978660	A	C	0.0874704	-0.434665	0.0141512	1e-200	30337
PKIA	ENSG00000171033	rs118138733	T	C	0.0212411	-0.739666	0.0309746	4.9429e-126	24497
PKIA	ENSG00000171033	rs67913808	A	G	0.0684301	-0.651161	0.0188834	1e-200	20807
PKIA	ENSG00000171033	rs184500328	A	G	0.0278983	-0.563797	0.027786	1.5505e-91	23468
PKIA	ENSG00000171033	rs10820606	C	A	0.763086	0.0727843	0.0105472	5.1783e-12	24814
PKIA	ENSG00000171033	rs12973620	C	G	0.191043	0.0863188	0.0103346	6.689e-17	30222
PKIB	ENSG00000135549	rs516805	G	T	0.303813	0.0772459	0.00943472	2.6737e-16	26490
PKIB	ENSG00000135549	rs7743671	T	C	0.231989	-0.275904	0.0101294	2.293e-163	26609
PKIG	ENSG00000168734	rs6017365	T	C	0.137848	-0.213848	0.0114814	1.9925e-77	31568
PKMP3	ENSG00000220563	rs12193777	C	A	0.465402	-0.224466	0.0334122	1.8398e-11	1755
PKN1	ENSG00000123143	rs149110519	T	C	0.0526158	0.316411	0.0197259	6.6723e-58	25521
PKN1	ENSG00000123143	rs4926213	A	C	0.0185807	0.228497	0.0378032	1.5015e-09	19150
PKN1	ENSG00000123143	rs10846	A	G	0.119223	-0.260415	0.0140967	3.3685e-76	23620
PKN1	ENSG00000123143	rs12984854	C	T	0.0434932	0.129035	0.0196319	4.9444e-11	31141
PKN2	ENSG00000065243	rs56388170	T	G	0.289189	0.0500707	0.00880318	1.2869e-08	31355
PKN2	ENSG00000065243	rs149007767	T	C	0.149708	0.0905139	0.0114158	2.2127e-15	30077
PKN3	ENSG00000160447	rs11543348	A	G	0.0187075	-0.192705	0.0341646	1.6946e-08	23303
PKN3	ENSG00000160447	rs13283282	G	C	0.11959	0.524128	0.0125542	1e-200	28388
PKN3	ENSG00000160447	rs3124505	A	C	0.0495799	-0.112447	0.0185192	1.2633e-09	30902
PKNOX1	ENSG00000160199	rs11700748	T	C	0.458905	0.240564	0.0078566	1e-200	31684
PKNOX1	ENSG00000160199	rs6586282	T	C	0.158991	-0.171434	0.010841	2.5072e-56	31567
PKP2	ENSG00000057294	rs7954545	T	C	0.324513	0.185031	0.00842126	5.3602e-107	31681
PKP3	ENSG00000184363	rs7945319	G	A	0.448348	0.141256	0.0100971	1.8042e-44	19633
PKP4	ENSG00000144283	rs13027018	T	C	0.0940874	-0.082018	0.0148737	3.4997e-08	26486
PKP4	ENSG00000144283	rs11676875	A	G	0.483007	0.291262	0.00850938	1e-200	26481
PKP4	ENSG00000144283	rs723539	A	G	0.321301	-0.122447	0.00925234	5.5687e-40	26609
PLA2G12A	ENSG00000123739	rs7674356	C	A	0.363847	-0.159752	0.00820852	2.3151e-84	31681
PLA2G15	ENSG00000103066	rs7672	C	G	0.296277	0.0886964	0.00885132	1.2375e-23	30509
PLA2G16	ENSG00000176485	rs193265760	A	G	0.0236302	0.195545	0.030324	1.1304e-10	23526
PLA2G16	ENSG00000176485	rs4963424	T	A	0.292666	-0.305769	0.00909803	1e-200	28050
PLA2G16	ENSG00000176485	rs11231566	G	A	0.348169	-0.406946	0.00873555	1e-200	26701
PLA2G16	ENSG00000176485	rs12805664	G	A	0.166615	-0.119243	0.0107882	2.1154e-28	30817
PLA2G2C	ENSG00000187980	rs72661026	T	C	0.147337	0.0952633	0.0115997	2.1645e-16	29512
PLA2G4A	ENSG00000116711	rs12022299	C	A	0.361938	0.0707283	0.00851399	9.7987e-17	29799
PLA2G4A	ENSG00000116711	rs12072973	G	A	0.505228	0.147062	0.00794411	1.6525e-76	31352
PLA2G4B	ENSG00000243708	rs12593920	G	A	0.289813	0.27673	0.00872551	1e-200	30902
PLA2G4B	ENSG00000243708	rs112578934	T	C	0.0230265	0.298503	0.0298166	1.3609e-23	24900
PLA2G4B	ENSG00000243708	rs2290556	G	C	0.0666093	0.166155	0.0160184	3.3041e-25	31235
PLA2G4B	ENSG00000243708	rs55757218	T	C	0.0161941	-0.256603	0.0386684	3.2231e-11	20945
PLA2G4C	ENSG00000105499	rs12459964	G	T	0.273799	0.277492	0.00898549	1e-200	30192
PLA2G4C	ENSG00000105499	rs368223	T	C	0.050161	1.06078	0.0174263	1e-200	30852
PLA2G4C	ENSG00000105499	rs4802448	A	G	0.325473	-0.29369	0.00831619	1e-200	31684
PLA2G6	ENSG00000184381	rs2235347	G	A	0.437296	0.169044	0.00795173	2.7448e-100	31684
PLA2G7	ENSG00000146070	rs144252575	C	T	0.0151571	-1.02691	0.0878864	1.528e-31	4200
PLA2G7	ENSG00000146070	rs6929105	T	C	0.245443	0.24194	0.0169548	3.3851e-46	9188
PLA2G7	ENSG00000146070	rs7745519	C	T	0.0621919	-0.588766	0.0304878	4.2907e-83	8850
PLA2G7	ENSG00000146070	rs2293889	T	G	0.399397	0.137595	0.0154258	4.6713e-19	8680
PLAA	ENSG00000137055	rs12002068	C	A	0.0966104	0.0977636	0.0134601	3.786e-13	31568
PLAA	ENSG00000137055	rs2224530	C	T	0.206265	0.0895473	0.00980491	6.675e-20	31684
PLAC8	ENSG00000145287	rs10021035	G	C	0.46826	0.157545	0.00791697	4.1019e-88	31642
PLAC8	ENSG00000145287	rs4516708	A	T	0.288328	-0.094638	0.00994556	1.8032e-21	24544
PLAC8L1	ENSG00000173261	rs13162175	A	G	0.345545	-0.0556688	0.00943107	3.5738e-09	24823
PLAC9	ENSG00000189129	rs41291392	T	C	0.0455043	0.287478	0.0362909	2.3485e-15	8678
PLAC9	ENSG00000189129	rs3190233	A	C	0.0561029	0.685279	0.0321768	1.2051e-100	8666
PLAC9	ENSG00000189129	rs138552662	A	G	0.0140006	-0.631199	0.111954	1.7204e-08	2858
PLAC9	ENSG00000189129	rs12412999	T	C	0.0767996	-0.427444	0.0281415	4.1698e-52	8674
PLAC9	ENSG00000189129	rs116918206	T	C	0.01323	-0.457564	0.0777812	4.0338e-09	6296
PLAG1	ENSG00000181690	rs6568490	T	G	0.838883	-0.0600125	0.0108267	2.9699e-08	31529
PLAGL1	ENSG00000118495	rs139806540	T	C	0.0133411	-0.512603	0.0494619	3.6304e-25	15419
PLAGL1	ENSG00000118495	rs73000526	T	C	0.0280742	0.81719	0.0263122	1e-200	25503
PLAGL1	ENSG00000118495	rs7773278	C	T	0.173519	-0.371625	0.0102803	1e-200	31683
PLAGL1	ENSG00000118495	rs1322451	A	G	0.3955	-0.0671566	0.00813122	1.4665e-16	31563
PLAGL1	ENSG00000118495	rs117468004	G	A	0.0310741	0.378729	0.0268484	3.4881e-45	22839
PLAGL2	ENSG00000126003	rs3732378	A	G	0.165434	-0.0633679	0.0107505	3.7559e-09	31300
PLAGL2	ENSG00000126003	rs12485444	T	A	0.490804	0.0635591	0.00799455	1.8621e-15	31240
PLAGL2	ENSG00000126003	rs8026803	C	T	0.752076	-0.0988471	0.00918295	5.0801e-27	31684
PLAGL2	ENSG00000126003	rs1205843	T	G	0.132634	0.146975	0.0118372	2.1293e-35	30864
PLAGL2	ENSG00000126003	rs76892796	G	A	0.0158615	-0.312291	0.0414015	4.5928e-14	18630
PLAT	ENSG00000104368	rs3924346	G	A	0.426441	-0.0722425	0.0080374	2.5086e-19	31564
PLAU	ENSG00000122861	rs56388170	T	G	0.289189	-0.0602966	0.00880114	7.3233e-12	31355
PLAU	ENSG00000122861	rs2227551	G	T	0.296854	0.237734	0.00859184	1.6217e-168	31684
PLAU	ENSG00000122861	rs11000814	T	C	0.210158	0.09185	0.0107926	1.7333e-17	25788
PLAUR	ENSG00000011422	rs3774937	C	T	0.320593	0.0542682	0.00855088	2.2041e-10	31355
PLAUR	ENSG00000011422	rs56330463	T	C	0.417903	0.115005	0.00807039	4.47e-46	31355
PLAUR	ENSG00000011422	rs56388170	T	G	0.289189	-0.0638914	0.00883051	4.6416e-13	31141
PLAUR	ENSG00000011422	rs77526211	A	G	0.0432109	0.133568	0.020384	5.662e-11	29063
PLAUR	ENSG00000011422	rs116869386	A	G	0.0875601	0.112448	0.0196984	1.1404e-08	16096
PLAUR	ENSG00000011422	rs4760	G	A	0.135973	0.136305	0.0118192	9.0583e-31	30333
PLAUR	ENSG00000011422	rs56681946	C	T	0.374685	0.0801148	0.00828145	3.8887e-22	31023
PLB1	ENSG00000163803	rs11127152	G	C	0.293916	0.447271	0.00976365	1e-200	23175
PLB1	ENSG00000163803	rs6547856	G	A	0.0578901	0.186698	0.0186872	1.6756e-23	26153
PLB1	ENSG00000163803	rs10865502	A	G	0.245843	-0.0694182	0.0107269	9.6971e-11	23395
PLB1	ENSG00000163803	rs11891377	T	G	0.501435	-0.148278	0.00864221	5.5336e-66	26484
PLB1	ENSG00000163803	rs6707130	A	G	0.302608	0.0903056	0.010207	8.9742e-19	22663
PLB1	ENSG00000163803	rs2594836	G	A	0.250349	-0.0507706	0.00918209	3.2133e-08	31569
PLB1	ENSG00000163803	rs8078723	C	T	0.379928	0.0529083	0.00817912	9.8915e-11	31684
PLBD1	ENSG00000121316	rs141094656	C	T	0.0195137	0.264991	0.0399378	3.245e-11	16340
PLBD1	ENSG00000121316	rs12478601	C	T	0.574604	0.110903	0.00884129	4.3096e-36	26011
PLBD1	ENSG00000121316	rs2124440	G	A	0.449555	-0.061597	0.00874113	1.8282e-12	26395
PLBD1	ENSG00000121316	rs6782228	C	G	0.726279	-0.0561683	0.00977674	9.1812e-09	26280
PLBD1	ENSG00000121316	rs149007767	T	C	0.149708	-0.163704	0.012545	6.405e-39	24788
PLBD1	ENSG00000121316	rs7785014	T	C	0.331668	-0.0532303	0.00931723	1.1087e-08	25951
PLBD1	ENSG00000121316	rs10980800	C	T	0.22312	0.0761166	0.0104434	3.1366e-13	26395
PLBD1	ENSG00000121316	rs111493191	A	G	0.378447	0.0976058	0.0111298	1.793e-18	17083
PLBD1	ENSG00000121316	rs12425606	T	C	0.2895	-0.238613	0.00950428	4.2769e-139	26280
PLBD1	ENSG00000121316	rs139884832	G	A	0.0220017	0.236379	0.0324184	3.0675e-13	22057
PLBD1	ENSG00000121316	rs35979828	T	C	0.0571059	-0.150282	0.0194261	1.0243e-14	24547
PLBD1	ENSG00000121316	rs4142441	G	A	0.156066	0.0899473	0.0119992	6.5795e-14	26310
PLBD1-AS1	ENSG00000256751	rs11056006	T	G	0.380578	0.235628	0.0139795	9.6083e-64	10569
PLBD1-AS1	ENSG00000256751	rs16910246	A	C	0.0339207	0.288901	0.0378787	2.4065e-14	10576
PLBD2	ENSG00000151176	rs17081935	T	C	0.202608	0.055367	0.00993878	2.5386e-08	31300
PLBD2	ENSG00000151176	rs3812826	T	C	0.0988857	0.218322	0.0139506	3.3431e-55	28587
PLCB1	ENSG00000182621	rs2719765	G	A	0.255757	-0.306222	0.00911006	1e-200	30521
PLCB1	ENSG00000182621	rs8115225	T	C	0.111701	-0.384971	0.0126828	1e-200	30406
PLCB1	ENSG00000182621	rs2235613	T	C	0.371716	0.0538722	0.00821461	5.4534e-11	31684
PLCB2	ENSG00000137841	rs149110519	T	C	0.0526158	0.129877	0.0197259	4.5796e-11	25735
PLCB2	ENSG00000137841	rs2305649	G	A	0.471284	-0.232042	0.0090233	7.7422e-146	23984
PLCB2-AS1	ENSG00000259307	rs4924450	G	A	0.259625	0.145682	0.0235397	6.0701e-10	4656
PLCB3	ENSG00000149782	rs78808354	A	G	0.0189672	0.320709	0.050099	1.5396e-10	10665
PLCB3	ENSG00000149782	rs7943988	A	G	0.303116	-0.144525	0.0128263	1.8881e-29	14261
PLCD1	ENSG00000187091	rs9842880	C	G	0.157725	0.307943	0.0107818	2.0276e-179	31561
PLCG1	ENSG00000124181	rs11065979	T	C	0.581169	0.048828	0.008497	9.1164e-09	28418
PLCG1	ENSG00000124181	rs35508023	A	C	0.0180894	-0.476951	0.0547823	3.1368e-18	9304
PLCG1	ENSG00000124181	rs73123230	G	A	0.0488306	0.141494	0.019518	4.1862e-13	28206
PLCG2	ENSG00000197943	rs34527793	T	C	0.373394	0.063012	0.00836524	4.974e-14	30482
PLCG2	ENSG00000197943	rs8059316	T	C	0.129199	-0.294131	0.0118908	4.3862e-135	30820
PLCG2	ENSG00000197943	rs3923153	C	T	0.257742	-0.154963	0.0091494	2.3924e-64	30934
PLCG2	ENSG00000197943	rs11862662	C	A	0.211958	0.0575241	0.0098315	4.8863e-09	30935
PLCH1	ENSG00000114805	rs1354034	T	C	0.381863	-0.0853487	0.00894293	1.3769e-21	26395
PLCH1	ENSG00000114805	rs1914799	C	T	0.370082	0.128801	0.00949062	5.9342e-42	23628
PLCH1	ENSG00000114805	rs35979828	T	C	0.0571059	0.112083	0.0194366	8.0983e-09	24547
PLCH2	ENSG00000149527	rs76859665	T	G	0.0332541	-0.270097	0.0236977	4.298e-30	27565
PLCH2	ENSG00000149527	rs10910066	C	T	0.187488	0.453728	0.0143386	1e-200	14963
PLCH2	ENSG00000149527	rs72646016	T	C	0.135899	0.124314	0.0116319	1.1685e-26	31355
PLCH2	ENSG00000149527	rs55908509	A	G	0.3284	0.0598943	0.010032	2.3696e-09	22490
PLCL1	ENSG00000115896	rs4850785	C	T	0.39201	-0.288251	0.00797934	1e-200	31644
PLCL1	ENSG00000115896	rs140609298	A	C	0.0177694	-0.27244	0.0362693	5.832e-14	21721
PLCL1	ENSG00000115896	rs4142827	G	A	0.133291	0.240744	0.0116382	4.6693e-95	31526
PLCL2	ENSG00000154822	rs141180322	A	G	0.0560562	-0.127417	0.0185242	6.0529e-12	27490
PLCL2	ENSG00000154822	rs9877897	C	A	0.335789	0.254294	0.0082894	1e-200	31684
PLCL2	ENSG00000154822	rs144614991	T	C	0.0406283	-0.201039	0.0202322	2.8851e-23	31239
PLCL2	ENSG00000154822	rs113238090	G	A	0.0245949	0.173495	0.0284969	1.1433e-09	25628
PLCL2	ENSG00000154822	rs592423	A	C	0.532047	-0.064245	0.00796768	7.4201e-16	31569
PLD1	ENSG00000075651	rs4243419	G	A	0.168604	-0.148681	0.0105966	1.0044e-44	31569
PLD1	ENSG00000075651	rs73176202	C	T	0.152865	0.250389	0.0109691	2.4849e-115	31569
PLD2	ENSG00000129219	rs55869070	T	C	0.234703	0.058284	0.0100735	7.2168e-09	27399
PLD2	ENSG00000129219	rs12937934	C	A	0.280154	0.299296	0.0089429	1e-200	29881
PLD2	ENSG00000129219	rs11654671	T	A	0.277635	0.0936811	0.00935632	1.3418e-23	28379
PLD2	ENSG00000129219	rs11871232	G	A	0.0464655	0.1811	0.0201258	2.2945e-19	27780
PLD3	ENSG00000105223	rs141094656	C	T	0.0195137	0.214022	0.0347292	7.156e-10	21629
PLD3	ENSG00000105223	rs2010054	A	G	0.585938	-0.0490064	0.00807501	1.2871e-09	31569
PLD3	ENSG00000105223	rs10098310	G	A	0.424993	0.0450335	0.00804659	2.186e-08	31569
PLD3	ENSG00000105223	rs35979828	T	C	0.0571059	-0.104264	0.0176315	3.3471e-09	29836
PLD3	ENSG00000105223	rs2239630	A	G	0.519173	-0.0705932	0.00795542	7.0819e-19	31569
PLD3	ENSG00000105223	rs8110888	C	T	0.319835	-0.19003	0.00844999	5.3425e-112	31684
PLD3	ENSG00000105223	rs450819	G	A	0.118631	-0.0718958	0.0126025	1.1634e-08	30077
PLD4	ENSG00000166428	rs10438246	T	C	0.473289	0.201802	0.00912349	2.084e-108	23607
PLD6	ENSG00000179598	rs4075606	T	C	0.114723	-0.141994	0.0153995	2.9489e-20	20675
PLD6	ENSG00000179598	rs73979053	T	C	0.0520754	0.957717	0.0211075	1e-200	20676
PLD6	ENSG00000179598	rs138437542	T	C	0.0220893	0.999437	0.032999	1e-200	20339
PLD6	ENSG00000179598	rs76960595	A	G	0.0480245	-0.417174	0.0238738	2.2528e-68	18883
PLEC	ENSG00000178209	rs10107388	C	T	0.359861	-0.292396	0.00938882	1e-200	23653
PLEK	ENSG00000115956	rs12624060	C	T	0.207686	0.299612	0.00969767	1e-200	31355
PLEK	ENSG00000115956	rs149366503	G	A	0.0172386	0.426733	0.0410893	2.8896e-25	17373
PLEK	ENSG00000115956	rs6726966	G	A	0.135091	-0.069581	0.0116152	2.0907e-09	31683
PLEK2	ENSG00000100558	rs2075995	C	A	0.511954	0.0540144	0.00799006	1.378e-11	31300
PLEK2	ENSG00000100558	rs3811444	T	C	0.337611	-0.112333	0.00837666	5.2555e-41	31684
PLEK2	ENSG00000100558	rs3896594	G	T	0.377086	-0.102883	0.00819102	3.4769e-36	31569
PLEK2	ENSG00000100558	rs812925	G	C	0.359977	0.0573898	0.00828495	4.2986e-12	31569
PLEK2	ENSG00000100558	rs875741	A	G	0.396388	0.0876315	0.00810637	3.08e-27	31684
PLEK2	ENSG00000100558	rs592423	A	C	0.532047	-0.176681	0.00791365	2.0569e-110	31569
PLEK2	ENSG00000100558	rs3808576	G	A	0.290052	0.0501327	0.00874961	1.0067e-08	31684
PLEK2	ENSG00000100558	rs12548864	T	C	0.350483	-0.0477855	0.00832167	9.3344e-09	31684
PLEK2	ENSG00000100558	rs8013143	G	A	0.715028	0.0502539	0.00884316	1.3251e-08	31346
PLEK2	ENSG00000100558	rs72719133	A	G	0.0241083	0.193726	0.0266922	3.9344e-13	29776
PLEK2	ENSG00000100558	rs115017102	A	G	0.0329773	-0.257638	0.0240539	9.038e-27	26984
PLEK2	ENSG00000100558	rs12974711	C	T	0.0629954	0.0917184	0.0163724	2.1189e-08	31569
PLEK2	ENSG00000100558	rs737092	C	T	0.513485	-0.046449	0.00810925	1.0162e-08	30403
PLEKHA1	ENSG00000107679	rs911779	T	C	0.468975	-0.0581835	0.00801934	4.0048e-13	31167
PLEKHA1	ENSG00000107679	rs7095410	G	A	0.291067	0.271907	0.00861067	1e-200	31684
PLEKHA1	ENSG00000107679	rs78305107	T	C	0.220734	0.186342	0.0095209	2.6901e-85	31684
PLEKHA1	ENSG00000107679	rs61872011	C	T	0.0773334	0.0994527	0.0169077	4.0534e-09	24478
PLEKHA2	ENSG00000169499	rs61171823	A	G	0.0900114	0.256006	0.0152837	5.6436e-63	25852
PLEKHA2	ENSG00000169499	rs34124032	T	C	0.295225	0.173952	0.00958042	1.1345e-73	25852
PLEKHA3	ENSG00000116095	rs13026251	T	C	0.317411	-0.231291	0.0140032	2.7683e-61	11496
PLEKHA3P1	ENSG00000269800	rs73933643	A	C	0.0588021	-0.458295	0.0413378	1.454e-28	5164
PLEKHA4	ENSG00000105559	rs55869333	G	T	0.138409	-0.152265	0.0114926	4.5726e-40	31569
PLEKHA5	ENSG00000052126	rs11044383	G	A	0.0257442	0.304763	0.0276296	2.7326e-28	25992
PLEKHA5	ENSG00000052126	rs1514831	T	C	0.177007	-0.358621	0.010309	1e-200	31086
PLEKHA5	ENSG00000052126	rs117616506	T	C	0.016439	0.306835	0.0386379	2.0023e-15	20651
PLEKHA5	ENSG00000052126	rs12813757	G	A	0.025073	-0.175079	0.026944	8.1395e-11	28133
PLEKHA6	ENSG00000143850	rs4491115	T	A	0.28765	0.202979	0.0161619	3.5479e-36	9184
PLEKHA6	ENSG00000143850	rs1512113	T	C	0.112264	0.116243	0.0208623	2.5212e-08	11496
PLEKHA7	ENSG00000166689	rs12221693	T	C	0.485601	0.127702	0.00793028	2.4303e-58	31569
PLEKHA7	ENSG00000166689	rs10734250	G	A	0.369381	0.193425	0.00815892	3.0535e-124	31683
PLEKHA8	ENSG00000106086	rs10260418	A	G	0.224327	0.106698	0.00953602	4.6265e-29	31474
PLEKHA8P1	ENSG00000134297	rs11182899	G	A	0.0602023	0.23741	0.0325871	3.2072e-13	8269
PLEKHB1	ENSG00000021300	rs10944479	A	G	0.176852	-0.0654359	0.0110121	2.8122e-09	28288
PLEKHB1	ENSG00000021300	rs917116	G	T	0.250264	-0.0566037	0.00918205	7.0572e-10	31569
PLEKHB1	ENSG00000021300	rs3741147	G	T	0.135856	0.32474	0.0114495	5.8528e-177	31684
PLEKHB1	ENSG00000021300	rs117793089	A	G	0.0228076	-0.301462	0.0283903	2.442e-26	27721
PLEKHB1	ENSG00000021300	rs111505943	C	T	0.0656175	-0.149506	0.0166737	3.0525e-19	29253
PLEKHB1	ENSG00000021300	rs2851712	G	A	0.0283019	-0.172766	0.024982	4.6589e-12	29084
PLEKHB1	ENSG00000021300	rs78735409	A	G	0.0193191	-0.204827	0.0354507	7.5684e-09	20966
PLEKHB2	ENSG00000115762	rs10185789	T	C	0.191591	0.086822	0.0101349	1.0659e-17	31355
PLEKHB2	ENSG00000115762	rs1820322	T	A	0.120686	0.30553	0.0131832	7.9886e-119	26573
PLEKHD1	ENSG00000175985	rs17764256	C	T	0.225161	0.31612	0.010768	1.9338e-189	23855
PLEKHF1	ENSG00000166289	rs2617170	T	C	0.331973	0.0583893	0.00848078	5.7869e-12	31300
PLEKHF2	ENSG00000175895	rs2341400	C	G	0.373863	0.131078	0.00822593	3.6453e-57	31312
PLEKHF2	ENSG00000175895	rs80086542	A	G	0.163646	0.303199	0.0107231	6.9367e-176	30972
PLEKHF2	ENSG00000175895	rs186060800	T	G	0.0322862	-0.160053	0.0235182	1.0063e-11	28887
PLEKHG1	ENSG00000120278	rs57621942	T	G	0.220874	0.0670709	0.0104731	1.5136e-10	26448
PLEKHG2	ENSG00000090924	rs62120691	A	G	0.37493	-0.0821037	0.00819292	1.2275e-23	31684
PLEKHG3	ENSG00000126822	rs149007767	T	C	0.149708	-0.0762636	0.0115642	4.2583e-11	29328
PLEKHG3	ENSG00000126822	rs75085174	T	C	0.0497816	0.114615	0.0204852	2.2088e-08	25157
PLEKHG3	ENSG00000126822	rs76934769	T	C	0.207627	0.296488	0.00978705	1e-200	30811
PLEKHG3	ENSG00000126822	rs116931991	C	T	0.0335221	0.19977	0.0231598	6.3757e-18	28698
PLEKHG4	ENSG00000196155	rs354033	A	G	0.74984	0.106349	0.00998744	1.7777e-26	26609
PLEKHG4	ENSG00000196155	rs1152083	T	C	0.087343	-0.136768	0.0169934	8.3883e-16	21656
PLEKHG4	ENSG00000196155	rs199533	A	G	0.180697	-0.0693775	0.0120199	7.8336e-09	23343
PLEKHG5	ENSG00000171680	rs10779790	A	G	0.125741	-0.335215	0.0118957	1.04e-174	31348
PLEKHG6	ENSG00000008323	rs1800692	A	G	0.380788	0.0722407	0.00831883	3.8276e-18	30567
PLEKHH1	ENSG00000054690	rs10873201	T	C	0.468015	0.060047	0.00912555	4.7045e-11	24072
PLEKHH2	ENSG00000152527	rs10186921	C	T	0.431233	0.242032	0.0079203	1e-200	31563
PLEKHH2	ENSG00000152527	rs17031664	G	A	0.0859062	-0.113849	0.0141875	1.0169e-15	31569
PLEKHH2	ENSG00000152527	rs112263879	A	G	0.026916	0.196047	0.0258215	3.1452e-14	28574
PLEKHH3	ENSG00000068137	rs9284362	A	G	0.0583261	0.140854	0.0169642	1.0169e-16	31564
PLEKHJ1	ENSG00000104886	rs2301798	T	C	0.0455035	0.44128	0.0218726	1.6302e-90	23656
PLEKHM1	ENSG00000225190	rs55663797	A	G	0.158455	0.213087	0.0110228	2.9238e-83	30487
PLEKHM2	ENSG00000116786	rs2496313	C	T	0.0441176	0.135295	0.0205033	4.1506e-11	28160
PLEKHM2	ENSG00000116786	rs12564900	A	G	0.355357	-0.207598	0.00827561	7.142e-139	31241
PLEKHN1	ENSG00000187583	rs9697711	T	G	0.0595758	-0.361831	0.0246618	9.7718e-49	14458
PLEKHO1	ENSG00000023902	rs16833244	G	C	0.0633833	0.333388	0.0179389	4.2818e-77	25827
PLEKHO1	ENSG00000023902	rs1354034	T	C	0.381863	-0.0572713	0.00891534	1.3274e-10	26609
PLEKHO1	ENSG00000023902	rs149110519	T	C	0.0526158	-0.155416	0.0220077	1.6412e-12	20660
PLEKHO1	ENSG00000023902	rs111778408	A	G	0.100785	-0.103208	0.0148144	3.2423e-12	25090
PLEKHO2	ENSG00000241839	rs6684514	A	G	0.287248	0.0523281	0.00882847	3.0852e-09	31298
PLEKHO2	ENSG00000241839	rs59853505	G	A	0.0182453	0.220475	0.0316324	3.1739e-12	27848
PLEKHO2	ENSG00000241839	rs111752243	A	G	0.386589	0.257027	0.00816606	1e-200	30628
PLEKHO2	ENSG00000241839	rs7178748	T	C	0.329954	0.146257	0.00856728	2.4232e-65	30521
PLEKHO2	ENSG00000241839	rs17805775	C	T	0.499699	0.0556546	0.00793887	2.3798e-12	31684
PLEKHO2	ENSG00000241839	rs72731346	A	G	0.0710999	0.099301	0.0169308	4.4913e-09	26376
PLGLB1	ENSG00000183281	rs186893051	A	G	0.019793	0.5667	0.0764457	1.2347e-13	4355
PLGLB1	ENSG00000183281	rs308905	T	C	0.0222432	0.431078	0.0740303	5.787e-09	4161
PLGLB1	ENSG00000183281	rs2944250	G	C	0.259951	-0.284965	0.0215674	7.4019e-40	5413
PLGLB1	ENSG00000183281	rs55954660	T	C	0.304273	0.658556	0.0210807	1e-200	4339
PLGLB2	ENSG00000125551	rs78820452	T	C	0.181028	0.151894	0.0277839	4.5772e-08	4339
PLGLB2	ENSG00000125551	rs10203656	A	G	0.400009	0.581192	0.0200572	1.2901e-184	4339
PLGRKT	ENSG00000107020	rs118062536	T	C	0.0171259	0.285829	0.0368912	9.3498e-15	21766
PLGRKT	ENSG00000107020	rs10491649	A	C	0.438889	-0.286709	0.00921877	1e-200	22923
PLGRKT	ENSG00000107020	rs3824435	T	C	0.323594	-0.392984	0.0091054	1e-200	25690
PLGRKT	ENSG00000107020	rs79855302	A	G	0.0469554	-0.174392	0.0213035	2.696e-16	24552
PLIN1	ENSG00000166819	rs72752537	A	G	0.192855	0.13102	0.0101941	8.3383e-38	30744
PLIN2	ENSG00000147872	rs12686018	C	A	0.046909	0.141983	0.0206587	6.3042e-12	26157
PLIN2	ENSG00000147872	rs181742011	C	T	0.0202726	-0.655298	0.0649266	5.9328e-24	5870
PLIN2	ENSG00000147872	rs62550781	C	T	0.0494363	-0.760806	0.0196094	1e-200	26165
PLIN2	ENSG00000147872	rs142204298	G	C	0.123584	0.0832341	0.0131906	2.7904e-10	26492
PLIN2	ENSG00000147872	rs72698356	A	G	0.124501	0.197186	0.0132704	6.0826e-50	25827
PLIN3	ENSG00000105355	rs262559	A	G	0.0842427	-0.259864	0.017171	9.6639e-52	21753
PLIN3	ENSG00000105355	rs10420726	T	C	0.232845	-0.073089	0.00940729	7.8734e-15	31569
PLIN4	ENSG00000167676	rs7568458	A	T	0.548688	-0.0483131	0.00877687	3.7001e-08	26181
PLIN4	ENSG00000167676	rs149110519	T	C	0.0526158	-0.121309	0.022165	4.4248e-08	20387
PLIN4	ENSG00000167676	rs1655557	G	C	0.350658	-0.0500414	0.00916794	4.8044e-08	26096
PLIN4	ENSG00000167676	rs7210990	A	C	0.481977	0.0660922	0.00873635	3.8727e-14	26181
PLIN4	ENSG00000167676	rs10414263	T	C	0.459971	0.0622609	0.0104319	2.3989e-09	18461
PLIN4	ENSG00000167676	rs74328968	C	T	0.0334587	0.364195	0.0335611	1.9596e-27	13609
PLIN5	ENSG00000214456	rs1609717	G	A	0.0563498	-0.247992	0.0434944	1.1855e-08	4938
PLIN5	ENSG00000214456	rs74328968	C	T	0.0334587	0.423031	0.0515087	2.1609e-16	5760
PLK1	ENSG00000166851	rs56077886	C	T	0.0205395	-0.202379	0.0312207	9.0275e-11	25456
PLK1	ENSG00000166851	rs35586	G	A	0.22498	0.197516	0.00956218	8.6575e-95	30935
PLK2	ENSG00000145632	rs62366403	A	G	0.31704	-0.0662334	0.00894646	1.3274e-13	28796
PLK3	ENSG00000173846	rs114017043	A	G	0.162898	0.0666361	0.0107716	6.1632e-10	31564
PLLP	ENSG00000102934	rs2305693	C	G	0.0965363	0.119219	0.0138181	6.2543e-18	29950
PLLP	ENSG00000102934	rs117139586	A	C	0.0144981	-0.404747	0.0417234	2.9914e-22	20008
PLLP	ENSG00000102934	rs72778735	A	G	0.0638658	-0.158879	0.0192203	1.383e-16	22570
PLOD1	ENSG00000083444	rs6701054	T	C	0.350212	0.0627526	0.00853939	2.0029e-13	30077
PLOD1	ENSG00000083444	rs1801133	A	G	0.312494	0.281399	0.00917995	1e-200	26677
PLOD1	ENSG00000083444	rs34286591	C	G	0.0925933	0.323631	0.0136827	1.1151e-123	31227
PLOD1	ENSG00000083444	rs17885672	A	G	0.0896869	0.0936451	0.0163324	9.8321e-09	22926
PLOD2	ENSG00000152952	rs3790455	C	T	0.339561	0.0495631	0.00839924	3.6174e-09	31569
PLOD2	ENSG00000152952	rs1354034	T	C	0.381863	-0.203481	0.00809622	2.1683e-139	31684
PLOD2	ENSG00000152952	rs2864794	G	C	0.144323	0.121325	0.0112841	5.8116e-27	31682
PLOD2	ENSG00000152952	rs9376090	C	T	0.262879	0.0656531	0.00907199	4.5939e-13	31300
PLOD2	ENSG00000152952	rs17655730	C	T	0.234959	0.0764574	0.0093769	3.5266e-16	31569
PLOD2	ENSG00000152952	rs225245	G	A	0.559665	0.0468474	0.00803972	5.6433e-09	31355
PLOD3	ENSG00000106397	rs4947311	C	T	0.378589	0.0806665	0.00876048	3.3226e-20	27608
PLOD3	ENSG00000106397	rs11769624	C	T	0.220433	0.0631084	0.00960891	5.1133e-11	31470
PLPBP	ENSG00000147471	rs146212683	T	G	0.0184097	0.614865	0.038189	2.5264e-58	18713
PLPBP	ENSG00000147471	rs77655964	G	A	0.0729299	-0.0947288	0.01605	3.5869e-09	28673
PLPBP	ENSG00000147471	rs62490677	T	C	0.0869987	0.524968	0.0151584	1e-200	26196
PLPBP	ENSG00000147471	rs112931364	C	T	0.0140075	0.599678	0.0445394	2.5543e-41	18068
PLPP1	ENSG00000067113	rs2292282	T	C	0.117524	0.0882816	0.0129016	7.7769e-12	28917
PLPP1	ENSG00000067113	rs147454841	T	C	0.0424018	0.152464	0.02109	4.8585e-13	27633
PLPP2	ENSG00000141934	rs12979151	C	G	0.33846	0.23697	0.00954825	5.7034e-136	23878
PLPP3	ENSG00000162407	rs6690687	G	C	0.454384	0.103427	0.00800398	3.3911e-38	31314
PLPP5	ENSG00000147535	rs112537273	C	T	0.210574	0.0599025	0.00976916	8.689e-10	31479
PLPP6	ENSG00000205808	rs4352899	C	G	0.0999187	0.491486	0.0131186	1e-200	30901
PLPP6	ENSG00000205808	rs7848358	C	A	0.30745	0.269813	0.00858105	1e-200	30902
PLPP6	ENSG00000205808	rs57155454	T	C	0.369724	-0.0491154	0.00828407	3.0479e-09	31231
PLPP7	ENSG00000160539	rs10793991	A	G	0.425649	-0.127355	0.00980457	1.4052e-38	21107
PLPPR2	ENSG00000105520	rs7846314	T	A	0.821651	0.0607447	0.0105452	8.4014e-09	30650
PLPPR2	ENSG00000105520	rs651774	A	G	0.187295	0.422091	0.0108497	1e-200	26391
PLPPR2	ENSG00000105520	rs112145494	G	A	0.0195375	0.194064	0.0331927	5.0233e-09	23657
PLS1	ENSG00000120756	rs187588829	A	G	0.0170361	0.575148	0.0331243	1.5674e-67	26911
PLSCR1	ENSG00000188313	rs343311	G	A	0.405702	0.0878847	0.0125584	2.5964e-12	13100
PLSCR1	ENSG00000188313	rs2688688	C	G	0.262646	-0.473704	0.012858	1e-200	14259
PLSCR1	ENSG00000188313	rs56330463	T	C	0.417903	0.0674482	0.0119912	1.8594e-08	14263
PLSCR3	ENSG00000187838	rs3744549	C	T	0.179757	-0.443098	0.0121679	1e-200	21578
PLTP	ENSG00000100979	rs6104355	A	G	0.428859	0.250463	0.00790239	1e-200	31684
PLTP	ENSG00000100979	rs3746515	T	C	0.161823	0.286144	0.010668	1.7614e-158	31672
PLTP	ENSG00000100979	rs2425777	T	G	0.366974	-0.0942945	0.0082854	5.2e-30	31224
PLTP	ENSG00000100979	rs3092816	T	C	0.065072	-0.135254	0.0160877	4.192e-17	31684
PLVAP	ENSG00000130300	rs7606173	C	G	0.393094	-0.0881292	0.00816049	3.4571e-27	31355
PLVAP	ENSG00000130300	rs2073820	C	T	0.590876	0.0706509	0.00876671	7.7047e-16	26847
PLVAP	ENSG00000130300	rs11002791	A	G	0.315303	0.0545252	0.00858894	2.1785e-10	31355
PLVAP	ENSG00000130300	rs79755767	A	G	0.0977363	0.130459	0.0136074	9.0508e-22	30530
PLVAP	ENSG00000130300	rs8073060	A	T	0.305723	0.09037	0.00870609	3.0578e-25	30971
PLVAP	ENSG00000130300	rs9944715	A	G	0.740866	0.0764954	0.00910356	4.3596e-17	31355
PLVAP	ENSG00000130300	rs8887	T	C	0.539821	-0.0652117	0.00859553	3.279e-14	27185
PLVAP	ENSG00000130300	rs8102944	A	G	0.284478	0.122964	0.00949126	2.1899e-38	27100
PLVAP	ENSG00000130300	rs6014993	G	A	0.509776	0.061193	0.00874422	2.5964e-12	26118
PLXDC1	ENSG00000161381	rs72928038	A	G	0.158151	-0.0722814	0.0113917	2.2214e-10	28899
PLXDC1	ENSG00000161381	rs3785458	C	G	0.218493	-0.0685748	0.00973646	1.8787e-12	30839
PLXDC1	ENSG00000161381	rs4795335	G	C	0.274525	0.270545	0.0088168	1e-200	31354
PLXDC1	ENSG00000161381	rs3785744	T	C	0.382838	0.125591	0.00822912	1.3783e-52	31017
PLXDC2	ENSG00000120594	rs28498283	T	A	0.254318	-0.0557384	0.00988463	1.7104e-08	26953
PLXDC2	ENSG00000120594	rs10187424	C	T	0.579184	-0.0519273	0.00804128	1.0638e-10	31684
PLXDC2	ENSG00000120594	rs56388170	T	G	0.289189	-0.0641987	0.00880026	2.9822e-13	31355
PLXDC2	ENSG00000120594	rs76355037	G	C	0.122364	-0.126321	0.0125418	7.3469e-24	29498
PLXDC2	ENSG00000120594	rs77515417	A	G	0.0325774	-0.237738	0.0231998	1.2157e-24	29371
PLXDC2	ENSG00000120594	rs4634985	T	C	0.221322	0.133812	0.00961576	5.0788e-44	31184
PLXDC2	ENSG00000120594	rs11011922	G	T	0.222069	-0.054084	0.00957019	1.5915e-08	31569
PLXNA1	ENSG00000114554	rs28710010	T	C	0.115205	-0.0988802	0.0124301	1.7913e-15	31684
PLXNA1	ENSG00000114554	rs76253870	T	C	0.0498056	0.115987	0.0182827	2.2387e-10	31568
PLXNA2	ENSG00000076356	rs881758	A	C	0.216055	-0.0930372	0.010603	1.7121e-18	26181
PLXNA2	ENSG00000076356	rs4844678	G	T	0.361564	0.103889	0.0090731	2.3515e-30	26181
PLXNA4	ENSG00000221866	rs78036292	G	T	0.0451222	0.139793	0.022049	2.2977e-10	23830
PLXNA4	ENSG00000221866	rs58820201	C	T	0.0194246	-0.266044	0.0353391	5.1366e-14	20963
PLXNA4	ENSG00000221866	rs11765742	T	C	0.385238	-0.150396	0.00894882	2.1982e-63	26081
PLXNB1	ENSG00000164050	rs13085251	T	C	0.247679	-0.0731387	0.00919359	1.7855e-15	31684
PLXNB2	ENSG00000196576	rs1375493	G	A	0.434923	-0.0490592	0.00880998	2.565e-08	26181
PLXNB2	ENSG00000196576	rs10980797	G	A	0.472236	-0.0543678	0.00874727	5.1194e-10	26181
PLXNB2	ENSG00000196576	rs12171069	C	G	0.22652	0.0795192	0.0137934	8.1755e-09	14966
PLXNB2	ENSG00000196576	rs62241220	A	G	0.436725	-0.280939	0.0102138	1.4882e-166	18727
PLXNB3	ENSG00000198753	rs1354034	T	C	0.381863	-0.253776	0.0149511	1.2835e-64	9188
PLXNB3	ENSG00000198753	rs11602954	A	G	0.211758	0.104434	0.0180232	6.8566e-09	9188
PLXNB3	ENSG00000198753	rs12589699	G	A	0.127908	-0.122793	0.0220502	2.5621e-08	9188
PLXNC1	ENSG00000136040	rs12369480	G	A	0.119972	0.257071	0.0122462	7.7938e-98	31138
PLXNC1	ENSG00000136040	rs4761598	T	C	0.17396	0.109552	0.0107189	1.6068e-24	30180
PLXNC1	ENSG00000136040	rs111778408	A	G	0.100785	-0.075051	0.0135652	3.1552e-08	29951
PLXND1	ENSG00000004399	rs9866653	A	G	0.220205	-0.135909	0.00961512	2.3113e-45	31296
PM20D1	ENSG00000162877	rs75065648	G	T	0.0758915	0.098604	0.0152687	1.0624e-10	30539
PM20D1	ENSG00000162877	rs823105	A	G	0.431084	-0.23966	0.00790828	1e-200	31680
PM20D1	ENSG00000162877	rs114984342	G	A	0.0279456	0.259883	0.0267664	2.7549e-22	25597
PM20D1	ENSG00000162877	rs12143020	T	C	0.0453738	-0.137003	0.0196536	3.147e-12	29836
PM20D2	ENSG00000146281	rs68109049	T	C	0.445703	-0.0964147	0.00872019	2.0367e-28	26493
PM20D2	ENSG00000146281	rs79569841	G	A	0.0897218	0.0899297	0.0151913	3.2233e-09	26493
PMAIP1	ENSG00000141682	rs56330463	T	C	0.417903	-0.0521028	0.00809113	1.1979e-10	31355
PMAIP1	ENSG00000141682	rs58697140	T	A	0.162143	0.162516	0.0107956	3.2596e-51	31353
PMEL	ENSG00000185664	rs4414258	A	C	0.188196	0.113803	0.0114043	1.8874e-23	25064
PMEPA1	ENSG00000124225	rs10098310	G	A	0.424993	-0.0565963	0.00804427	1.9812e-12	31569
PMEPA1	ENSG00000124225	rs11065987	G	A	0.619322	-0.0459955	0.00824249	2.3997e-08	31185
PMEPA1	ENSG00000124225	rs3540	A	G	0.314574	0.0494333	0.00855056	7.417e-09	31684
PMEPA1	ENSG00000124225	rs2290400	C	T	0.493155	-0.0438926	0.00799051	3.9472e-08	31300
PMEPA1	ENSG00000124225	rs157096	T	C	0.260905	-0.155652	0.0103729	6.7275e-51	23873
PMF1	ENSG00000160783	rs2758600	T	C	0.331377	-0.119641	0.00920726	1.3198e-38	26451
PML	ENSG00000140464	rs10851868	T	G	0.405548	0.206873	0.0080618	3.2035e-145	31253
PML	ENSG00000140464	rs12904134	G	A	0.519921	0.049416	0.00808747	9.9506e-10	30589
PMM1	ENSG00000100417	rs73172845	C	T	0.22039	-0.0688201	0.00969625	1.2694e-12	30902
PMM1	ENSG00000100417	rs5751129	C	T	0.20255	-0.306427	0.0101885	9.9834e-199	28916
PMM2	ENSG00000140650	rs8047293	G	A	0.16583	-0.100348	0.015897	2.7439e-10	14263
PMM2	ENSG00000140650	rs1079350	A	G	0.421361	0.157392	0.0119182	8.1017e-40	14263
PMM2	ENSG00000140650	rs9796776	A	G	0.0257607	1.03978	0.0363494	5.8224e-180	14260
PMP22	ENSG00000109099	rs141094656	C	T	0.0195137	-0.30507	0.0346978	1.464e-18	21629
PMP22	ENSG00000109099	rs10774624	A	G	0.538565	-0.050642	0.00845796	2.1296e-09	28089
PMP22	ENSG00000109099	rs34364545	A	C	0.216988	0.0894658	0.00964248	1.7237e-20	31565
PMP22	ENSG00000109099	rs55802486	C	T	0.274133	0.129536	0.00889252	4.5813e-48	31564
PMP22	ENSG00000109099	rs71367506	C	T	0.1947	0.300258	0.00990784	1e-200	31567
PMP22	ENSG00000109099	rs677925	C	T	0.245332	0.0630423	0.0100576	3.6571e-10	26658
PMPCA	ENSG00000165688	rs3812584	C	T	0.457289	0.050069	0.00798396	3.5874e-10	31567
PMPCB	ENSG00000105819	rs79356898	A	G	0.0361316	-0.428294	0.0660184	8.7214e-11	3252
PMPCB	ENSG00000105819	rs6978630	C	G	0.220125	0.0675035	0.00959771	2.0185e-12	31569
PMS1	ENSG00000064933	rs16831821	G	A	0.144594	0.522548	0.0162567	1e-200	14263
PMS1	ENSG00000064933	rs256571	T	C	0.072747	-0.164988	0.0253458	7.5351e-11	11496
PMS2	ENSG00000122512	rs75128031	A	G	0.017406	0.198407	0.0347795	1.1662e-08	24136
PMS2	ENSG00000122512	rs66482438	C	G	0.219813	-0.174964	0.00959225	2.4755e-74	31354
PMS2	ENSG00000122512	rs13247186	G	A	0.200755	0.116552	0.00994883	1.0679e-31	31346
PMS2CL	ENSG00000187953	rs10257023	A	G	0.0687975	0.208168	0.0167247	1.4593e-35	27747
PMS2CL	ENSG00000187953	rs1101167	T	C	0.0828936	-0.088041	0.0145537	1.4539e-09	31015
PMS2CL	ENSG00000187953	rs7796846	T	C	0.23838	-0.149168	0.0093353	1.7899e-57	31346
PMS2P1	ENSG00000078319	rs6979910	C	A	0.184792	-0.143261	0.0118698	1.5288e-33	23412
PMS2P3	ENSG00000127957	rs6979377	C	T	0.205937	-0.635807	0.0208852	1e-200	6083
PMS2P3	ENSG00000127957	rs794357	G	T	0.263774	-0.374901	0.0200039	2.2671e-78	6083
PMS2P3	ENSG00000127957	rs147472633	C	T	0.0306145	0.42901	0.056296	2.5289e-14	5258
PMS2P4	ENSG00000067601	rs11526166	G	A	0.343006	0.103894	0.0185522	2.1435e-08	6415
PMS2P4	ENSG00000067601	rs2421299	C	G	0.397951	-0.311487	0.0176193	6.1082e-70	6410
PMS2P5	ENSG00000123965	rs112924314	T	C	0.0491622	-1.0809	0.038542	4.6486e-173	6414
PMS2P5	ENSG00000123965	rs79336352	T	C	0.104513	-0.162697	0.0287756	1.5657e-08	6420
PMS2P7	ENSG00000229018	rs76458794	C	T	0.0146844	-0.614553	0.0860406	9.1449e-13	4617
PMVK	ENSG00000163344	rs2335408	A	G	0.44714	-0.145386	0.00794806	9.5483e-75	31683
PNKD	ENSG00000127838	rs59072704	C	T	0.158723	0.0623056	0.0109801	1.3934e-08	31026
PNKD	ENSG00000127838	rs12478601	C	T	0.574604	-0.0966474	0.00809334	7.1828e-33	31086
PNKD	ENSG00000127838	rs13003127	T	C	0.2295	0.0861557	0.00946828	9.0832e-20	31458
PNKD	ENSG00000127838	rs4672870	T	C	0.421156	-0.251666	0.00796256	1e-200	31350
PNKD	ENSG00000127838	rs75840881	A	C	0.0536473	-0.397342	0.017548	1.6279e-113	31470
PNKD	ENSG00000127838	rs139931431	T	C	0.0157082	0.225774	0.0344351	5.5122e-11	27229
PNKD	ENSG00000127838	rs11692085	C	T	0.35981	-0.0524261	0.00830157	2.6981e-10	31457
PNKD	ENSG00000127838	rs1354034	T	C	0.381863	-0.0521072	0.00819902	2.0788e-10	31470
PNKD	ENSG00000127838	rs149110519	T	C	0.0526158	0.329866	0.0197173	7.9772e-63	25521
PNKD	ENSG00000127838	rs149007767	T	C	0.149708	-0.104315	0.0114527	8.3606e-20	29863
PNKD	ENSG00000127838	rs35979828	T	C	0.0571059	-0.126726	0.0176901	7.8471e-13	29622
PNKD	ENSG00000127838	rs2239630	A	G	0.519173	-0.0494616	0.00798759	5.9255e-10	31355
PNKP	ENSG00000039650	rs149007767	T	C	0.149708	0.08467	0.0115622	2.4285e-13	29328
PNKP	ENSG00000039650	rs28413128	G	A	0.454777	0.335483	0.00895525	1e-200	23741
PNKP	ENSG00000039650	rs16981493	C	T	0.0315762	-0.545644	0.0232827	1.8538e-121	29614
PNKP	ENSG00000039650	rs11554772	T	C	0.0536349	0.120293	0.0183895	6.0946e-11	29086
PNLDC1	ENSG00000146453	rs41258374	T	C	0.0274423	0.323332	0.024988	2.6973e-38	29836
PNLDC1	ENSG00000146453	rs7771025	C	G	0.25514	-0.0528533	0.0092222	9.9723e-09	30902
PNMA1	ENSG00000176903	rs10984466	G	A	0.356829	0.0458706	0.00830358	3.3099e-08	31567
PNMA1	ENSG00000176903	rs10876550	G	A	0.409936	-0.0806249	0.00806442	1.5614e-23	31684
PNMA1	ENSG00000176903	rs7140570	A	G	0.336243	0.159021	0.00856928	7.1593e-77	30164
PNMA2	ENSG00000240694	rs4872449	A	G	0.434927	0.140569	0.00798488	2.2872e-69	31599
PNMA8A	ENSG00000182013	rs650024	A	G	0.230814	0.392031	0.0101045	1e-200	26078
PNMA8A	ENSG00000182013	rs56938168	T	C	0.139621	-0.132079	0.0127707	4.5305e-25	25414
PNMA8B	ENSG00000204851	rs7247674	C	A	0.241948	0.337231	0.0111215	1e-200	21121
PNMA8B	ENSG00000204851	rs3745792	T	C	0.127156	0.169713	0.0145579	2.0938e-31	21121
PNMT	ENSG00000141744	rs876493	G	A	0.428696	0.0653729	0.00830892	3.6151e-15	29509
PNN	ENSG00000100941	rs17092050	T	A	0.0968521	0.182698	0.0134168	3.1734e-42	31569
PNO1	ENSG00000115946	rs13030798	C	T	0.232423	-0.268551	0.0111042	3.2155e-129	22145
PNOC	ENSG00000168081	rs4385425	G	A	0.659099	0.0565591	0.00838982	1.5708e-11	31569
PNOC	ENSG00000168081	rs653178	T	C	0.539991	0.0661729	0.00840696	3.5126e-15	28418
PNP	ENSG00000198805	rs76151206	G	A	0.0237574	-0.157161	0.0282491	2.6427e-08	26984
PNP	ENSG00000198805	rs1713459	T	C	0.219099	-0.292236	0.00949463	1e-200	31470
PNP	ENSG00000198805	rs1760926	C	T	0.387119	-0.098498	0.00820741	3.5018e-33	31141
PNPLA1	ENSG00000180316	rs4713956	T	C	0.354429	0.111846	0.00828098	1.4336e-41	31684
PNPLA2	ENSG00000177666	rs149110519	T	C	0.0526158	0.117444	0.0197289	2.6359e-09	25735
PNPLA2	ENSG00000177666	rs6592965	A	G	0.550468	0.0698074	0.00797617	2.096e-18	31684
PNPLA2	ENSG00000177666	rs1031868	G	A	0.912849	0.0907679	0.0147329	7.2378e-10	28917
PNPLA2	ENSG00000177666	rs7925131	A	G	0.273178	0.234252	0.0102957	1.3586e-114	23239
PNPLA2	ENSG00000177666	rs8073060	A	T	0.305723	0.0834462	0.00867839	6.8975e-22	31185
PNPLA6	ENSG00000032444	rs1645799	A	G	0.453713	0.137618	0.00795707	5.1481e-67	31562
PNPLA7	ENSG00000130653	rs10867096	A	G	0.329533	-0.0965916	0.0110132	1.7772e-18	18581
PNPLA7	ENSG00000130653	rs3750383	G	C	0.210431	-0.205232	0.0109994	1.0791e-77	24525
PNPLA7	ENSG00000130653	rs2254149	G	A	0.462692	0.543024	0.00830717	1e-200	24871
PNPLA7	ENSG00000130653	rs34845579	A	G	0.479319	0.0736142	0.0080797	8.1777e-20	30606
PNPLA8	ENSG00000135241	rs75616307	A	G	0.018091	-0.655701	0.0320686	6.4148e-93	26952
PNPLA8	ENSG00000135241	rs34936500	T	C	0.0167995	0.687517	0.0395161	8.484e-68	19083
PNPLA8	ENSG00000135241	rs12673049	G	A	0.0564498	0.0985344	0.017305	1.2424e-08	31315
PNPO	ENSG00000108439	rs17617250	A	C	0.167744	0.32127	0.0104776	1e-200	31684
PNPO	ENSG00000108439	rs75222374	A	G	0.0189098	-0.228109	0.0303704	5.8677e-14	29163
PNPT1	ENSG00000138035	rs7571474	A	C	0.0706862	0.120253	0.0194365	6.1398e-10	20110
PNPT1	ENSG00000138035	rs782642	G	T	0.505318	0.153858	0.0079033	2.0754e-84	31644
PNRC1	ENSG00000146278	rs10455496	A	G	0.30122	0.273996	0.00853764	1e-200	31559
PNRC1	ENSG00000146278	rs881293	C	G	0.359119	0.0798181	0.00828341	5.6451e-22	31569
PNRC2	ENSG00000189266	rs61778213	T	C	0.167196	-0.147802	0.0235762	3.6291e-10	6421
PNRC2	ENSG00000189266	rs7531559	G	A	0.299126	-0.24531	0.0213419	1.4076e-30	5104
POC1A	ENSG00000164087	rs352150	G	A	0.0722688	0.325535	0.0152842	1.1647e-100	31470
POC1A	ENSG00000164087	rs149007767	T	C	0.149708	-0.0722639	0.011461	2.8782e-10	29863
POC1B	ENSG00000139323	rs3811444	T	C	0.337611	-0.0506967	0.00839557	1.5546e-09	31684
POC1B	ENSG00000139323	rs592423	A	C	0.532047	-0.075716	0.00796449	1.9662e-21	31569
POC1B	ENSG00000139323	rs10858848	C	T	0.222558	-0.295159	0.00952334	1e-200	30902
POC1B	ENSG00000139323	rs17192607	T	C	0.0515459	0.116811	0.0200578	5.7593e-09	25387
POC5	ENSG00000152359	rs12173076	G	T	0.122311	0.39907	0.0119777	1e-200	31355
POC5	ENSG00000152359	rs115853150	T	C	0.0187446	0.906366	0.151604	2.2534e-09	1147
POC5	ENSG00000152359	rs5744647	A	G	0.0519751	0.386788	0.0187527	1.6171e-94	28430
POC5	ENSG00000152359	rs73126706	T	C	0.0854533	-0.26295	0.0142071	1.7602e-76	31355
POC5	ENSG00000152359	rs116178369	T	G	0.0149775	0.43927	0.0385964	5.2e-30	22621
POC5	ENSG00000152359	rs75422026	A	C	0.0450338	0.139038	0.0198029	2.2029e-12	29598
PODN	ENSG00000174348	rs3766764	A	G	0.102688	0.111406	0.0131517	2.4371e-17	31300
PODN	ENSG00000174348	rs12240252	A	G	0.210902	0.228977	0.00970293	3.9838e-123	31355
PODN	ENSG00000174348	rs138386728	T	C	0.0594205	-0.105193	0.0169131	4.9842e-10	31236
PODXL	ENSG00000128567	rs4731797	C	T	0.154195	0.0661967	0.0110339	1.9829e-09	31454
PODXL	ENSG00000128567	rs12666248	G	C	0.20834	0.120558	0.00984409	1.7519e-34	31133
PODXL2	ENSG00000114631	rs114667244	A	G	0.0868718	0.0862165	0.0148179	5.9414e-09	28673
PODXL2	ENSG00000114631	rs78031583	T	C	0.1986	0.242129	0.00988227	1.4343e-132	31568
PODXL2	ENSG00000114631	rs2227901	A	G	0.203258	0.088195	0.00985903	3.7061e-19	31684
POFUT2	ENSG00000186866	rs74428766	T	C	0.0258357	0.174824	0.0271327	1.1698e-10	26944
POFUT2	ENSG00000186866	rs2838824	A	G	0.0556203	0.399183	0.0171874	2.5222e-119	31684
POFUT2	ENSG00000186866	rs12627745	G	A	0.494916	0.0512868	0.00853855	1.8969e-09	27399
POGK	ENSG00000143157	rs6675033	T	C	0.369743	-0.177111	0.0082671	8.0519e-102	30935
POGLUT1	ENSG00000163389	rs6789473	A	G	0.10543	0.544306	0.0139464	1e-200	25733
POGLUT1	ENSG00000163389	rs7611041	C	T	0.434443	-0.0544747	0.00895171	1.1606e-09	25358
POGLUT1	ENSG00000163389	rs610902	T	G	0.377579	0.155012	0.009019	3.3114e-66	25860
POGLUT1	ENSG00000163389	rs62264713	T	A	0.120971	-0.0738255	0.0135066	4.603e-08	25745
POGZ	ENSG00000143442	rs77018356	C	G	0.0671808	-0.090373	0.0163607	3.3175e-08	29777
POGZ	ENSG00000143442	rs1887545	A	G	0.176857	0.287393	0.0102856	8.4329e-172	31684
POLA2	ENSG00000014138	rs673995	C	T	0.297039	0.0606723	0.00909289	2.5165e-11	28917
POLA2	ENSG00000014138	rs1877450	G	A	0.124216	-0.381734	0.0119389	1e-200	31223
POLB	ENSG00000070501	rs13164856	C	T	0.283115	0.0500368	0.0088757	1.7264e-08	31240
POLB	ENSG00000070501	rs28383314	T	C	0.383654	-0.0532249	0.00874791	1.1693e-09	27594
POLB	ENSG00000070501	rs56388170	T	G	0.289189	0.0573259	0.00880177	7.3763e-11	31355
POLB	ENSG00000070501	rs149007767	T	C	0.149708	0.138545	0.0113998	5.5163e-34	30077
POLB	ENSG00000070501	rs2272733	T	C	0.129819	-0.249559	0.0118076	3.744e-99	31300
POLB	ENSG00000070501	rs7310615	G	C	0.537476	-0.0638138	0.0084043	3.121e-14	28418
POLD1	ENSG00000062822	rs57887481	T	C	0.222416	0.0788342	0.0143934	4.326e-08	13925
POLD2	ENSG00000106628	rs79902400	T	C	0.0146008	-0.60956	0.0523088	2.21e-31	12565
POLD3	ENSG00000077514	rs7846314	T	A	0.821651	0.0577334	0.0103977	2.8177e-08	31529
POLD3	ENSG00000077514	rs1433970	C	G	0.216453	0.118429	0.00964688	1.2128e-34	31528
POLD3	ENSG00000077514	rs3184504	C	T	0.542056	0.0541513	0.00841879	1.2594e-10	28378
POLD4	ENSG00000175482	rs4930192	G	A	0.0715991	-0.162866	0.0164251	3.554e-23	27783
POLD4	ENSG00000175482	rs72936340	A	G	0.0763118	-0.098607	0.0151614	7.8212e-11	30816
POLDIP2	ENSG00000004142	rs145923966	A	G	0.0937308	0.388687	0.0143576	2.1157e-161	27821
POLDIP2	ENSG00000004142	rs17719944	G	A	0.0677536	-0.101212	0.0160039	2.5422e-10	30867
POLDIP3	ENSG00000100227	rs1043606	C	T	0.201196	0.165845	0.0106086	4.3525e-55	27399
POLE	ENSG00000177084	rs4077415	G	T	0.116876	0.103878	0.0124158	5.9305e-17	31355
POLE2	ENSG00000100479	rs71420146	T	C	0.196521	-0.0932127	0.0100692	2.0947e-20	31146
POLE3	ENSG00000148229	rs113630509	G	A	0.0550974	-0.279002	0.0258436	3.5953e-27	14263
POLE4	ENSG00000115350	rs141094656	C	T	0.0195137	0.236543	0.0347225	9.5984e-12	21629
POLE4	ENSG00000115350	rs10194657	A	G	0.368969	-0.069565	0.0082665	3.9156e-17	31355
POLE4	ENSG00000115350	rs2087172	C	G	0.289732	-0.111815	0.00932215	3.7833e-33	27815
POLG	ENSG00000140521	rs1013445	T	C	0.389816	0.116021	0.00816188	7.4163e-46	31353
POLG2	ENSG00000256525	rs1991401	G	A	0.323254	0.190602	0.0125954	9.9017e-52	14178
POLH	ENSG00000170734	rs9333555	G	A	0.0283941	0.224283	0.0264603	2.3307e-17	25814
POLI	ENSG00000101751	rs114464485	T	C	0.0231791	-0.148696	0.0269484	3.4327e-08	30378
POLI	ENSG00000101751	rs140439298	T	C	0.0115193	-0.925166	0.163735	1.5989e-08	1606
POLI	ENSG00000101751	rs9304460	A	G	0.463583	-0.258844	0.00783406	1e-200	31670
POLI	ENSG00000101751	rs1561234	A	G	0.505902	0.166443	0.00789111	9.3401e-99	31678
POLL	ENSG00000166169	rs7606173	C	G	0.393094	-0.0466046	0.00814367	1.0466e-08	31569
POLL	ENSG00000166169	rs73660574	A	G	0.0342189	-0.13528	0.0230621	4.4643e-09	28412
POLL	ENSG00000166169	rs3730474	C	T	0.292123	0.104099	0.00873208	9.1557e-33	31569
POLL	ENSG00000166169	rs35033748	C	T	0.215702	0.0571025	0.0103946	3.9427e-08	27324
POLL	ENSG00000166169	rs8073060	A	T	0.305723	0.16361	0.00864172	6.1453e-80	31185
POLL	ENSG00000166169	rs11085824	G	A	0.351554	-0.0502935	0.00836622	1.837e-09	31300
POLL	ENSG00000166169	rs6084653	G	C	0.36636	-0.0639664	0.00825214	9.0742e-15	31569
POLM	ENSG00000122678	rs28498524	T	C	0.0319372	0.704161	0.0230714	1e-200	29451
POLM	ENSG00000122678	rs11770232	T	C	0.134186	-0.439338	0.0114112	1e-200	31568
POLM	ENSG00000122678	rs117188338	T	C	0.0201416	-0.319926	0.0332129	5.8237e-22	22874
POLM	ENSG00000122678	rs62459147	T	C	0.0334468	-0.133189	0.0242696	4.0651e-08	26228
POLM	ENSG00000122678	rs117623941	T	C	0.019469	0.19171	0.0328699	5.4636e-09	24208
POLN	ENSG00000130997	rs3762942	A	G	0.0730744	0.276781	0.0160807	2.1659e-66	28250
POLR1A	ENSG00000068654	rs11679343	T	C	0.158912	-0.207491	0.0108032	3.2593e-82	31684
POLR1B	ENSG00000125630	rs141588567	T	C	0.0346632	-0.207811	0.0361391	8.9033e-09	11408
POLR1B	ENSG00000125630	rs7565714	A	G	0.0590782	0.770196	0.0247144	1e-200	13755
POLR1B	ENSG00000125630	rs75973823	T	C	0.0274026	0.861791	0.0355423	7.1466e-130	14263
POLR1B	ENSG00000125630	rs10188765	G	A	0.486358	0.095922	0.0118187	4.818e-16	14263
POLR1C	ENSG00000171453	rs61018535	A	C	0.0297013	-0.237413	0.0274485	5.1771e-18	22953
POLR1D	ENSG00000186184	rs668887	G	A	0.0358112	-0.145751	0.021514	1.2458e-11	31240
POLR1D	ENSG00000186184	rs8000509	C	T	0.439193	0.066473	0.00803756	1.3373e-16	31355
POLR1D	ENSG00000186184	rs2057521	A	T	0.488717	0.353583	0.00811722	1e-200	28472
POLR1D	ENSG00000186184	rs9554088	G	A	0.0909108	0.416147	0.0136464	1e-200	31557
POLR1D	ENSG00000186184	rs1231049	T	C	0.509865	0.049637	0.00794167	4.1045e-10	31684
POLR1E	ENSG00000137054	rs3780149	A	C	0.24799	-0.077568	0.0100894	1.4922e-14	26279
POLR1E	ENSG00000137054	rs79530791	G	T	0.0250408	-0.381064	0.0305208	8.9466e-36	21830
POLR1E	ENSG00000137054	rs75758970	A	G	0.129324	-0.515268	0.0126076	1e-200	26266
POLR2A	ENSG00000181222	rs149007767	T	C	0.149708	0.0745182	0.011607	1.3627e-10	29114
POLR2A	ENSG00000181222	rs11658168	A	G	0.376564	-0.0734803	0.00831574	9.8852e-19	30721
POLR2A	ENSG00000181222	rs12458462	A	C	0.38712	0.088946	0.00828237	6.6619e-27	30606
POLR2B	ENSG00000047315	rs3796531	G	A	0.486451	-0.163525	0.0117674	6.6422e-44	14261
POLR2C	ENSG00000102978	rs149110519	T	C	0.0526158	0.129513	0.0220158	4.0387e-09	20660
POLR2C	ENSG00000102978	rs149007767	T	C	0.149708	-0.0983973	0.0125186	3.8352e-15	25002
POLR2C	ENSG00000102978	rs596511	C	G	0.186245	-0.12971	0.0111308	2.2048e-31	26492
POLR2C	ENSG00000102978	rs2074545	G	C	0.396612	0.172771	0.00887381	1.9804e-84	26154
POLR2D	ENSG00000144231	rs2244513	G	A	0.136473	-0.104591	0.0116174	2.1963e-19	31355
POLR2D	ENSG00000144231	rs3755305	C	T	0.331298	0.24068	0.00833092	1.5945e-183	31684
POLR2E	ENSG00000099817	rs116977028	A	T	0.107289	-0.121047	0.0182017	2.923e-11	15713
POLR2E	ENSG00000099817	rs11084882	A	G	0.246532	-0.308336	0.0124744	6.9183e-135	16687
POLR2E	ENSG00000099817	rs7247576	G	A	0.257047	0.0852941	0.0136983	4.7667e-10	13914
POLR2G	ENSG00000168002	rs3819306	G	A	0.449438	0.0699599	0.00867494	7.3476e-16	26786
POLR2G	ENSG00000168002	rs77002186	A	G	0.0142383	-0.22943	0.0399865	9.5914e-09	22247
POLR2H	ENSG00000163882	rs62287507	T	C	0.244387	-0.0899679	0.00935947	7.074e-22	30817
POLR2I	ENSG00000105258	rs757223	C	T	0.425364	0.271925	0.0146488	6.4266e-77	9188
POLR2J	ENSG00000005075	rs74739396	A	C	0.0168154	0.345235	0.0351778	9.8199e-23	24343
POLR2J	ENSG00000005075	rs78627998	C	G	0.0564699	0.608041	0.0177948	1e-200	28468
POLR2J	ENSG00000005075	rs146928022	T	C	0.0223018	-0.353481	0.0383028	2.7368e-20	15545
POLR2J	ENSG00000005075	rs113296404	C	T	0.0696151	0.82666	0.0183767	1e-200	20836
POLR2J	ENSG00000005075	rs138561863	G	A	0.0119658	-0.49649	0.0861887	8.3815e-09	5660
POLR2J	ENSG00000005075	rs147944569	A	C	0.0159909	-0.460262	0.0452506	2.6551e-24	15415
POLR2J3	ENSG00000168255	rs77098361	T	C	0.0567885	0.526022	0.0375971	1.7691e-44	6408
POLR2J3	ENSG00000168255	rs76191781	G	A	0.0187807	-0.633929	0.0731614	4.5151e-18	4994
POLR2J3	ENSG00000168255	rs117742273	T	C	0.0285858	-0.440559	0.0564834	6.2005e-15	5583
POLR2J3	ENSG00000168255	rs12113233	G	C	0.145195	-0.427517	0.0244771	2.601e-68	6419
POLR2J4	ENSG00000214783	rs6463211	T	C	0.480101	0.371306	0.0175112	8.8089e-100	6083
POLR2J4	ENSG00000214783	rs2595667	G	T	0.266401	-0.138101	0.022156	4.57e-10	5173
POLR2L	ENSG00000177700	rs4963155	T	C	0.12879	-0.076775	0.0137476	2.3397e-08	23547
POLR2L	ENSG00000177700	rs11246327	A	C	0.142026	-0.185518	0.0132406	1.3276e-44	23209
POLR2M	ENSG00000255529	rs4774967	T	G	0.279642	0.224733	0.00889031	5.5484e-141	30765
POLR2M	ENSG00000255529	rs1009319	T	G	0.0506211	0.138637	0.0185066	6.8351e-14	30321
POLR3B	ENSG00000013503	rs17218455	T	C	0.176331	-0.117288	0.0104029	1.7517e-29	31684
POLR3B	ENSG00000013503	rs17219334	T	C	0.0296323	0.673835	0.0241856	7.9699e-171	28951
POLR3C	ENSG00000186141	rs4970854	C	T	0.409331	-0.0674671	0.0120288	2.035e-08	14261
POLR3D	ENSG00000168495	rs4871992	A	G	0.491091	-0.0851785	0.00793274	6.7784e-27	31677
POLR3E	ENSG00000058600	rs2873168	A	C	0.382822	0.277294	0.00882322	1e-200	26196
POLR3F	ENSG00000132664	rs111523884	T	C	0.074482	-0.107735	0.0163084	3.9431e-11	27228
POLR3G	ENSG00000113356	rs7716979	C	A	0.414264	0.117488	0.00987107	1.1527e-32	21006
POLR3H	ENSG00000100413	rs36100462	C	T	0.288357	0.0764418	0.00971788	3.6616e-15	25739
POLR3H	ENSG00000100413	rs6002521	A	G	0.041895	-0.135789	0.022072	7.6415e-10	25531
POLR3K	ENSG00000161980	rs28652789	C	G	0.170983	0.488428	0.0144316	1e-200	15791
POLR3K	ENSG00000161980	rs710081	T	C	0.060252	-0.319755	0.0326774	1.3034e-22	8174
POLR3K	ENSG00000161980	rs2541618	T	C	0.1319	-0.347895	0.0138938	2.2662e-138	21994
POLR3K	ENSG00000161980	rs57401795	T	C	0.4711	-0.0624276	0.00949888	4.9577e-11	22197
POLRMT	ENSG00000099821	rs114872734	G	A	0.131754	0.245686	0.0199438	7.1754e-35	10837
POLRMT	ENSG00000099821	rs76261611	A	G	0.0642086	0.250114	0.0293354	1.515e-17	9597
POM121	ENSG00000196313	rs10263660	C	T	0.467392	0.312234	0.0209866	4.5936e-50	4339
POM121B	ENSG00000205578	rs17674142	G	A	0.0949237	0.209953	0.0324442	9.7228e-11	5487
POM121B	ENSG00000205578	rs10231271	G	A	0.462179	-0.534683	0.0199424	2.3794e-158	4339
POM121B	ENSG00000205578	rs4084974	T	G	0.0209333	0.668383	0.0742937	2.3324e-19	4339
POM121C	ENSG00000135213	rs138054188	T	C	0.0289953	-0.464351	0.0810896	1.0258e-08	2668
POM121C	ENSG00000135213	rs1167830	T	C	0.335883	-0.490015	0.0176548	1.4997e-169	6421
POM121C	ENSG00000135213	rs7810980	C	A	0.133601	-0.207167	0.0258078	9.956e-16	6421
POMC	ENSG00000115138	rs6714351	C	T	0.448987	-0.0588177	0.00810832	4.0464e-13	30688
POMC	ENSG00000115138	rs145654874	C	T	0.0328254	0.696813	0.0233358	6.4719e-196	28029
POMC	ENSG00000115138	rs10165163	T	C	0.0283426	0.724317	0.0238396	1e-200	31023
POMGNT1	ENSG00000085998	rs28363229	G	C	0.160047	-0.295969	0.0111104	2.4002e-156	29421
POMGNT1	ENSG00000085998	rs113559206	T	C	0.0259805	0.151864	0.02524	1.7812e-09	30979
POMGNT2	ENSG00000144647	rs4683356	C	T	0.459511	-0.120746	0.00882184	1.2109e-42	25681
POMGNT2	ENSG00000144647	rs6592965	A	G	0.550468	0.0486762	0.00886343	3.9786e-08	25690
POMT1	ENSG00000130714	rs2994050	G	A	0.0295305	0.250552	0.0324954	1.2542e-14	16463
POMT1	ENSG00000130714	rs946712	C	A	0.0405065	0.642318	0.0211148	1e-200	27930
POMT1	ENSG00000130714	rs146569009	T	G	0.0138723	-0.428079	0.0627801	9.1804e-12	9227
POMT1	ENSG00000130714	rs147556015	T	C	0.0244822	-0.303834	0.0406706	7.9709e-14	12601
POMT1	ENSG00000130714	rs77880758	T	C	0.0542644	-0.119119	0.0182891	7.3566e-11	29085
POMT2	ENSG00000009830	rs12889974	G	C	0.0980271	-0.109274	0.0136774	1.356e-15	30165
POMT2	ENSG00000009830	rs369901	G	A	0.239664	0.0874175	0.00950614	3.7221e-20	30279
POMT2	ENSG00000009830	rs8177537	T	G	0.0923782	0.293901	0.0138097	1.6668e-100	30817
POMZP3	ENSG00000146707	rs78093122	C	T	0.0151428	0.249211	0.0386716	1.1621e-10	22377
POMZP3	ENSG00000146707	rs34972940	C	T	0.216822	0.0606119	0.0104947	7.677e-09	26701
POMZP3	ENSG00000146707	rs17362733	T	C	0.0730543	0.507781	0.0157291	1e-200	28802
POMZP3	ENSG00000146707	rs10239706	T	G	0.227965	-0.539778	0.00967974	1e-200	27211
POMZP3	ENSG00000146707	rs2539626	G	A	0.186429	0.112823	0.0123166	5.1801e-20	21647
POMZP3	ENSG00000146707	rs3864639	C	T	0.209779	0.160813	0.0102275	1.0423e-55	28588
PON2	ENSG00000105854	rs79856499	A	C	0.0297149	-0.31188	0.0272196	2.1441e-30	23275
PON2	ENSG00000105854	rs7803148	T	C	0.403903	0.142147	0.00807625	2.4373e-69	31529
PON2	ENSG00000105854	rs4729189	T	A	0.21187	0.295562	0.00976146	1e-200	30508
PON2	ENSG00000105854	rs1478989	T	C	0.167327	-0.0676814	0.0106625	2.187e-10	31525
POP1	ENSG00000104356	rs77693947	A	G	0.0331945	0.195645	0.0223049	1.7646e-18	31239
POP4	ENSG00000105171	rs2303754	G	C	0.482636	0.0699871	0.00796729	1.5748e-18	31468
POP5	ENSG00000167272	rs566124	C	T	0.357097	0.25123	0.00816983	1e-200	31684
POP7	ENSG00000172336	rs117945036	T	C	0.05013	0.189956	0.0199996	2.1396e-21	26162
POPDC2	ENSG00000121577	rs751607	T	C	0.120715	0.080092	0.0122712	6.7279e-11	31240
POPDC2	ENSG00000121577	rs2692618	A	G	0.398682	0.328169	0.0079652	1e-200	31176
POPDC2	ENSG00000121577	rs62265004	G	A	0.0660525	-0.157702	0.0160836	1.0693e-22	31236
POR	ENSG00000127948	rs2867803	A	C	0.44468	-0.131022	0.00796014	7.1336e-61	31684
POR	ENSG00000127948	rs2302006	G	T	0.196804	0.0674416	0.0100457	1.9014e-11	31299
POR	ENSG00000127948	rs239959	G	C	0.272837	0.163292	0.00888774	2.1773e-75	31567
POR	ENSG00000127948	rs10954732	G	A	0.339979	0.259252	0.00825865	1e-200	31684
POU2AF1	ENSG00000110777	rs4938510	A	C	0.338971	0.0607327	0.00838548	4.4081e-13	31682
POU2AF1	ENSG00000110777	rs12874404	G	A	0.0636687	0.0977588	0.0167567	5.4114e-09	29836
POU2F1	ENSG00000143190	rs6427082	T	A	0.471564	-0.0523186	0.00800737	6.4036e-11	31251
POU2F3	ENSG00000137709	rs2465654	T	C	0.0721111	0.268466	0.016806	1.9332e-57	26202
POU5F1	ENSG00000204531	rs114263479	C	T	0.0625989	-0.640048	0.0376468	8.0182e-65	5723
POU5F1	ENSG00000204531	rs35303934	A	G	0.149287	0.849835	0.0256166	1e-200	4899
POU5F1	ENSG00000204531	rs555007	C	T	0.0766633	0.305161	0.0348963	2.2341e-18	5724
POU5F1B	ENSG00000212993	rs75546717	T	C	0.0908885	-0.270777	0.0226474	6.0112e-33	11655
POU5F1P3	ENSG00000235602	rs10770233	G	A	0.0908938	0.745466	0.0304877	4.8866e-132	5912
POU5F1P6	ENSG00000242551	rs113127216	G	A	0.0422425	0.469988	0.0562873	6.8379e-17	3831
POU5F1P6	ENSG00000242551	rs9852825	C	G	0.374674	0.603452	0.0214942	1.9788e-173	3831
POU6F1	ENSG00000184271	rs829142	G	A	0.31335	0.0781078	0.00933344	5.8406e-17	26606
POU6F1	ENSG00000184271	rs4076884	A	C	0.181013	-0.347728	0.0111514	1e-200	26150
PP13439	ENSG00000183657	rs79559516	G	A	0.0174728	0.621163	0.0868735	8.6778e-13	3808
PP13439	ENSG00000183657	rs73176191	T	A	0.114894	0.948988	0.0310377	1e-200	4169
PP2D1	ENSG00000183977	rs7616422	A	G	0.242695	-0.0616296	0.0110388	2.364e-08	22294
PP7080	ENSG00000188242	rs28409618	T	C	0.0347859	-0.168792	0.0302554	2.4191e-08	16237
PP7080	ENSG00000188242	rs6555303	A	C	0.120187	-0.141506	0.019578	4.9088e-13	12284
PP7080	ENSG00000188242	rs6568466	T	C	0.533407	0.0624495	0.011131	2.0186e-08	16183
PPA1	ENSG00000180817	rs10999151	A	G	0.388837	0.362843	0.0119013	1e-200	13925
PPA1	ENSG00000180817	rs142621061	G	A	0.0211703	-0.317266	0.0422998	6.3623e-14	13429
PPA1	ENSG00000180817	rs78281435	A	C	0.0134731	-0.359958	0.0545979	4.3103e-11	12576
PPA1	ENSG00000180817	rs4746987	A	G	0.0677511	-0.281511	0.0234407	3.1637e-33	14263
PPA1	ENSG00000180817	rs72809225	T	C	0.0175098	-0.333681	0.0565523	3.6218e-09	9053
PPA1	ENSG00000180817	rs144692300	C	T	0.0213949	0.424892	0.0433842	1.1995e-22	12592
PPA2	ENSG00000138777	rs73838656	A	G	0.0370716	0.119025	0.0216847	4.0467e-08	29757
PPA2	ENSG00000138777	rs149230513	T	A	0.023173	-0.24791	0.0275174	2.0757e-19	29090
PPA2	ENSG00000138777	rs6857688	C	A	0.159428	0.190426	0.010885	1.5862e-68	31184
PPA2	ENSG00000138777	rs114111786	T	C	0.0173596	-0.366854	0.0320495	2.4455e-30	28405
PPAN	ENSG00000130810	rs2010353	G	T	0.43695	-0.0863022	0.0119179	4.4342e-13	14256
PPARA	ENSG00000186951	rs129600	G	A	0.306441	-0.0785087	0.00929042	2.8981e-17	27185
PPARD	ENSG00000112033	rs56037920	C	T	0.0172856	-0.214297	0.0373463	9.5688e-09	21071
PPARD	ENSG00000112033	rs9794	G	C	0.142244	-0.114945	0.0136476	3.6822e-17	21931
PPARG	ENSG00000132170	rs1663070	C	T	0.252894	-0.088142	0.00912613	4.5377e-22	31681
PPARG	ENSG00000132170	rs1619599	G	A	0.456286	0.252821	0.00794675	1e-200	30902
PPARGC1A	ENSG00000109819	rs2970884	T	C	0.279755	0.148732	0.00881032	6.1456e-64	31684
PPARGC1A	ENSG00000109819	rs10002477	G	A	0.463353	0.247255	0.0078449	1e-200	31680
PPARGC1A	ENSG00000109819	rs13117172	T	C	0.174678	-0.13723	0.010434	1.6486e-39	31684
PPARGC1A	ENSG00000109819	rs2946405	A	G	0.255498	-0.0982686	0.00913914	5.7614e-27	31355
PPARGC1A	ENSG00000109819	rs17582552	T	C	0.338354	0.0594603	0.00840464	1.4988e-12	31568
PPAT	ENSG00000128059	rs1401906	T	C	0.46597	-0.186016	0.0146602	6.8397e-37	9188
PPBP	ENSG00000163736	rs826415	G	T	0.308498	0.127506	0.00858658	7.0404e-50	31569
PPBP	ENSG00000163736	rs1050316	G	T	0.337362	0.0522071	0.0083968	5.0546e-10	31684
PPBP	ENSG00000163736	rs4670221	G	C	0.332826	-0.0596495	0.00842352	1.4271e-12	31684
PPBP	ENSG00000163736	rs1354034	T	C	0.381863	-0.445637	0.00778381	1e-200	31684
PPBP	ENSG00000163736	rs2014511	A	G	0.965252	0.139878	0.021817	1.4419e-10	31278
PPBP	ENSG00000163736	rs342275	T	C	0.431162	0.0614439	0.00801397	1.7607e-14	31684
PPBP	ENSG00000163736	rs10820606	C	A	0.763086	0.0580104	0.0102757	1.648e-08	26161
PPBP	ENSG00000163736	rs7075195	G	A	0.578747	0.0911459	0.00804373	9.1936e-30	31569
PPBP	ENSG00000163736	rs505404	G	T	0.222031	0.189371	0.00951611	4.0856e-88	31569
PPBP	ENSG00000163736	rs10876550	G	A	0.409936	-0.0517014	0.00807191	1.5017e-10	31684
PPBP	ENSG00000163736	rs11553699	G	A	0.10963	0.120711	0.0130416	2.1303e-20	30031
PPBP	ENSG00000163736	rs61237505	C	G	0.176142	0.0608634	0.0106819	1.2136e-08	30164
PPBP	ENSG00000163736	rs12050884	A	C	0.198411	0.0594177	0.0099736	2.5628e-09	31569
PPBP	ENSG00000163736	rs11082304	G	T	0.49693	-0.0678902	0.00798454	1.8507e-17	31300
PPBP	ENSG00000163736	rs13042885	T	C	0.715753	-0.0592309	0.00881688	1.8424e-11	31569
PPCDC	ENSG00000138621	rs149110519	T	C	0.0526158	-0.139344	0.0197234	1.6062e-12	25735
PPCDC	ENSG00000138621	rs56388170	T	G	0.289189	0.0611736	0.00880094	3.6374e-12	31355
PPCDC	ENSG00000138621	rs4886417	G	T	0.417036	-0.0727472	0.00804646	1.5525e-19	31683
PPCS	ENSG00000127125	rs12726458	T	C	0.332125	0.050173	0.00844621	2.8467e-09	31562
PPDPF	ENSG00000125534	rs9399137	C	T	0.264393	0.0834208	0.00901194	2.1105e-20	31569
PPDPF	ENSG00000125534	rs6122466	G	A	0.172932	-0.618926	0.0128764	1e-200	18774
PPDPF	ENSG00000125534	rs117038333	A	G	0.0879133	-0.120873	0.0140585	8.1259e-18	31476
PPDPF	ENSG00000125534	rs73137724	C	T	0.133944	-0.0984414	0.0143463	6.7903e-12	20895
PPEF2	ENSG00000156194	rs7679177	G	C	0.39823	0.0760397	0.0083528	8.7547e-20	29822
PPFIA1	ENSG00000131626	rs28498283	T	A	0.254318	0.0569863	0.00988436	8.1561e-09	26953
PPFIA1	ENSG00000131626	rs149007767	T	C	0.149708	-0.0760038	0.0114194	2.8176e-11	30077
PPFIA1	ENSG00000131626	rs41268195	G	T	0.024801	0.207522	0.0275447	4.9209e-14	27191
PPFIA1	ENSG00000131626	rs56239057	T	C	0.0318482	0.155059	0.0236288	5.302e-11	29001
PPFIA1	ENSG00000131626	rs12800676	A	C	0.429563	-0.298909	0.00955929	1e-200	21352
PPFIA1	ENSG00000131626	rs895206	A	G	0.357105	-0.0482736	0.00833093	6.8484e-09	31346
PPFIA3	ENSG00000177380	rs76266387	G	T	0.269083	0.0525376	0.0094253	2.4896e-08	28586
PPFIA4	ENSG00000143847	rs141094656	C	T	0.0195137	0.226617	0.0399523	1.4098e-08	16340
PPFIA4	ENSG00000143847	rs74430862	C	T	0.0243645	-0.241439	0.0315236	1.8739e-14	21108
PPFIA4	ENSG00000143847	rs12028388	A	G	0.0370811	0.197139	0.0232361	2.1721e-17	25864
PPFIA4	ENSG00000143847	rs782807	T	G	0.217239	-0.349689	0.0103328	1e-200	26395
PPFIA4	ENSG00000143847	rs17508518	T	C	0.0223752	-0.498858	0.0313807	6.6473e-57	22959
PPFIA4	ENSG00000143847	rs1042295	A	T	0.423283	-0.151146	0.00878007	2.0566e-66	26273
PPFIBP1	ENSG00000110841	rs67992105	T	G	0.204773	0.119322	0.009841	7.8051e-34	31558
PPFIBP2	ENSG00000166387	rs10098310	G	A	0.424993	0.0525027	0.00804515	6.764e-11	31569
PPFIBP2	ENSG00000166387	rs17289871	G	A	0.225534	0.0961807	0.00968713	3.1261e-23	30406
PPFIBP2	ENSG00000166387	rs12364151	T	G	0.0937099	-0.472713	0.0133962	1e-200	31561
PPFIBP2	ENSG00000166387	rs7107296	A	G	0.167667	-0.260043	0.0108108	7.5808e-128	30077
PPFIBP2	ENSG00000166387	rs72849627	T	G	0.0121596	0.385154	0.0616474	4.1681e-10	10914
PPFIBP2	ENSG00000166387	rs74720905	C	A	0.0450923	0.419702	0.0193492	2.5059e-104	30545
PPFIBP2	ENSG00000166387	rs12793971	G	A	0.239795	0.147888	0.00926778	2.5468e-57	31679
PPFIBP2	ENSG00000166387	rs55908509	A	G	0.3284	-0.0623161	0.009984	4.3256e-10	22704
PPHLN1	ENSG00000134283	rs7960176	T	C	0.358125	0.254504	0.0081614	1e-200	31683
PPHLN1	ENSG00000134283	rs2103410	G	A	0.161497	-0.0686702	0.0109135	3.1259e-10	30961
PPIA	ENSG00000196262	rs6463247	C	T	0.183089	-0.284267	0.010209	1.2383e-170	31300
PPIAP29	ENSG00000214975	rs11760083	C	T	0.166273	0.189417	0.0126328	8.0364e-51	22376
PPIAP40	ENSG00000230593	rs10767684	G	A	0.324129	0.34772	0.022778	1.2963e-52	4166
PPIAP45	ENSG00000258116	rs1123746	A	G	0.2771	0.17164	0.0211965	5.6054e-16	5490
PPIAP45	ENSG00000258116	rs12827137	C	A	0.0915679	-0.31084	0.032786	2.5186e-21	5502
PPIAP45	ENSG00000258116	rs60785577	C	T	0.0372076	1.38259	0.0467949	7.4359e-192	5501
PPIAP53	ENSG00000223878	rs2938170	T	C	0.32763	-0.0715422	0.0118146	1.4007e-09	16224
PPIAP77	ENSG00000249092	rs309923	T	A	0.370796	0.196659	0.0234375	4.8367e-17	3831
PPIB	ENSG00000166794	rs895885	C	G	0.240832	0.0517439	0.0094908	4.9863e-08	30331
PPID	ENSG00000171497	rs10461269	G	A	0.1574	0.0650035	0.0109766	3.1844e-09	31255
PPID	ENSG00000171497	rs2070630	C	G	0.283231	0.0727306	0.00886829	2.384e-16	31249
PPIE	ENSG00000084072	rs2746056	G	A	0.354308	-0.0603073	0.0083202	4.2172e-13	31519
PPIE	ENSG00000084072	rs12129051	A	C	0.283439	-0.129615	0.00939579	2.7315e-43	27696
PPIE	ENSG00000084072	rs11206724	A	C	0.39896	0.486754	0.0083262	1e-200	26660
PPIE	ENSG00000084072	rs12745951	C	T	0.170397	0.392795	0.0103581	1e-200	31529
PPIE	ENSG00000084072	rs35977936	G	A	0.0364536	-0.142247	0.0221042	1.2315e-10	29093
PPIEL	ENSG00000243970	rs4660475	G	A	0.219811	0.256579	0.0216442	2.0418e-32	6083
PPIEL	ENSG00000243970	rs148588695	A	G	0.044202	-0.814168	0.0428554	1.7649e-80	6083
PPIEL	ENSG00000243970	rs79610087	C	T	0.0410173	0.320858	0.0455272	1.8229e-12	6083
PPIF	ENSG00000108179	rs360017	A	G	0.206028	-0.0539715	0.00983517	4.0743e-08	31569
PPIF	ENSG00000108179	rs6893300	A	C	0.297362	-0.0645524	0.00868317	1.052e-13	31684
PPIF	ENSG00000108179	rs56388170	T	G	0.289189	0.0961547	0.00879097	7.6022e-28	31355
PPIF	ENSG00000108179	rs4246943	A	G	0.0805065	0.106285	0.0158183	1.8298e-11	26949
PPIF	ENSG00000108179	rs7086293	T	C	0.475031	0.137536	0.00793186	2.3638e-67	31568
PPIG	ENSG00000138398	rs12472066	G	A	0.270445	-0.191519	0.00888406	4.4931e-103	31643
PPIH	ENSG00000171960	rs11210701	C	T	0.475008	0.117225	0.00794271	2.7084e-49	31564
PPIL1	ENSG00000137168	rs236374	C	A	0.476004	0.0553176	0.00797509	4.0279e-12	31470
PPIL1	ENSG00000137168	rs3778017	C	T	0.475065	0.145762	0.00793952	2.7971e-75	31470
PPIL2	ENSG00000100023	rs5999098	T	C	0.359184	0.168876	0.00822656	1.2106e-93	31677
PPIL2	ENSG00000100023	rs182398532	A	G	0.017308	-0.382648	0.0701089	4.8153e-08	5951
PPIL3	ENSG00000240344	rs114442256	A	G	0.0256562	0.159225	0.0255972	4.9652e-10	30488
PPIL3	ENSG00000240344	rs2348117	G	T	0.123003	-0.392572	0.0118923	1e-200	31684
PPIL3	ENSG00000240344	rs11695319	G	A	0.352381	-0.278068	0.00816765	1e-200	31684
PPIL3	ENSG00000240344	rs10200279	T	C	0.27895	0.234739	0.00877488	1.2021e-157	31569
PPIL3	ENSG00000240344	rs55902839	C	A	0.518958	-0.0842311	0.00814591	4.626e-25	30077
PPIL6	ENSG00000185250	rs10499052	A	G	0.277693	0.0600151	0.00998472	1.8484e-09	24968
PPIP5K2	ENSG00000145725	rs145197480	T	C	0.0142313	0.497735	0.0500749	2.7995e-23	NA
PPIP5K2	ENSG00000145725	rs258152	A	G	0.229758	-0.473209	0.0135758	1e-200	NA
PPIP5K2	ENSG00000145725	rs77585944	G	A	0.0237837	0.69895	0.0386143	3.1522e-73	NA
PPIP5K2	ENSG00000145725	rs112468461	T	G	0.0163539	0.408066	0.0468003	2.8017e-18	NA
PPIP5K2	ENSG00000145725	rs17374573	A	T	NA	NA	NA	2.7535e-25	NA
PPL	ENSG00000118898	rs12102426	G	T	0.426555	-0.239591	0.0081077	6.338e-192	30223
PPL	ENSG00000118898	rs58764419	T	C	0.251586	-0.0800842	0.0109787	2.9955e-13	21978
PPM1A	ENSG00000100614	rs4901974	A	G	0.33999	-0.0607508	0.00900706	1.5324e-11	27420
PPM1A	ENSG00000100614	rs8073060	A	T	0.305723	0.0896427	0.00872028	8.6908e-25	30872
PPM1B	ENSG00000138032	rs12712912	T	G	0.131168	-0.126675	0.0118662	1.3268e-26	31045
PPM1F	ENSG00000100034	rs149110519	T	C	0.0526158	0.144679	0.0198044	2.7685e-13	25521
PPM1F	ENSG00000100034	rs55741555	T	C	0.153729	-0.420119	0.0108512	1e-200	31141
PPM1F	ENSG00000100034	rs1530229	G	A	0.168661	0.180021	0.0106158	1.6854e-64	31355
PPM1F	ENSG00000100034	rs9610849	A	G	0.026835	-0.343633	0.0272144	1.4988e-36	25692
PPM1F	ENSG00000100034	rs5750484	T	C	0.327564	0.085749	0.00849521	5.8966e-24	31352
PPM1G	ENSG00000115241	rs11690265	T	C	0.394957	-0.143413	0.00812865	1.1518e-69	31355
PPM1H	ENSG00000111110	rs7299978	G	A	0.097774	-0.0830834	0.0135295	8.2004e-10	30927
PPM1H	ENSG00000111110	rs772557	G	A	0.44544	0.212511	0.007957	3.8825e-157	31256
PPM1K	ENSG00000163644	rs78547757	C	T	0.0961517	0.144955	0.0200474	4.8157e-13	14263
PPM1K	ENSG00000163644	rs9637599	C	A	0.487655	0.161005	0.0117682	1.315e-42	14263
PPM1L	ENSG00000163590	rs4502545	A	G	0.820417	-0.0719515	0.0104121	4.8261e-12	31256
PPM1L	ENSG00000163590	rs138712136	C	T	0.0456347	-0.630577	0.0188307	1e-200	31255
PPM1L	ENSG00000163590	rs77255644	G	A	0.0441028	0.144751	0.019755	2.3501e-13	30337
PPM1L	ENSG00000163590	rs77217494	G	A	0.020163	-0.909093	0.0422527	1.1123e-102	13713
PPM1L	ENSG00000163590	rs2227901	A	G	0.203258	0.0639141	0.00993226	1.2347e-10	31256
PPM1L	ENSG00000163590	rs1250569	C	T	0.443984	-0.0517019	0.00914511	1.5712e-08	24186
PPM1L	ENSG00000163590	rs55908509	A	G	0.3284	-0.0824783	0.0100471	2.223e-16	22391
PPM1M	ENSG00000164088	rs6784807	G	T	0.114035	0.133751	0.0134808	3.3534e-23	27134
PPM1M	ENSG00000164088	rs353551	C	T	0.480822	0.292598	0.0078198	1e-200	31355
PPM1M	ENSG00000164088	rs150933254	T	G	0.0265947	-0.368167	0.0276022	1.384e-40	25173
PPM1N	ENSG00000213889	rs8026803	C	T	0.752076	-0.10272	0.0136846	6.0776e-14	14263
PPM1N	ENSG00000213889	rs6509214	T	G	0.349393	-0.258261	0.0122329	6.1706e-99	14253
PPM1N	ENSG00000213889	rs9789254	G	A	0.413772	-0.113642	0.0121285	7.2533e-21	13925
PPME1	ENSG00000214517	rs1726764	C	T	0.474125	0.0679499	0.00794652	1.2224e-17	31684
PPOX	ENSG00000143224	rs12031437	G	C	0.362821	-0.185975	0.00821103	1.4142e-113	31566
PPOX	ENSG00000143224	rs16832733	A	G	0.0987596	-0.100908	0.0133212	3.5913e-14	31599
PPP1CA	ENSG00000172531	rs1354034	T	C	0.381863	0.0460079	0.00820018	2.0163e-08	31470
PPP1CA	ENSG00000172531	rs74885508	G	C	0.0232745	-0.188771	0.033113	1.1925e-08	20027
PPP1CB	ENSG00000213639	rs78966763	A	C	0.015233	0.213289	0.0387424	3.6875e-08	22176
PPP1CB	ENSG00000213639	rs116358673	T	C	0.0167683	0.326601	0.0416939	4.7561e-15	17384
PPP1CB	ENSG00000213639	rs7586405	A	G	0.308382	-0.389104	0.0083641	1e-200	31346
PPP1CB	ENSG00000213639	rs6724450	A	G	0.145368	-0.240394	0.0112107	5.2625e-102	31563
PPP1CC	ENSG00000186298	rs34648858	A	G	0.0755294	0.230275	0.0150052	3.7555e-53	31568
PPP1R11	ENSG00000204619	rs146688278	G	A	0.0565506	0.184816	0.030657	1.6559e-09	9935
PPP1R11	ENSG00000204619	rs114716190	G	A	0.0242236	0.402271	0.0457709	1.5144e-18	10020
PPP1R12A	ENSG00000058272	rs1919585	A	G	0.121353	-0.10016	0.0124686	9.4963e-16	30098
PPP1R12B	ENSG00000077157	rs11584227	C	T	0.215608	-0.0725132	0.0105067	5.1348e-12	26734
PPP1R12B	ENSG00000077157	rs149110519	T	C	0.0526158	-0.123371	0.01981	4.7303e-10	25521
PPP1R12B	ENSG00000077157	rs149007767	T	C	0.149708	-0.105856	0.0114523	2.3879e-20	29863
PPP1R12B	ENSG00000077157	rs35979828	T	C	0.0571059	-0.114871	0.0176928	8.4367e-11	29622
PPP1R12C	ENSG00000125503	rs62126311	C	T	0.113422	-0.216131	0.0210105	8.065e-25	11158
PPP1R13B	ENSG00000088808	rs140741588	T	C	0.0374665	0.284628	0.0237366	3.9609e-33	24464
PPP1R13L	ENSG00000104881	rs79294762	G	A	0.384791	0.0573267	0.00888276	1.0922e-10	26727
PPP1R14A	ENSG00000167641	rs1354034	T	C	0.381863	-0.164383	0.00812421	4.9349e-91	31684
PPP1R14A	ENSG00000167641	rs4245595	C	T	0.684434	0.0484346	0.00855901	1.5244e-08	31569
PPP1R14A	ENSG00000167641	rs11602954	A	G	0.211758	0.0871234	0.0106975	3.818e-16	26110
PPP1R14A	ENSG00000167641	rs55926725	T	C	0.0413289	-0.127388	0.0220509	7.6044e-09	25920
PPP1R14A	ENSG00000167641	rs3786873	G	A	0.211404	0.0928671	0.0103386	2.6444e-19	27979
PPP1R14A	ENSG00000167641	rs4803999	G	A	0.306516	-0.258614	0.00850917	1e-200	31563
PPP1R14B	ENSG00000173457	rs1058735	G	C	0.163722	0.162765	0.0177614	5.0101e-20	11492
PPP1R14BP3	ENSG00000179967	rs13104571	T	A	0.238588	0.165465	0.0229714	5.8902e-13	5164
PPP1R14C	ENSG00000198729	rs7765984	C	A	0.272269	-0.0675896	0.0090655	8.9324e-14	30650
PPP1R14C	ENSG00000198729	rs111393799	G	A	0.140785	0.137897	0.011649	2.4949e-32	30320
PPP1R15A	ENSG00000087074	rs595474	T	C	0.107766	-0.36504	0.0126701	1.5439e-182	31563
PPP1R15B	ENSG00000158615	rs112135915	T	G	0.0292659	-0.130458	0.0237946	4.1865e-08	31055
PPP1R15B	ENSG00000158615	rs56174638	A	G	0.112317	-0.0828385	0.0126036	4.9378e-11	31527
PPP1R16A	ENSG00000160972	rs7013127	A	C	0.0834902	-0.14902	0.01783	6.3899e-17	20484
PPP1R16A	ENSG00000160972	rs1564413	T	G	0.540121	-0.33785	0.00880069	1e-200	24516
PPP1R16B	ENSG00000101445	rs6071514	G	C	0.365865	-0.136926	0.00822659	3.3228e-62	31567
PPP1R16B	ENSG00000101445	rs2903694	T	C	0.0297439	0.16	0.0247363	9.9177e-11	28273
PPP1R17	ENSG00000106341	rs12485444	T	A	0.490804	0.0501007	0.00889651	1.7875e-08	25246
PPP1R17	ENSG00000106341	rs34161	G	A	0.30635	-0.309669	0.00992281	1e-200	22923
PPP1R17	ENSG00000106341	rs6952967	A	G	0.42837	0.0547621	0.00890875	7.9062e-10	25690
PPP1R17	ENSG00000106341	rs10233473	T	C	0.230073	-0.0879253	0.0104677	4.4724e-17	25690
PPP1R17	ENSG00000106341	rs8026803	C	T	0.752076	-0.074886	0.0102061	2.1778e-13	25690
PPP1R18	ENSG00000146112	rs2594836	G	A	0.250349	-0.0996461	0.0179162	2.667e-08	8269
PPP1R18	ENSG00000146112	rs146917228	G	A	0.323629	-0.143917	0.0182527	3.1504e-15	6794
PPP1R1B	ENSG00000131771	rs3794712	A	C	0.197124	0.155617	0.0106285	1.5289e-48	27752
PPP1R2	ENSG00000184203	rs36002025	T	C	0.417831	0.141707	0.0178044	1.7344e-15	6421
PPP1R21	ENSG00000162869	rs147448848	G	T	0.0130493	0.262411	0.0474617	3.2243e-08	17204
PPP1R21	ENSG00000162869	rs112571127	G	A	0.127471	-0.15989	0.013404	8.3974e-33	24879
PPP1R21	ENSG00000162869	rs78538011	T	C	0.0583736	-0.407845	0.0187653	9.7467e-105	25360
PPP1R21	ENSG00000162869	rs6717383	C	G	0.0232153	0.292102	0.0297102	8.2301e-23	24883
PPP1R26	ENSG00000196422	rs73668848	A	G	0.363634	0.0889859	0.0121305	2.2073e-13	14630
PPP1R26	ENSG00000196422	rs3762066	T	C	0.205082	-0.0973836	0.0150255	9.0875e-11	13543
PPP1R26P1	ENSG00000238086	rs3825417	G	A	0.230899	0.264189	0.0251066	6.7972e-26	4356
PPP1R2P1	ENSG00000234515	rs4148882	G	A	0.381344	0.111549	0.0127029	1.6174e-18	13057
PPP1R32	ENSG00000162148	rs142064115	A	G	0.018122	0.85595	0.0825402	3.3952e-25	4017
PPP1R32	ENSG00000162148	rs2924439	G	A	0.282956	-0.1617	0.0217292	9.9473e-14	5164
PPP1R35	ENSG00000160813	rs11766752	G	A	0.192123	-0.0933557	0.0112299	9.3155e-17	25475
PPP1R37	ENSG00000104866	rs10412988	G	C	0.17387	0.396103	0.0200497	7.1231e-87	8269
PPP1R3B	ENSG00000173281	rs34612945	T	C	0.123244	-0.155679	0.0120847	5.6549e-38	31519
PPP1R3D	ENSG00000132825	rs149007767	T	C	0.149708	-0.0844532	0.0114174	1.393e-13	30077
PPP1R3D	ENSG00000132825	rs242797	A	G	0.0452567	-0.415089	0.0704316	3.7787e-09	2298
PPP1R3D	ENSG00000132825	rs6015696	T	C	0.242023	-0.100274	0.00925776	2.4386e-27	31684
PPP1R3G	ENSG00000219607	rs1247000	T	C	0.118475	0.331787	0.0133663	5.1124e-136	26181
PPP1R7	ENSG00000115685	rs55729724	G	A	0.214999	0.156579	0.01457	6.1486e-27	13840
PPP1R9A	ENSG00000158528	rs2374713	C	T	0.0442394	0.214953	0.0358051	1.9347e-09	9188
PPP1R9A	ENSG00000158528	rs10250837	T	C	0.460709	0.242227	0.00860348	2.1169e-174	26395
PPP2CA	ENSG00000113575	rs2239543	A	G	0.198076	-0.0746998	0.0106847	2.7216e-12	27524
PPP2CB	ENSG00000104695	rs117262455	T	G	0.0345078	0.136139	0.0227627	2.2232e-09	28928
PPP2CB	ENSG00000104695	rs76507762	T	G	0.0492411	0.869477	0.018634	1e-200	28581
PPP2R1A	ENSG00000105568	rs61063927	C	T	0.276842	0.156677	0.00883461	2.2751e-70	31684
PPP2R1A	ENSG00000105568	rs9304726	C	T	0.29133	0.0544701	0.00873744	4.5467e-10	31684
PPP2R1B	ENSG00000137713	rs7121944	G	A	0.421455	-0.0591182	0.00803804	1.9121e-13	31684
PPP2R1B	ENSG00000137713	rs647080	A	G	0.320305	0.277499	0.0083699	1e-200	31684
PPP2R2A	ENSG00000221914	rs17055069	T	C	0.100436	0.203302	0.0196242	3.7775e-25	14263
PPP2R2B	ENSG00000156475	rs114339959	T	C	0.0307154	-0.884219	0.0789031	3.7931e-29	2572
PPP2R2B	ENSG00000156475	rs186459	G	A	0.376958	-0.1892	0.00814306	2.0361e-119	31566
PPP2R2D	ENSG00000175470	rs9419235	A	G	0.492218	-0.197744	0.0117267	8.449e-64	14263
PPP2R3A	ENSG00000073711	rs12695644	T	C	0.254426	0.122249	0.00914335	9.0298e-41	31350
PPP2R3C	ENSG00000092020	rs10147894	C	T	0.325412	-0.266904	0.00836593	1e-200	31526
PPP2R3C	ENSG00000092020	rs1712355	T	G	0.499868	-0.238021	0.00783663	1e-200	31644
PPP2R3C	ENSG00000092020	rs72680650	A	G	0.322119	-0.389441	0.00842514	1e-200	30122
PPP2R5A	ENSG00000066027	rs2970579	A	G	0.370129	-0.115747	0.00824458	8.972e-45	31355
PPP2R5A	ENSG00000066027	rs10779571	A	G	0.130149	0.535114	0.011794	1e-200	29693
PPP2R5A	ENSG00000066027	rs146891838	T	C	0.0190921	0.724414	0.030228	6.4778e-127	28645
PPP2R5A	ENSG00000066027	rs142218926	C	T	0.0162472	-0.455893	0.0334787	3.156e-42	27725
PPP2R5A	ENSG00000066027	rs183325637	T	C	0.0193109	-0.367372	0.0324232	9.2568e-30	24986
PPP2R5A	ENSG00000066027	rs588058	G	A	0.0185011	-0.203582	0.0344581	3.4587e-09	23155
PPP2R5A	ENSG00000066027	rs61829198	G	A	0.0464309	0.138707	0.0196683	1.7611e-12	29143
PPP2R5A	ENSG00000066027	rs149110519	T	C	0.0526158	0.140517	0.019723	1.0454e-12	25735
PPP2R5A	ENSG00000066027	rs149007767	T	C	0.149708	-0.0667414	0.0114213	5.1023e-09	30077
PPP2R5A	ENSG00000066027	rs3859192	T	C	0.455547	-0.047678	0.00797211	2.2204e-09	31684
PPP2R5B	ENSG00000068971	rs7606173	C	G	0.393094	-0.0986409	0.00815666	1.1445e-33	31355
PPP2R5B	ENSG00000068971	rs1354034	T	C	0.381863	0.0491885	0.00819959	1.9878e-09	31470
PPP2R5B	ENSG00000068971	rs4895441	G	A	0.273956	-0.0695431	0.00898385	9.8638e-15	31086
PPP2R5B	ENSG00000068971	rs6592965	A	G	0.550468	-0.255265	0.00788265	1e-200	31470
PPP2R5B	ENSG00000068971	rs3782123	C	A	0.711357	0.0493424	0.00879215	2e-08	31470
PPP2R5B	ENSG00000068971	rs58717149	G	T	0.0416649	-0.146045	0.0210673	4.1376e-12	28166
PPP2R5B	ENSG00000068971	rs79755767	A	G	0.0977363	-0.100447	0.0136157	1.6141e-13	30530
PPP2R5B	ENSG00000068971	rs35033748	C	T	0.215702	0.0651546	0.0104338	4.2489e-10	27110
PPP2R5B	ENSG00000068971	rs8073060	A	T	0.305723	0.0555282	0.00871551	1.878e-10	30971
PPP2R5B	ENSG00000068971	rs2905424	T	C	0.313188	-0.06495	0.00858672	3.9026e-14	31469
PPP2R5B	ENSG00000068971	rs6014993	G	A	0.509776	0.0636225	0.00874356	3.4285e-13	26118
PPP2R5C	ENSG00000078304	rs3783370	T	C	0.0813822	0.0914908	0.0145198	2.9573e-10	31684
PPP2R5D	ENSG00000112640	rs1354034	T	C	0.381863	0.0465513	0.00817234	1.2265e-08	31684
PPP2R5D	ENSG00000112640	rs2234185	C	T	0.459505	-0.0602424	0.00796414	3.8966e-14	31683
PPP2R5D	ENSG00000112640	rs10080728	C	T	0.13417	-0.170881	0.0117506	6.5264e-48	30960
PPP2R5E	ENSG00000154001	rs28571942	T	C	0.0893535	0.199261	0.0230458	5.3243e-18	11495
PPP3CA	ENSG00000138814	rs58656951	G	A	0.195252	0.143601	0.0100414	2.1631e-46	31355
PPP3CA	ENSG00000138814	rs78324886	C	T	0.384349	-0.0552367	0.00882447	3.8597e-10	27096
PPP3CA	ENSG00000138814	rs2850368	C	T	0.295693	-0.165523	0.00874652	7.153e-80	31025
PPP3CC	ENSG00000120910	rs2272081	A	C	0.0704114	-0.169203	0.0188194	2.4499e-19	21488
PPP3CC	ENSG00000120910	rs9886589	G	A	0.0672425	-0.185381	0.015881	1.7472e-31	31472
PPP3R1	ENSG00000221823	rs7599687	C	T	0.345447	-0.269113	0.00827557	1e-200	31231
PPP3R1	ENSG00000221823	rs11678489	C	A	0.187846	0.141621	0.0102669	2.7774e-43	30902
PPP3R1	ENSG00000221823	rs56388170	T	G	0.289189	0.0542491	0.00880239	7.138e-10	31355
PPP4C	ENSG00000149923	rs2594836	G	A	0.250349	-0.0577543	0.0100594	9.3897e-09	26295
PPP4C	ENSG00000149923	rs12596543	G	A	0.457155	-0.203013	0.00866394	2.0173e-121	26292
PPP4R1	ENSG00000154845	rs149007767	T	C	0.149708	0.063073	0.0114628	3.7508e-08	29863
PPP4R1	ENSG00000154845	rs11065979	T	C	0.581169	-0.0498007	0.00852897	5.2515e-09	28204
PPP4R1	ENSG00000154845	rs7234529	A	G	0.391928	0.152353	0.00813069	2.4258e-78	31385
PPP4R1	ENSG00000154845	rs11872991	T	C	0.473092	0.261464	0.00784633	1e-200	31470
PPP4R1	ENSG00000154845	rs616583	A	G	0.154041	-0.177977	0.0110165	1.0404e-58	31354
PPP4R1-AS1	ENSG00000263627	rs7359735	A	C	0.235014	0.401716	0.0245717	4.4509e-60	4339
PPP4R1L	ENSG00000124224	rs4811982	T	C	0.413278	0.0589865	0.00883138	2.4058e-11	26394
PPP4R4	ENSG00000119698	rs34756202	T	C	0.178459	0.115927	0.0108166	8.4341e-27	29034
PPP4R4	ENSG00000119698	rs878553	G	A	0.451248	0.251531	0.00797193	1e-200	30777
PPP4R4	ENSG00000119698	rs11832	C	T	0.50532	0.0570837	0.00828441	5.5636e-12	29097
PPP5C	ENSG00000011485	rs62136099	T	C	0.276046	-0.442636	0.00854702	1e-200	31567
PPP5C	ENSG00000011485	rs78169904	C	T	0.0279918	0.152629	0.0270609	1.6985e-08	25063
PPP6C	ENSG00000119414	rs864882	T	C	0.288219	-0.156674	0.0087425	8.0861e-72	31567
PPP6R1	ENSG00000105063	rs8073060	A	T	0.305723	0.0483237	0.00868693	2.6548e-08	31185
PPP6R1	ENSG00000105063	rs45493898	G	A	0.0496229	0.143503	0.0257593	2.5357e-08	15947
PPP6R1	ENSG00000105063	rs73068668	A	G	0.0794836	-0.243694	0.0164292	8.9636e-50	25098
PPP6R2	ENSG00000100239	rs5770779	T	C	0.27765	-0.112192	0.0104091	4.3539e-27	22893
PPP6R3	ENSG00000110075	rs11228256	A	G	0.236714	0.159841	0.00930285	3.6346e-66	31681
PPT1	ENSG00000131238	rs12562823	C	A	0.153197	0.0625404	0.0110464	1.4997e-08	31554
PPT1	ENSG00000131238	rs72666988	A	G	0.0572704	0.168051	0.0172418	1.9075e-22	31057
PPT1	ENSG00000131238	rs3131694	G	A	0.140823	-0.49238	0.0115985	1e-200	28917
PPT1	ENSG00000131238	rs34015409	T	C	0.0860047	0.583734	0.013784	1e-200	31684
PPT1	ENSG00000131238	rs72637911	G	A	0.194535	-0.188358	0.0099978	3.5497e-79	31569
PPT1	ENSG00000131238	rs56388170	T	G	0.289189	-0.0608766	0.00880101	4.6066e-12	31355
PPT1	ENSG00000131238	rs7210990	A	C	0.481977	-0.047189	0.00796022	3.0627e-09	31569
PPT2	ENSG00000221988	rs553108	A	G	0.377855	0.169623	0.0157269	4.0348e-27	8483
PPTC7	ENSG00000196850	rs149110519	T	C	0.0526158	-0.113468	0.0197298	8.8612e-09	25735
PPTC7	ENSG00000196850	rs56388170	T	G	0.289189	0.054432	0.00880236	6.2656e-10	31355
PPTC7	ENSG00000196850	rs55793580	T	C	0.169838	-0.070788	0.0105913	2.3282e-11	31569
PPTC7	ENSG00000196850	rs7294342	G	A	0.0909972	-0.2348	0.014421	1.329e-59	28801
PPWD1	ENSG00000113593	rs79033050	C	A	0.0252246	-0.178618	0.0279384	1.6224e-10	26011
PPWD1	ENSG00000113593	rs33396	T	C	0.327709	0.291325	0.00833178	1e-200	31470
PPWD1	ENSG00000113593	rs41268429	G	A	0.0296198	0.288344	0.0250996	1.5193e-30	27481
PQLC1	ENSG00000122490	rs3774937	C	T	0.320593	0.0521078	0.00852228	9.7043e-10	31569
PQLC1	ENSG00000122490	rs590856	G	A	0.534498	0.0636289	0.00797045	1.4282e-15	31569
PQLC1	ENSG00000122490	rs6592965	A	G	0.550468	0.0612819	0.00797838	1.581e-14	31684
PQLC1	ENSG00000122490	rs8013143	G	A	0.715028	0.0497875	0.00884325	1.8042e-08	31346
PQLC1	ENSG00000122490	rs8073060	A	T	0.305723	0.0793153	0.00867963	6.3618e-20	31185
PQLC1	ENSG00000122490	rs151270697	G	A	0.0206626	-0.304202	0.0334214	8.8683e-20	22038
PQLC1	ENSG00000122490	rs74337849	A	G	0.0443252	-0.124873	0.0209063	2.3293e-09	26970
PQLC1	ENSG00000122490	rs2169250	G	A	0.209923	0.135926	0.0110643	1.0905e-34	24475
PQLC1	ENSG00000122490	rs12928	A	G	0.385573	-0.269542	0.00822468	1e-200	30126
PQLC2	ENSG00000040487	rs28437983	A	C	0.375325	-0.0481233	0.0082874	6.3678e-09	31017
PQLC2	ENSG00000040487	rs214313	G	A	0.299037	-0.146239	0.00871397	3.294e-63	31132
PQLC3	ENSG00000162976	rs10166950	A	T	0.210721	0.291157	0.00962059	1e-200	31565
PQLC3	ENSG00000162976	rs71439058	A	T	0.0908411	-0.438769	0.0143507	1e-200	28462
PRADC1	ENSG00000135617	rs10207625	C	T	0.461748	-0.230121	0.00928749	1.5635e-135	22709
PRAM1	ENSG00000133246	rs6992	C	T	0.031917	0.35564	0.0335512	2.9862e-26	14263
PRAM1	ENSG00000133246	rs7508201	T	G	0.276533	-0.282496	0.0132217	2.7568e-101	13840
PRAMENP	ENSG00000197549	rs11089871	G	A	0.469334	0.172335	0.00937678	1.9422e-75	22495
PRAMENP	ENSG00000197549	rs9306334	A	G	0.407719	-0.0993	0.00957108	3.2221e-25	22495
PRB3	ENSG00000197870	rs1346404	C	T	0.311692	-0.103647	0.00959937	3.5409e-27	25175
PRC1	ENSG00000198901	rs17636026	C	T	0.0621884	-0.153321	0.0165142	1.6293e-20	31350
PRC1	ENSG00000198901	rs113028686	A	G	0.0223787	0.541709	0.0305046	1.4893e-70	24245
PRC1-AS1	ENSG00000258725	rs2290203	A	G	0.227085	-0.348322	0.0250714	6.9653e-44	4339
PRCC	ENSG00000143294	rs11264556	G	A	0.322622	0.055614	0.00849224	5.8079e-11	31682
PRCP	ENSG00000137509	rs141094656	C	T	0.0195137	-0.241086	0.034721	3.8223e-12	21629
PRCP	ENSG00000137509	rs149110519	T	C	0.0526158	-0.210927	0.0196987	9.3559e-27	25735
PRCP	ENSG00000137509	rs2158799	C	G	0.625845	-0.0457906	0.00822019	2.5386e-08	31569
PRCP	ENSG00000137509	rs2186692	A	C	0.0306059	-0.165976	0.0233024	1.0576e-12	30985
PRCP	ENSG00000137509	rs74561502	C	T	0.031991	0.454554	0.0472913	7.143e-22	7127
PRCP	ENSG00000137509	rs10898045	T	G	0.296854	-0.212462	0.0086127	2.3246e-134	31684
PRDM1	ENSG00000057657	rs1354034	T	C	0.381863	0.0496002	0.00817178	1.2823e-09	31684
PRDM1	ENSG00000057657	rs56330463	T	C	0.417903	-0.0533958	0.00806339	3.5389e-11	31569
PRDM11	ENSG00000019485	rs12363092	T	G	0.24933	0.05539	0.00923983	2.0399e-09	31255
PRDM11	ENSG00000019485	rs2863165	A	T	0.398422	0.0905811	0.00815378	1.1342e-28	31254
PRDM11	ENSG00000019485	rs1545466	G	A	0.48679	-0.057768	0.00799535	4.9963e-13	31256
PRDM15	ENSG00000141956	rs2309225	G	A	0.108089	0.426085	0.0138689	1e-200	26020
PRDM15	ENSG00000141956	rs62216228	C	T	0.119673	0.113571	0.0135727	5.8804e-17	25693
PRDM15	ENSG00000141956	rs7281772	C	T	0.34859	0.0833345	0.00918479	1.1578e-19	26019
PRDM4	ENSG00000110851	rs150961821	A	G	0.026721	0.156041	0.0259467	1.8122e-09	28521
PRDM4	ENSG00000110851	rs4964590	G	A	0.426919	0.0511031	0.00808414	2.592e-10	31231
PRDM4	ENSG00000110851	rs11113426	A	G	0.311361	0.256997	0.00845664	1e-200	31684
PRDM5	ENSG00000138738	rs9684033	A	T	0.210186	-0.058288	0.00979071	2.6263e-09	31385
PRDM5	ENSG00000138738	rs11725662	G	T	0.387388	0.254694	0.00802802	1e-200	31684
PRDM5	ENSG00000138738	rs4532257	T	C	0.184787	-0.124897	0.0102111	2.1075e-34	31684
PRDM8	ENSG00000152784	rs7667228	C	T	0.0944981	-0.127953	0.0135612	3.8951e-21	31684
PRDM8	ENSG00000152784	rs34035057	A	C	0.298578	-0.263256	0.0108123	6.0871e-131	19829
PRDM8	ENSG00000152784	rs149110519	T	C	0.0526158	-0.163201	0.0197163	1.2568e-16	25735
PRDM8	ENSG00000152784	rs56388170	T	G	0.289189	0.0982352	0.00879023	5.3807e-29	31355
PRDM8	ENSG00000152784	rs149007767	T	C	0.149708	0.0986739	0.0114136	5.3711e-18	30077
PRDX1	ENSG00000117450	rs11586695	A	G	0.0889493	0.143837	0.0140058	9.6404e-25	31348
PRDX1	ENSG00000117450	rs17522918	A	C	0.0896309	-0.373576	0.0138669	7.4309e-160	31141
PRDX1	ENSG00000117450	rs145657056	A	G	0.0221033	0.170084	0.0310129	4.1534e-08	24021
PRDX2	ENSG00000167815	rs897804	C	G	0.403487	0.235476	0.00955085	3.2688e-134	22166
PRDX3	ENSG00000165672	rs7068937	C	T	0.457249	0.225896	0.0117336	1.3582e-82	14263
PRDX5	ENSG00000126432	rs2075995	C	A	0.511954	-0.0492153	0.00799105	7.3298e-10	31300
PRDX5	ENSG00000126432	rs9399137	C	T	0.264393	-0.0901906	0.00900987	1.3747e-23	31569
PRDX5	ENSG00000126432	rs668887	G	A	0.0358112	0.164695	0.0215096	1.9092e-14	31240
PRDX5	ENSG00000126432	rs73660574	A	G	0.0342189	0.200414	0.0230454	3.4258e-18	28412
PRDX5	ENSG00000126432	rs578001	G	A	0.497895	-0.113957	0.00791925	5.9796e-47	31684
PRDX5	ENSG00000126432	rs10897473	T	C	0.212576	0.371832	0.0102618	1e-200	27053
PRDX5	ENSG00000126432	rs7104900	G	A	0.195329	0.121986	0.00999665	3.0106e-34	31684
PRDX5	ENSG00000126432	rs607969	T	C	0.0174548	0.336737	0.0415879	5.6424e-16	16791
PRDX5	ENSG00000126432	rs754205	C	A	0.392002	0.0463065	0.00813294	1.2439e-08	31684
PRDX5	ENSG00000126432	rs35033748	C	T	0.215702	-0.06676	0.0103924	1.3274e-10	27324
PRDX6	ENSG00000117592	rs4250	C	T	0.0530876	-0.1039	0.0177591	4.898e-09	31503
PRDX6	ENSG00000117592	rs4294450	C	T	0.194671	0.311882	0.00987875	1e-200	31684
PRDX6	ENSG00000117592	rs28680958	A	G	0.211705	-0.125982	0.00971639	1.9073e-38	31567
PRDX6	ENSG00000117592	rs3811444	T	C	0.337611	-0.0523469	0.00839525	4.5063e-10	31684
PRDX6	ENSG00000117592	rs1354034	T	C	0.381863	-0.161902	0.00812578	2.4903e-88	31684
PRDX6	ENSG00000117592	rs6592965	A	G	0.550468	0.046679	0.0079815	4.9632e-09	31684
PRDX6	ENSG00000117592	rs11602954	A	G	0.211758	0.0775343	0.0107003	4.2989e-13	26110
PRDX6	ENSG00000117592	rs10512472	C	T	0.179037	0.0570305	0.0103568	3.6625e-08	31684
PREB	ENSG00000138073	rs2304678	C	G	0.157481	-0.183108	0.0119353	4.0189e-53	26219
PRELID1	ENSG00000169230	rs6556302	T	C	0.0384102	-0.743055	0.0501018	9.2347e-50	5173
PRELID1	ENSG00000169230	rs628506	C	A	0.144368	-0.837551	0.0228517	1e-200	6408
PRELID1	ENSG00000169230	rs115677835	C	T	0.0281118	0.45297	0.0530864	1.4309e-17	6421
PRELID1	ENSG00000169230	rs114348261	T	G	0.0228542	0.382798	0.0588566	7.8316e-11	6421
PRELID3A	ENSG00000141391	rs10164125	G	C	0.141787	0.156657	0.0116921	6.1781e-41	29878
PRELID3A	ENSG00000141391	rs7243034	C	T	0.459384	-0.0799692	0.00824162	2.9219e-22	29546
PREP	ENSG00000085377	rs4478445	T	C	0.0626439	-0.218337	0.016576	1.2718e-39	30817
PREPL	ENSG00000138078	rs75141285	C	A	0.0603533	0.292418	0.0166872	9.4976e-69	31355
PREX1	ENSG00000124126	rs149110519	T	C	0.0526158	-0.108857	0.0197308	3.4444e-08	25735
PREX1	ENSG00000124126	rs56272005	A	G	0.189631	-0.110083	0.0106092	3.1819e-25	28800
PREX1	ENSG00000124126	rs28741053	C	T	0.0887559	-0.316378	0.0138801	5.3069e-115	31569
PREX1	ENSG00000124126	rs192472436	A	C	0.0183426	-0.255853	0.0338838	4.3193e-14	24129
PRF1	ENSG00000180644	rs4848370	T	C	0.269386	0.0502464	0.00896617	2.097e-08	31569
PRF1	ENSG00000180644	rs11708026	G	A	0.130275	0.067159	0.0118171	1.3235e-08	31569
PRF1	ENSG00000180644	rs74513535	G	A	0.016287	-0.464636	0.0389626	8.7474e-33	20415
PRF1	ENSG00000180644	rs7911264	T	C	0.515223	0.0470938	0.0079443	3.0665e-09	31684
PRF1	ENSG00000180644	rs2290400	C	T	0.493155	-0.0593577	0.00798731	1.0729e-13	31300
PRG4	ENSG00000116690	rs651967	G	A	0.208292	0.053709	0.00981094	4.3949e-08	31470
PRG4	ENSG00000116690	rs3766707	A	T	0.162691	-0.247661	0.0107236	5.1739e-118	31385
PRG4	ENSG00000116690	rs1635852	T	C	0.530334	-0.072525	0.00802534	1.6074e-19	31086
PRG4	ENSG00000116690	rs55908509	A	G	0.3284	-0.0629386	0.0100057	3.1665e-10	22605
PRICKLE1	ENSG00000139174	rs7785014	T	C	0.331668	-0.0614377	0.00927711	3.5294e-11	26165
PRICKLE1	ENSG00000139174	rs7133836	C	T	0.402681	0.050319	0.00885478	1.3266e-08	26480
PRICKLE1	ENSG00000139174	rs11616062	T	C	0.091454	-0.315735	0.0149131	1.7379e-99	26609
PRICKLE1	ENSG00000139174	rs10506212	A	G	0.354523	0.115136	0.00903414	3.341e-37	26609
PRICKLE1	ENSG00000139174	rs8067378	A	G	0.497388	0.0599444	0.00872515	6.4112e-12	26225
PRICKLE2	ENSG00000163637	rs13072811	G	C	0.396403	-0.070701	0.00812655	3.313e-18	31567
PRIM1	ENSG00000198056	rs2277339	G	T	0.0898414	-0.343882	0.0140193	7.2115e-133	30510
PRIM1	ENSG00000198056	rs77947411	T	C	0.0660149	0.118239	0.0162175	3.0812e-13	30780
PRIM2	ENSG00000146143	rs61486323	G	A	0.100905	0.111281	0.0196391	1.46e-08	14257
PRIMPOL	ENSG00000164306	rs2705881	A	G	0.177358	0.260376	0.019127	3.3612e-42	9182
PRIMPOL	ENSG00000164306	rs180795242	A	G	0.0208548	-0.435816	0.0691365	2.9044e-10	5083
PRKAA1	ENSG00000132356	rs3805487	T	C	0.276148	0.0918401	0.00902526	2.543e-24	30605
PRKAB1	ENSG00000111725	rs143756241	T	C	0.0241137	-0.337767	0.031929	3.7371e-26	20730
PRKAB1	ENSG00000111725	rs73221208	A	G	0.0160951	0.928848	0.0425759	1.6284e-105	16942
PRKAB1	ENSG00000111725	rs17485664	C	T	0.0633862	0.74179	0.0158738	1e-200	31240
PRKAB1	ENSG00000111725	rs141007011	C	T	0.0154864	-0.422657	0.0432046	1.3347e-22	17473
PRKAB1	ENSG00000111725	rs11064880	T	C	0.0293865	-0.340603	0.0277791	1.4632e-34	22566
PRKAB1	ENSG00000111725	rs117978621	A	G	0.0370567	-0.216428	0.0220897	1.1506e-22	28620
PRKAB1	ENSG00000111725	rs78300076	G	A	0.0173155	-0.197963	0.0337394	4.4268e-09	25779
PRKAB2	ENSG00000131791	rs12136129	A	G	0.379176	0.213516	0.0120716	5.244e-70	14263
PRKAB2	ENSG00000131791	rs7517655	A	G	0.429462	-0.349942	0.0117366	2.4091e-195	13925
PRKAG2	ENSG00000106617	rs6963427	C	T	0.358379	0.201831	0.00880641	3.0317e-116	27513
PRKAG2	ENSG00000106617	rs4726107	C	T	0.0638501	-0.236024	0.0166562	1.397e-45	29951
PRKAG2	ENSG00000106617	rs1997334	G	A	0.419556	-0.0522487	0.00859354	1.2003e-09	27765
PRKAG2	ENSG00000106617	rs35979828	T	C	0.0571059	-0.0993541	0.017696	1.9702e-08	29622
PRKAG3	ENSG00000115592	rs7603912	T	G	0.461977	0.127365	0.00825145	9.4612e-54	29307
PRKAR1A	ENSG00000108946	rs56330463	T	C	0.417903	0.0608481	0.00806683	4.5928e-14	31529
PRKAR1A	ENSG00000108946	rs11870376	T	C	0.233549	0.0856097	0.00938291	7.2535e-20	31644
PRKAR1B	ENSG00000188191	rs1354034	T	C	0.381863	-0.0768907	0.010042	1.9033e-14	20947
PRKAR1B	ENSG00000188191	rs9274477	G	A	0.380021	-0.0773722	0.0136493	1.438e-08	11359
PRKAR1B	ENSG00000188191	rs62432166	C	T	0.237864	0.356486	0.0200252	6.8434e-71	6561
PRKAR2A	ENSG00000114302	rs9853352	G	A	0.0992186	-0.186165	0.0197449	4.156e-21	14261
PRKAR2A-AS1	ENSG00000224424	rs55761431	A	G	0.08853	-0.220537	0.0337069	6.0297e-11	5411
PRKAR2B	ENSG00000005249	rs1354034	T	C	0.381863	-0.216714	0.00808537	2.9653e-158	31684
PRKAR2B	ENSG00000005249	rs6466154	G	A	0.482168	-0.10717	0.00792725	1.2048e-41	31684
PRKAR2B	ENSG00000005249	rs7896518	G	A	0.577152	0.045967	0.00805181	1.1378e-08	31569
PRKAR2B	ENSG00000005249	rs505404	G	T	0.222031	0.068201	0.00956791	1.0184e-12	31569
PRKAR2B	ENSG00000005249	rs11553699	G	A	0.10963	0.0778215	0.0130525	2.4886e-09	30031
PRKCA	ENSG00000154229	rs10165200	A	G	0.374887	0.0486645	0.00820152	2.9672e-09	31684
PRKCA	ENSG00000154229	rs4648045	C	T	0.352599	0.0488909	0.00832511	4.2901e-09	31569
PRKCA	ENSG00000154229	rs1265564	C	A	0.578077	0.0553113	0.00809461	8.3157e-12	31240
PRKCA	ENSG00000154229	rs9901697	G	A	0.34404	-0.199548	0.00830182	1.1472e-127	31569
PRKCA	ENSG00000154229	rs4561502	C	A	0.359932	0.0810184	0.0082644	1.0907e-22	31680
PRKCA	ENSG00000154229	rs2078153	G	C	0.252812	-0.106303	0.00913746	2.7682e-31	31567
PRKCB	ENSG00000166501	rs2368594	G	C	0.47764	-0.25188	0.00792448	1e-200	30902
PRKCB	ENSG00000166501	rs62029337	T	C	0.129468	0.259386	0.0118268	1.2865e-106	31236
PRKCB	ENSG00000166501	rs9921475	C	T	0.0571183	0.568623	0.0169362	1e-200	31240
PRKCD	ENSG00000163932	rs2230494	A	G	0.271656	0.203815	0.00885702	3.5677e-117	31684
PRKCD	ENSG00000163932	rs149110519	T	C	0.0526158	0.164735	0.0197158	6.5211e-17	25735
PRKCD	ENSG00000163932	rs56388170	T	G	0.289189	-0.0690649	0.00879908	4.187e-15	31355
PRKCD	ENSG00000163932	rs149007767	T	C	0.149708	-0.122052	0.0114061	1.009e-26	30077
PRKCD	ENSG00000163932	rs111778408	A	G	0.100785	-0.0847507	0.0135151	3.592e-10	30165
PRKCE	ENSG00000171132	rs687914	T	G	0.242814	0.142569	0.00932278	8.5924e-53	31056
PRKCE	ENSG00000171132	rs14138	A	G	0.163742	0.0977785	0.0107577	9.9954e-20	31470
PRKCH	ENSG00000027075	rs767755	G	A	0.293397	0.0799524	0.00871311	4.474e-20	31684
PRKCH	ENSG00000027075	rs1088683	C	T	0.303945	-0.064788	0.00890251	3.3981e-13	29767
PRKCH	ENSG00000027075	rs76537762	A	G	0.0609784	-0.0915566	0.0166237	3.6376e-08	31568
PRKCI	ENSG00000163558	rs907240	C	A	0.479862	-0.093906	0.0118259	2.0088e-15	14261
PRKCQ	ENSG00000065675	rs658230	A	G	0.50295	0.0568739	0.00793873	7.8356e-13	31684
PRKCQ	ENSG00000065675	rs2007252	T	C	0.398666	-0.0616572	0.00816457	4.2928e-14	31231
PRKCQ	ENSG00000065675	rs2255088	C	T	0.296415	-0.158192	0.00876203	7.2849e-73	30902
PRKCQ-AS1	ENSG00000237943	rs4750405	A	G	0.460776	-0.0908789	0.00943991	6.1379e-22	22490
PRKCQ-AS1	ENSG00000237943	rs7095794	C	T	0.291965	-0.418154	0.0109871	1e-200	18588
PRKCQ-AS1	ENSG00000237943	rs9423938	G	A	0.131394	-0.474026	0.013799	1e-200	21828
PRKCQ-AS1	ENSG00000237943	rs10904911	A	G	0.159048	-0.137312	0.0128592	1.2874e-26	22493
PRKCSH	ENSG00000130175	rs7934094	G	T	0.820574	-0.0621371	0.010347	1.9086e-09	31684
PRKCSH	ENSG00000130175	rs6511728	G	A	0.163918	-0.0615797	0.0108696	1.4668e-08	30847
PRKCSH	ENSG00000130175	rs160841	G	A	0.0709403	0.256005	0.0154383	9.3422e-62	31555
PRKCZ	ENSG00000067606	rs626479	A	G	0.284868	-0.148845	0.00947957	1.4701e-55	27066
PRKCZ	ENSG00000067606	rs146870325	A	G	0.018268	0.343308	0.0353955	3.0387e-22	22159
PRKCZ-AS1	ENSG00000182873	rs3128316	C	T	0.335471	-0.186306	0.0260418	8.4162e-13	3256
PRKCZ-AS1	ENSG00000182873	rs2503704	T	C	0.303187	-0.403102	0.0206601	8.8188e-85	5164
PRKD1	ENSG00000184304	rs7157367	G	A	0.350959	0.324721	0.00829389	1e-200	30377
PRKD2	ENSG00000105287	rs146335962	T	C	0.119717	0.399918	0.012408	1e-200	29778
PRKD2	ENSG00000105287	rs1965675	C	T	0.0374116	0.309668	0.0210845	7.8096e-49	31016
PRKD2	ENSG00000105287	rs62136766	T	G	0.0693383	-0.263483	0.0168736	5.7365e-55	26970
PRKD3	ENSG00000115825	rs114798986	C	G	0.0178429	-0.281444	0.0320394	1.572e-18	27717
PRKD3	ENSG00000115825	rs6706672	A	G	0.342955	0.253124	0.00826287	1e-200	31561
PRKD3	ENSG00000115825	rs73928006	G	T	0.0193512	-0.245963	0.0367718	2.247e-11	19441
PRKD3	ENSG00000115825	rs72792854	A	G	0.0518441	0.432099	0.0178779	4.669e-129	31240
PRKDC	ENSG00000253729	rs10187424	C	T	0.579184	0.0532491	0.00887278	1.9562e-09	26022
PRKDC	ENSG00000253729	rs9360921	G	T	0.106311	-0.0807896	0.0143183	1.675e-08	25638
PRKDC	ENSG00000253729	rs149110519	T	C	0.0526158	-0.12192	0.0222518	4.2725e-08	20228
PRKDC	ENSG00000253729	rs56388170	T	G	0.289189	-0.061291	0.00972241	2.8969e-10	25693
PRKDC	ENSG00000253729	rs7846314	T	A	0.821651	-0.0685167	0.0114429	2.127e-09	26022
PRKG1	ENSG00000185532	rs1354034	T	C	0.381863	-0.0674508	0.00831781	5.087e-16	30551
PRKG1	ENSG00000185532	rs9414809	C	T	0.274023	-0.0866584	0.0137083	2.5887e-10	13335
PRKG1	ENSG00000185532	rs10490973	T	C	0.0716604	0.26525	0.0236223	2.9512e-29	13343
PRKG2	ENSG00000138669	rs34269465	A	C	0.0768534	-0.0906376	0.014933	1.2823e-09	31567
PRKG2	ENSG00000138669	rs11736177	C	A	0.187681	-0.288575	0.0101604	1.9103e-177	30962
PRKRA	ENSG00000180228	rs80017561	C	G	0.016609	0.340721	0.04556	7.5233e-14	14692
PRKRA	ENSG00000180228	rs12612917	A	G	0.0218792	0.503889	0.0278213	2.5814e-73	29857
PRKRA-AS1	ENSG00000223960	rs140098008	A	G	0.0200174	0.888337	0.0670134	4.1653e-40	5500
PRKRIP1	ENSG00000128563	rs142103403	T	C	0.06985	0.560171	0.0177641	1e-200	23393
PRKRIP1	ENSG00000128563	rs113296404	C	T	0.0696151	0.467918	0.0189735	2.7634e-134	20836
PRKXP1	ENSG00000259205	rs145139270	C	T	0.0188113	-0.624226	0.0883697	1.6201e-12	3419
PRKXP1	ENSG00000259205	rs2654626	G	T	0.0610207	0.490076	0.039284	1.0195e-35	5499
PRKXP1	ENSG00000259205	rs62037093	A	G	0.241115	-0.666883	0.0203916	1e-200	5502
PRLR	ENSG00000113494	rs6451196	A	G	0.419952	0.162094	0.00800221	3.1322e-91	31644
PRMT2	ENSG00000160310	rs62214041	T	C	0.0677581	-0.568766	0.0167485	1e-200	27065
PRMT2	ENSG00000160310	rs2839148	A	G	0.079886	0.530059	0.0143727	1e-200	31569
PRMT2	ENSG00000160310	rs117923281	A	G	0.0189865	0.282271	0.0369174	2.0765e-14	19638
PRMT2	ENSG00000160310	rs117836165	A	G	0.0174859	-0.448234	0.0334663	6.573e-41	25806
PRMT2	ENSG00000160310	rs2268521	A	G	0.0228992	0.75027	0.0931411	7.9479e-16	2511
PRMT2	ENSG00000160310	rs74966935	T	G	0.032981	0.587351	0.0232946	2.813e-140	28255
PRMT2	ENSG00000160310	rs71326335	G	A	0.0378109	0.559768	0.0264856	3.808e-99	19145
PRMT3	ENSG00000185238	rs7934372	T	C	0.170657	0.122935	0.0105792	3.2537e-31	31430
PRMT5	ENSG00000100462	rs149007767	T	C	0.149708	0.083155	0.011639	9.039e-13	28944
PRMT5	ENSG00000100462	rs12437151	G	A	0.412637	-0.300948	0.0080503	1e-200	30435
PRMT5	ENSG00000100462	rs117280412	A	G	0.0327287	-0.233413	0.0254299	4.3592e-20	24339
PRMT5-AS1	ENSG00000237054	rs8015121	A	G	0.201582	-0.225787	0.025618	1.2119e-18	4656
PRMT6	ENSG00000198890	rs116786552	T	G	0.0204467	-0.304691	0.0333805	6.9776e-20	22321
PRMT6	ENSG00000198890	rs115940275	A	G	0.0174231	-0.436329	0.0790022	3.3326e-08	4649
PRMT6	ENSG00000198890	rs9435333	G	A	0.353158	0.283797	0.0082885	1e-200	30688
PRMT6	ENSG00000198890	rs78807649	T	C	0.0158853	-0.558024	0.0400468	3.9148e-44	19749
PRMT6	ENSG00000198890	rs116083531	T	C	0.0358791	-0.449568	0.0222878	1.7604e-90	28691
PRMT6	ENSG00000198890	rs144072027	C	T	0.0173549	-0.330949	0.0387637	1.368e-17	19439
PRMT6	ENSG00000198890	rs12144067	A	G	0.0335202	0.15916	0.0244719	7.842e-11	25729
PRMT7	ENSG00000132600	rs12599580	T	C	0.341369	-0.0687917	0.00839732	2.5649e-16	31470
PRMT7	ENSG00000132600	rs79543001	T	C	0.102861	0.420251	0.0130767	1e-200	30653
PRNP	ENSG00000171867	rs6084822	G	A	0.462588	0.169038	0.00791056	2.6187e-101	31684
PRNP	ENSG00000171867	rs6052778	C	T	0.0891052	0.1444	0.0139201	3.2765e-25	31684
PROB1	ENSG00000228672	rs10063870	T	C	0.330414	-0.10573	0.0100185	4.8887e-26	22405
PROC	ENSG00000115718	rs971207	T	C	0.318107	-0.175659	0.00850091	7.3662e-95	31470
PROC	ENSG00000115718	rs149007767	T	C	0.149708	0.0663455	0.0114622	7.1145e-09	29863
PROCA1	ENSG00000167525	rs67590677	A	G	0.0938514	-0.42197	0.0134387	1e-200	31569
PROCA1	ENSG00000167525	rs7215315	G	T	0.264269	-0.0623251	0.00904941	5.6901e-12	31355
PROCR	ENSG00000101000	rs2378335	C	A	0.435838	-0.14402	0.00905385	5.6484e-57	24554
PROK2	ENSG00000163421	rs4677042	G	C	0.12318	0.491785	0.0118509	1e-200	31240
PROK2	ENSG00000163421	rs6763723	A	T	0.348176	-0.19468	0.00833753	1.3782e-120	31148
PROK2	ENSG00000163421	rs2322167	A	G	0.484561	-0.0984622	0.00794435	2.8164e-35	31566
PROK2	ENSG00000163421	rs13062095	C	T	0.649908	-0.047444	0.00833902	1.2749e-08	31569
PROK2	ENSG00000163421	rs56330463	T	C	0.417903	-0.0471627	0.00806462	4.9692e-09	31569
PROK2	ENSG00000163421	rs2594836	G	A	0.250349	-0.0756643	0.00917666	1.6461e-16	31569
PROK2	ENSG00000163421	rs56388170	T	G	0.289189	-0.112533	0.00878476	1.4376e-37	31355
PROK2	ENSG00000163421	rs149007767	T	C	0.149708	-0.0759787	0.0114194	2.8601e-11	30077
PROK2	ENSG00000163421	rs7846314	T	A	0.821651	-0.0568632	0.0103913	4.4398e-08	31569
PROK2	ENSG00000163421	rs4360309	T	C	0.504635	-0.0532559	0.00804555	3.6066e-11	30856
PROK2	ENSG00000163421	rs74480102	A	G	0.0309155	-0.142926	0.025202	1.4164e-08	26244
PROK2	ENSG00000163421	rs3859192	T	C	0.455547	0.0644912	0.00796837	5.8117e-16	31684
PROM2	ENSG00000155066	rs6725821	T	C	0.217915	-0.0774191	0.00974046	1.8894e-15	30859
PRORSD1P	ENSG00000162997	rs111606289	G	A	0.0269734	0.558282	0.029711	9.0495e-79	21228
PROS1	ENSG00000184500	rs826415	G	T	0.308498	0.120185	0.0127795	5.2328e-21	14263
PROS1	ENSG00000184500	rs1354034	T	C	0.381863	-0.376636	0.0117715	1e-200	14263
PROS1	ENSG00000184500	rs9290469	T	C	0.180033	-0.25484	0.0152616	1.3508e-62	14263
PROS1	ENSG00000184500	rs7896783	A	G	0.511481	0.089798	0.0118208	3.0448e-14	14263
PROS1	ENSG00000184500	rs505404	G	T	0.222031	0.154573	0.014187	1.2123e-27	14263
PROS1	ENSG00000184500	rs11553699	G	A	0.10963	0.146782	0.0194828	4.9285e-14	13438
PROS1	ENSG00000184500	rs10852622	G	A	0.706796	0.082932	0.0148949	2.5827e-08	10844
PROSER1	ENSG00000120685	rs1354034	T	C	0.381863	0.0595076	0.00911087	6.5158e-11	25476
PROSER1	ENSG00000120685	rs2274385	T	C	0.146586	0.196256	0.012465	7.4803e-56	25476
PROSER2	ENSG00000148426	rs1354034	T	C	0.381863	-0.162907	0.00903041	9.4544e-73	25650
PROSER2	ENSG00000148426	rs4750120	A	C	0.220391	-0.113421	0.0107225	3.7692e-26	25199
PROSER2	ENSG00000148426	rs10906026	C	T	0.2299	0.277945	0.0103721	3.4834e-158	25533
PROSER2	ENSG00000148426	rs11602954	A	G	0.211758	0.0698789	0.0109044	1.4725e-10	25151
PROSER2	ENSG00000148426	rs4814776	A	C	0.672705	-0.0549338	0.00940309	5.1516e-09	25650
PROSER3	ENSG00000167595	rs61375471	G	A	0.121334	0.0991456	0.013316	9.6505e-14	26394
PROX2	ENSG00000119608	rs17183194	T	C	0.135172	0.136881	0.0146961	1.2311e-20	19717
PROZ	ENSG00000126231	rs494860	A	T	0.253525	-0.190758	0.00914355	1.1713e-96	31166
PRPF18	ENSG00000165630	rs10906438	G	A	0.118799	-0.14612	0.0123728	3.4656e-32	31060
PRPF19	ENSG00000110107	rs4938990	C	G	0.375557	-0.152684	0.00820087	2.2878e-77	31355
PRPF31	ENSG00000105618	rs663569	G	A	0.028972	-0.256089	0.026365	2.6489e-22	25474
PRPF31	ENSG00000105618	rs661676	G	A	0.0785636	-0.578999	0.0153833	1e-200	27770
PRPF31	ENSG00000105618	rs651955	T	C	0.206202	0.064948	0.0104284	4.7303e-10	28050
PRPF38A	ENSG00000134748	rs113521487	G	A	0.0610253	0.273725	0.0165552	2.0881e-61	31564
PRPF38B	ENSG00000134186	rs149627482	G	A	0.0128684	0.363329	0.0647254	1.9862e-08	9364
PRPF38B	ENSG00000134186	rs4970742	A	C	0.0564507	-0.186704	0.017434	9.1956e-27	30770
PRPF39	ENSG00000185246	rs56836063	A	T	0.0682361	0.136317	0.0179539	3.1403e-14	24339
PRPF4	ENSG00000136875	rs10981723	C	G	0.206284	0.163598	0.00977436	6.9979e-63	31684
PRPF40A	ENSG00000196504	rs2346539	T	C	0.326472	0.11999	0.00907694	6.8164e-40	27424
PRPF4B	ENSG00000112739	rs17137442	C	T	0.45742	-0.0440102	0.00799721	3.7254e-08	31470
PRPF6	ENSG00000101161	rs817336	G	C	0.210473	0.306462	0.00966151	1e-200	31228
PRPF6	ENSG00000101161	rs816951	C	T	0.233718	-0.0667696	0.00949754	2.0624e-12	30901
PRPF8	ENSG00000174231	rs145474742	A	C	0.023625	-0.264733	0.0329413	9.2366e-16	19911
PRPH2	ENSG00000112619	rs434439	C	G	0.467687	-0.111573	0.00812518	6.5486e-43	30233
PRPS1P2	ENSG00000232630	rs643228	G	A	0.414352	0.246343	0.0160521	3.7439e-53	7761
PRPSAP1	ENSG00000161542	rs379503	C	A	0.318791	-0.159863	0.00849362	5.0244e-79	31561
PRPSAP1	ENSG00000161542	rs2958220	T	A	0.31256	0.0673163	0.00866931	8.1774e-15	30902
PRPSAP2	ENSG00000141127	rs11078422	C	T	0.471972	0.229988	0.00862202	9.3293e-157	26277
PRPSAP2	ENSG00000141127	rs111811667	C	A	0.0226864	-0.283597	0.0405098	2.5451e-12	13693
PRR11	ENSG00000068489	rs35678871	A	G	0.0648489	0.435484	0.0237681	5.5042e-75	14259
PRR11	ENSG00000068489	rs75109725	T	C	0.0320305	-0.318184	0.0373363	1.5655e-17	11496
PRR12	ENSG00000126464	rs8113357	C	T	0.255927	0.0768531	0.0100039	1.5638e-14	26177
PRR13	ENSG00000205352	rs11170558	T	G	0.172373	0.209814	0.0109808	2.1996e-81	28702
PRR13	ENSG00000205352	rs117028764	C	T	0.033154	-0.145509	0.0247405	4.0632e-09	25449
PRR14	ENSG00000156858	rs4616297	A	G	0.292047	-0.114802	0.00877574	4.1841e-39	31230
PRR15L	ENSG00000167183	rs17617360	G	A	0.0789801	0.0879455	0.0153034	9.1056e-09	29317
PRR16	ENSG00000184838	rs255793	A	G	0.145541	-0.186735	0.0119314	3.2807e-55	27998
PRR16	ENSG00000184838	rs10066512	G	A	0.162737	-0.0828312	0.0109703	4.3326e-14	30435
PRR22	ENSG00000212123	rs2446212	T	C	0.190717	0.154301	0.0125242	7.0519e-35	20501
PRR29	ENSG00000224383	rs62070902	T	G	0.33384	-0.197458	0.0106892	3.4188e-76	19336
PRR29-AS1	ENSG00000264954	rs73326393	C	T	0.150976	0.529073	0.0264793	8.1568e-89	5164
PRR31	ENSG00000198454	rs868102	A	G	0.444688	0.0702382	0.0128707	4.8425e-08	12193
PRR34	ENSG00000182257	rs9627403	G	A	0.417622	-0.145709	0.00954664	1.349e-52	22324
PRR34-AS1	ENSG00000241990	rs3744749	A	G	0.109299	0.257923	0.0303542	1.9455e-17	5502
PRR36	ENSG00000183248	rs573223	T	G	0.0791365	-0.145586	0.0189046	1.3479e-14	19139
PRR36	ENSG00000183248	rs58719480	G	C	0.0925467	0.205771	0.0175356	8.4926e-32	19224
PRR4	ENSG00000111215	rs2588347	A	G	0.212953	0.302609	0.0095728	1e-200	31555
PRR4	ENSG00000111215	rs4763603	C	T	0.48431	-0.215064	0.00785657	5.5951e-165	31684
PRR4	ENSG00000111215	rs12810325	A	G	0.0813417	-0.114544	0.0159254	6.3569e-13	26331
PRR5	ENSG00000186654	rs6592965	A	G	0.550468	0.0598234	0.00800581	7.8745e-14	31470
PRR5	ENSG00000186654	rs79755767	A	G	0.0977363	0.0807911	0.01362	2.9963e-09	30530
PRR5	ENSG00000186654	rs5765232	C	A	0.324465	-0.0539937	0.00981382	3.7551e-08	23655
PRR5	ENSG00000186654	rs1034458	T	C	0.342904	0.111843	0.00900932	2.1941e-35	27185
PRR5	ENSG00000186654	rs5764980	T	G	0.262138	-0.0606407	0.0107626	1.7547e-08	22285
PRR5L	ENSG00000135362	rs4256159	T	C	0.135199	-0.0662068	0.0116118	1.1855e-08	31684
PRR5L	ENSG00000135362	rs1354034	T	C	0.381863	0.0536122	0.00817098	5.3376e-11	31684
PRR5L	ENSG00000135362	rs11033559	A	G	0.352495	0.0976544	0.00831207	7.1969e-32	31569
PRR5L	ENSG00000135362	rs10836545	G	A	0.0926378	0.12794	0.013683	8.7482e-21	31684
PRR5L	ENSG00000135362	rs56403503	A	G	0.0284593	-0.626625	0.0238121	1.2714e-152	31200
PRR5L	ENSG00000135362	rs73455518	G	A	0.077376	0.120159	0.0148796	6.7256e-16	31569
PRR7	ENSG00000131188	rs1354034	T	C	0.381863	-0.0740528	0.00816593	1.2056e-19	31684
PRR7	ENSG00000131188	rs10820606	C	A	0.763086	0.0671655	0.0102736	6.2514e-11	26161
PRR7	ENSG00000131188	rs11602954	A	G	0.211758	0.060009	0.0107046	2.073e-08	26110
PRR7-AS1	ENSG00000246334	rs2731670	A	C	0.469989	-0.193086	0.0195314	4.7878e-23	5164
PRRC1	ENSG00000164244	rs443974	C	A	0.294164	0.184884	0.00867196	7.4376e-101	31567
PRRC1	ENSG00000164244	rs73783915	C	T	0.058556	0.118492	0.0169067	2.4106e-12	31682
PRRC2A	ENSG00000204469	rs707939	A	C	0.349342	0.166081	0.0159942	2.9384e-25	8491
PRRC2B	ENSG00000130723	rs78772057	T	G	0.22089	0.0709688	0.0118106	1.869e-09	20792
PRRC2B	ENSG00000130723	rs2275498	G	A	0.0583333	0.348542	0.0207832	4.0179e-63	20792
PRRG2	ENSG00000126460	rs8102979	G	A	0.165095	0.106481	0.0108291	8.1326e-23	30836
PRRG4	ENSG00000135378	rs72906967	T	C	0.148147	0.0931576	0.0122246	2.5289e-14	26454
PRRG4	ENSG00000135378	rs197697	C	A	0.523808	-0.271234	0.00852513	1e-200	26569
PRRT1	ENSG00000204314	rs570263	T	C	0.305395	0.0930306	0.013199	1.8125e-12	13480
PRRT3	ENSG00000163704	rs140576619	G	A	0.0184122	0.299917	0.0366039	2.5353e-16	20581
PRRT3	ENSG00000163704	rs116497247	A	G	0.0212054	0.495172	0.0306392	9.47e-59	25400
PRRT3	ENSG00000163704	rs17537486	G	A	0.0272684	0.320597	0.0292043	4.8976e-28	21981
PRRT3	ENSG00000163704	rs11465848	C	G	0.023234	-0.178585	0.0291777	9.3107e-10	25842
PRRT3	ENSG00000163704	rs191749369	T	C	0.0264162	0.362083	0.042913	3.2392e-17	10486
PRSS1	ENSG00000204983	rs13229600	C	G	0.432011	0.196208	0.0129073	3.472e-52	12000
PRSS16	ENSG00000112812	rs36034627	T	G	0.184512	0.33233	0.0150084	1.2239e-108	14262
PRSS21	ENSG00000007038	rs12709126	T	G	0.291115	0.126581	0.00873173	1.273e-47	31568
PRSS22	ENSG00000005001	rs7192880	T	C	0.434259	-0.171833	0.00855721	1.0907e-89	27390
PRSS22	ENSG00000005001	rs111497883	A	G	0.0727488	0.112611	0.0178594	2.8782e-10	23199
PRSS23	ENSG00000150687	rs7911264	T	C	0.515223	0.0622718	0.007941	4.4413e-15	31684
PRSS23	ENSG00000150687	rs113186080	A	G	0.0647456	0.144646	0.0163325	8.2788e-19	30876
PRSS23	ENSG00000150687	rs141658994	G	A	0.0426986	0.11093	0.0197906	2.0801e-08	31200
PRSS23	ENSG00000150687	rs2617170	T	C	0.331973	0.065662	0.00847908	9.6489e-15	31300
PRSS23	ENSG00000150687	rs11065979	T	C	0.581169	-0.0618296	0.00849402	3.3531e-13	28418
PRSS23	ENSG00000150687	rs55908509	A	G	0.3284	-0.110513	0.00996561	1.4123e-28	22704
PRSS3	ENSG00000010438	rs117918420	C	A	0.0190094	-0.413746	0.0606106	8.7072e-12	7252
PRSS3	ENSG00000010438	rs2384207	C	T	0.157819	-0.107224	0.0167059	1.3771e-10	13438
PRSS30P	ENSG00000172460	rs7127307	C	T	0.499077	0.0511465	0.00916062	2.3613e-08	23802
PRSS30P	ENSG00000172460	rs148294610	C	T	0.0344467	-0.277806	0.031508	1.1757e-18	15065
PRSS30P	ENSG00000172460	rs112704232	T	C	0.0489317	0.620765	0.0203093	1e-200	25114
PRSS30P	ENSG00000172460	rs117946652	T	C	0.0246663	-0.482181	0.0346305	4.541e-44	17136
PRSS30P	ENSG00000172460	rs12596281	T	C	0.107437	-0.253894	0.013713	1.563e-76	27385
PRSS30P	ENSG00000172460	rs140170790	A	G	0.0142456	0.404992	0.0686194	3.5956e-09	7527
PRSS30P	ENSG00000172460	rs144894512	A	G	0.0139302	0.244711	0.0431254	1.3918e-08	19540
PRSS30P	ENSG00000172460	rs4802307	T	G	0.276448	0.0556274	0.00929819	2.1987e-09	28877
PRSS33	ENSG00000103355	rs28498283	T	A	0.254318	0.0547718	0.00988483	3.0075e-08	26953
PRSS33	ENSG00000103355	rs12619285	G	A	0.273836	-0.048805	0.00890423	4.2245e-08	31684
PRSS33	ENSG00000103355	rs4328821	G	A	0.118714	-0.0724817	0.0123727	4.6735e-09	31185
PRSS33	ENSG00000103355	rs3733018	A	C	0.35857	-0.047562	0.00832231	1.097e-08	31355
PRSS33	ENSG00000103355	rs56399423	C	T	0.386597	-0.0497614	0.00816765	1.1109e-09	31569
PRSS33	ENSG00000103355	rs9925824	A	G	0.258126	0.0879297	0.0106294	1.3151e-16	23041
PRSS35	ENSG00000146250	rs13325613	T	G	0.0854911	-0.0837743	0.0142253	3.8807e-09	31569
PRSS35	ENSG00000146250	rs1144188	G	A	0.348529	0.0632012	0.00832921	3.2538e-14	31684
PRSS36	ENSG00000178226	rs78924645	A	G	0.310956	0.13901	0.00947432	9.7144e-49	25782
PRSS50	ENSG00000206549	rs58830807	C	T	0.142688	-0.129507	0.0125043	3.8897e-25	26034
PRSS51	ENSG00000253649	rs3750314	C	T	0.0468334	-0.18324	0.0266963	6.6959e-12	15669
PRSS51	ENSG00000253649	rs7843203	T	C	0.415248	-0.0844057	0.0113252	9.1241e-14	15999
PRSS53	ENSG00000151006	rs17708472	A	G	0.219001	0.205912	0.00958556	2.324e-102	31354
PRSS53	ENSG00000151006	rs12928140	T	C	0.0211487	-0.572565	0.102994	2.7101e-08	2246
PRSS57	ENSG00000185198	rs72974191	A	G	0.0471056	-0.210614	0.0291701	5.1911e-13	13039
PRSS57	ENSG00000185198	rs10408751	T	G	0.467269	-0.363075	0.0105403	1e-200	16893
PRTFDC1	ENSG00000099256	rs1354034	T	C	0.381863	-0.148827	0.00813366	8.6158e-75	31684
PRTFDC1	ENSG00000099256	rs10820606	C	A	0.763086	0.0635495	0.0102744	6.2024e-10	26161
PRTFDC1	ENSG00000099256	rs7079390	T	C	0.228747	-0.0871729	0.00946452	3.2431e-20	31554
PRTFDC1	ENSG00000099256	rs505404	G	T	0.222031	0.0646499	0.00956869	1.4146e-11	31569
PRTN3	ENSG00000196415	rs62132278	T	C	0.223786	0.29387	0.0121563	4.1567e-129	18894
PRUNE1	ENSG00000143363	rs10788797	G	A	0.145016	0.254134	0.0112275	1.9696e-113	31479
PRUNE1	ENSG00000143363	rs72692724	T	C	0.0334163	0.163183	0.0242093	1.5795e-11	26367
PRUNE1	ENSG00000143363	rs1354034	T	C	0.381863	-0.148507	0.00813385	1.7872e-74	31684
PRUNE1	ENSG00000143363	rs2157770	G	A	0.332411	0.0539378	0.00970803	2.7603e-08	23876
PRUNE1	ENSG00000143363	rs11604127	T	C	0.211394	0.0636565	0.0111533	1.1471e-08	24078
PRUNE1	ENSG00000143363	rs11553699	G	A	0.10963	0.0890655	0.0130501	8.8048e-12	30031
PRUNE2	ENSG00000106772	rs141094656	C	T	0.0195137	-0.313473	0.0346943	1.634e-19	21629
PRUNE2	ENSG00000106772	rs785905	G	A	0.487764	-0.219355	0.00786731	4.4107e-171	31555
PRUNE2	ENSG00000106772	rs3087612	A	G	0.0930966	0.489656	0.0134163	1e-200	31569
PRUNE2	ENSG00000106772	rs7040264	C	T	0.410557	-0.449294	0.00767065	1e-200	31684
PRUNE2	ENSG00000106772	rs112168807	T	C	0.0531569	-0.134879	0.0178207	3.7669e-14	31224
PRX	ENSG00000105227	rs41311971	T	C	0.0333219	-0.175111	0.0246493	1.2102e-12	25497
PRX	ENSG00000105227	rs117090198	T	C	0.0254142	-0.20373	0.0280875	4.0644e-13	25536
PRX	ENSG00000105227	rs75569110	A	G	0.0399173	0.585876	0.0219489	5.7364e-157	26369
PRX	ENSG00000105227	rs12975338	G	A	0.0379422	-0.188404	0.0224659	5.0126e-17	27069
PRXL2A	ENSG00000122378	rs4253484	G	A	0.21914	-0.0781635	0.0122117	1.5456e-10	19553
PRXL2A	ENSG00000122378	rs11201820	A	G	0.436674	-0.0882413	0.0108522	4.2436e-16	17193
PRXL2A	ENSG00000122378	rs1934146	C	A	0.330452	-0.292275	0.00920722	1e-200	25650
PRXL2A	ENSG00000122378	rs12411484	G	A	0.142245	0.202407	0.0125765	2.8108e-58	25650
PRXL2B	ENSG00000157870	rs75509160	T	C	0.14282	0.149781	0.0218741	7.5204e-12	8489
PRXL2B	ENSG00000157870	rs12042279	A	G	0.474078	-0.309635	0.00991601	1e-200	19420
PRXL2B	ENSG00000157870	rs12125787	G	A	0.0331124	-0.351393	0.0316439	1.1915e-28	15473
PRXL2C	ENSG00000158122	rs7034729	G	A	0.126982	-0.184444	0.0132302	3.5591e-44	25573
PSAP	ENSG00000197746	rs149110519	T	C	0.0526158	0.112122	0.0198127	1.5226e-08	25521
PSAP	ENSG00000197746	rs10980797	G	A	0.472236	-0.0485674	0.00799423	1.2368e-09	31355
PSAP	ENSG00000197746	rs4747202	A	G	0.0900327	0.224368	0.0138688	7.2333e-59	31468
PSAT1	ENSG00000135069	rs478093	A	G	0.300375	0.075474	0.00909139	1.0272e-16	28717
PSAT1	ENSG00000135069	rs1047891	A	C	0.312948	-0.0964746	0.00900101	8.3434e-27	28588
PSAT1	ENSG00000135069	rs62574871	A	G	0.0175779	0.239567	0.0377354	2.1757e-10	20293
PSAT1	ENSG00000135069	rs3824360	A	G	0.173439	0.295215	0.0108682	1.778e-162	28790
PSAT1	ENSG00000135069	rs3010673	A	G	0.109985	0.420446	0.0134582	1e-200	27225
PSAT1	ENSG00000135069	rs11137653	A	G	0.0560284	0.406266	0.0180137	1.2548e-112	28625
PSD3	ENSG00000156011	rs1354034	T	C	0.381863	-0.123874	0.00814686	3.2663e-52	31684
PSD3	ENSG00000156011	rs1426916	C	G	0.439834	-0.0589796	0.008012	1.8172e-13	31560
PSD3	ENSG00000156011	rs691605	G	A	0.288033	0.051333	0.00881345	5.7387e-09	31355
PSD3	ENSG00000156011	rs17655730	C	T	0.234959	0.0559465	0.00938149	2.4704e-09	31569
PSD4	ENSG00000125637	rs149934770	G	A	0.0142915	-0.262567	0.0424859	6.402e-10	19625
PSD4	ENSG00000125637	rs724496	A	G	0.271374	0.336173	0.00876137	1e-200	31470
PSD4	ENSG00000125637	rs4849159	C	T	0.213593	0.429004	0.00942021	1e-200	31470
PSD4	ENSG00000125637	rs6751201	C	G	0.279553	0.0979184	0.00886525	2.3125e-28	31466
PSD4	ENSG00000125637	rs4848347	C	G	0.176059	0.070331	0.0104771	1.9119e-11	31355
PSEN1	ENSG00000080815	rs2806043	A	G	0.199338	0.311345	0.0100489	1e-200	30064
PSEN1	ENSG00000080815	rs10151436	T	A	0.111893	-0.269803	0.0125527	1.787e-102	31470
PSEN1	ENSG00000080815	rs76429074	T	C	0.0293947	-0.213598	0.0260956	2.7185e-16	25668
PSEN2	ENSG00000143801	rs12134523	C	T	0.403196	0.064558	0.00814858	2.3259e-15	31231
PSEN2	ENSG00000143801	rs3795445	A	C	0.53636	-0.141729	0.00792622	1.6584e-71	31684
PSENEN	ENSG00000205155	rs3885795	A	G	0.132607	-0.115343	0.0117176	7.3049e-23	31563
PSENEN	ENSG00000205155	rs23595	C	T	0.283178	0.0654165	0.0109432	2.2617e-09	20533
PSIP1	ENSG00000164985	rs1046388	C	G	0.123315	-0.0886747	0.0121682	3.1599e-13	31183
PSKH1	ENSG00000159792	rs191465820	T	G	0.0146692	0.535882	0.0974419	3.8109e-08	3613
PSKH1	ENSG00000159792	rs11558533	C	T	0.0225579	0.531048	0.0937321	1.4651e-08	2549
PSMA2	ENSG00000106588	rs1060304	A	G	0.0754204	0.461732	0.0155999	1.5668e-192	28588
PSMA3-AS1	ENSG00000257621	rs117862989	C	A	0.078565	0.517047	0.0196125	3.6417e-153	17261
PSMA3-AS1	ENSG00000257621	rs160463	C	T	0.297537	-0.0925671	0.0119853	1.1327e-14	16594
PSMA3-AS1	ENSG00000257621	rs117068983	T	G	0.0490291	0.139682	0.025285	3.3099e-08	16743
PSMA4	ENSG00000041357	rs2523607	A	T	0.123262	0.0911464	0.0128471	1.2973e-12	27982
PSMA4	ENSG00000041357	rs931794	G	A	0.33592	0.183504	0.00835265	5.6262e-107	31644
PSMA6	ENSG00000100902	rs10135636	C	T	0.12177	0.169806	0.014713	8.1967e-31	21465
PSMA7	ENSG00000101182	rs1475224	C	T	0.0544583	-0.159225	0.0177475	2.9171e-19	30748
PSMB1	ENSG00000008018	rs10946271	T	C	0.501529	0.246713	0.0078387	1e-200	31559
PSMB1	ENSG00000008018	rs9366235	T	C	0.352418	-0.127186	0.00928228	9.8766e-43	25240
PSMB10	ENSG00000205220	rs28383314	T	C	0.383654	-0.051205	0.00874835	4.822e-09	27594
PSMB10	ENSG00000205220	rs653178	T	C	0.539991	-0.0773543	0.0084036	3.4167e-20	28418
PSMB10	ENSG00000205220	rs4788084	T	C	0.419635	-0.0527666	0.00809341	7.0401e-11	31300
PSMB10	ENSG00000205220	rs8059990	A	G	0.0423083	-0.24828	0.0203152	2.3893e-34	29751
PSMB11	ENSG00000222028	rs113525195	A	C	0.28174	0.210031	0.0112033	2.0482e-78	19334
PSMB2	ENSG00000126067	rs142311848	T	C	0.0420561	-1.07598	0.0764378	5.2894e-45	1926
PSMB3	ENSG00000108294	rs620110	A	G	0.149532	0.436021	0.0161965	1.2606e-159	14263
PSMB3	ENSG00000108294	rs79740317	G	T	0.0341396	0.279468	0.0325273	8.5767e-18	14258
PSMB3	ENSG00000108294	rs3744078	G	A	0.472368	0.0743769	0.0118446	3.4032e-10	14260
PSMB4	ENSG00000159377	rs12047617	G	A	0.205484	-0.103322	0.0103636	2.0664e-23	28415
PSMB5	ENSG00000100804	rs12590429	A	G	0.0780461	0.194141	0.0159806	5.8499e-34	27062
PSMB5	ENSG00000100804	rs117058979	T	C	0.0175009	0.249814	0.0392875	2.0387e-10	18799
PSMB5	ENSG00000100804	rs11543947	A	G	0.0717774	-0.345282	0.016121	9.0416e-102	28418
PSMB6	ENSG00000142507	rs2286672	T	C	0.0963394	0.151941	0.0135651	4.0407e-29	31086
PSMB7	ENSG00000136930	rs56856693	T	C	0.160297	-0.076003	0.0109554	3.9882e-12	30902
PSMB7	ENSG00000136930	rs13467	G	A	0.0465753	-0.344108	0.0188501	1.8881e-74	31355
PSMB8	ENSG00000204264	rs2071467	T	C	0.0512457	0.749891	0.0267706	1.1736e-172	13565
PSMB8-AS1	ENSG00000204261	rs241426	T	A	0.405459	0.161482	0.0214124	4.6495e-14	4467
PSMB8-AS1	ENSG00000204261	rs3763347	A	T	0.415638	-0.407695	0.0198453	8.7446e-94	4805
PSMB9	ENSG00000240065	rs41267086	A	G	0.0616537	0.18271	0.0251926	4.0945e-13	13565
PSMB9	ENSG00000240065	rs2071466	T	C	0.275297	0.402749	0.0131446	1e-200	13566
PSMB9	ENSG00000240065	rs114311872	T	C	0.0473096	0.317048	0.0284685	8.305e-29	13564
PSMB9	ENSG00000240065	rs116802814	C	T	0.0156504	0.339001	0.0501037	1.3257e-11	12883
PSMC2	ENSG00000161057	rs62481597	C	T	0.107833	0.0758593	0.0129614	4.8395e-09	30902
PSMC2	ENSG00000161057	rs61573166	A	G	0.0296136	-0.151758	0.0238414	1.9478e-10	30570
PSMC3	ENSG00000165916	rs4752829	A	G	0.287693	-0.126035	0.00876325	6.6933e-47	31565
PSMC3	ENSG00000165916	rs10769288	A	G	0.392637	-0.0667827	0.00816863	2.944e-16	31355
PSMC3IP	ENSG00000131470	rs12938909	G	C	0.279313	0.0901918	0.00896325	8.0999e-24	30816
PSMC5	ENSG00000087191	rs2597632	T	A	0.341474	0.173774	0.0124378	2.33e-44	14178
PSMC6	ENSG00000100519	rs111587129	A	G	0.170601	0.113325	0.0195872	7.2254e-09	9177
PSMC6	ENSG00000100519	rs12590590	G	T	0.351332	-0.258134	0.0152162	1.5012e-64	9188
PSMD1	ENSG00000173692	rs765458	A	G	0.359046	0.193444	0.00820939	9.1071e-123	31683
PSMD10P1	ENSG00000228663	rs6702	A	G	0.331936	0.125264	0.0201841	5.435e-10	5496
PSMD11	ENSG00000108671	rs118092144	A	G	0.461554	0.0538425	0.00797761	1.4866e-11	31567
PSMD12	ENSG00000197170	rs12952954	A	G	0.476996	-0.0701791	0.00876757	1.2005e-15	26009
PSMD13	ENSG00000185627	rs1045454	A	G	0.252884	0.373197	0.0088955	1e-200	31684
PSMD13	ENSG00000185627	rs4029217	A	G	0.141907	-0.0994712	0.0149878	3.2013e-11	18235
PSMD2	ENSG00000175166	rs7628946	A	G	0.426566	-0.0688644	0.0119575	8.4514e-09	14263
PSMD2	ENSG00000175166	rs13062950	T	G	0.469289	-0.273975	0.0116421	1.8657e-122	14258
PSMD3	ENSG00000108344	rs2302778	A	G	0.240839	0.159732	0.00924726	7.4614e-67	31682
PSMD4	ENSG00000159352	rs4971028	T	C	0.239656	-0.197922	0.0101844	3.981e-84	26077
PSMD5	ENSG00000095261	rs1060817	A	G	0.391165	0.211117	0.00805333	1.802e-151	31684
PSMD6	ENSG00000163636	rs55917937	C	A	0.158142	-0.0784601	0.0108853	5.678e-13	31644
PSMD6	ENSG00000163636	rs11715329	G	A	0.0199668	0.176876	0.0296141	2.335e-09	29100
PSMD6-AS2	ENSG00000239653	rs2280160	G	A	0.430437	-0.198439	0.00942937	2.5519e-98	22495
PSMD6-AS2	ENSG00000239653	rs35840	A	C	0.219886	-0.0689135	0.0113747	1.3731e-09	22492
PSMD7	ENSG00000103035	rs72791060	G	C	0.104992	0.0884048	0.0152727	7.1145e-09	22778
PSMD8	ENSG00000099341	rs73043099	A	G	0.01783	0.385672	0.0338113	3.8848e-30	24845
PSMD9	ENSG00000110801	rs14259	G	A	0.303041	-0.210475	0.00942705	2.0295e-110	26140
PSME1	ENSG00000092010	rs653178	T	C	0.539991	-0.0533364	0.00841017	2.268e-10	28418
PSME1	ENSG00000092010	rs4575	C	T	0.295934	-0.139464	0.0087667	5.5235e-57	30971
PSME2	ENSG00000100911	rs3184504	C	T	0.542056	-0.127027	0.0176404	5.9773e-13	6421
PSME3	ENSG00000131467	rs149110519	T	C	0.0526158	-0.150188	0.0197203	2.6166e-14	25735
PSME3	ENSG00000131467	rs4360309	T	C	0.504635	0.0459235	0.00804701	1.1512e-08	30856
PSME3	ENSG00000131467	rs6986779	T	C	0.650065	0.0513709	0.00938162	4.3603e-08	24943
PSME4	ENSG00000068878	rs77215245	C	T	0.0591338	0.1235	0.0169475	3.1693e-13	31236
PSME4	ENSG00000068878	rs2293360	G	T	0.0910772	-0.365906	0.0136779	1.1767e-157	31569
PSME4	ENSG00000068878	rs1354034	T	C	0.381863	0.0453626	0.00817255	2.8502e-08	31684
PSMF1	ENSG00000125818	rs3811444	T	C	0.337611	-0.0652643	0.0083924	7.45e-15	31684
PSMF1	ENSG00000125818	rs3896594	G	T	0.377086	0.0793651	0.0081993	3.6887e-22	31569
PSMF1	ENSG00000125818	rs590856	G	A	0.534498	-0.112317	0.00795341	2.7799e-45	31569
PSMF1	ENSG00000125818	rs7213285	A	G	0.160464	0.0803163	0.0108335	1.2292e-13	31569
PSMF1	ENSG00000125818	rs9944715	A	G	0.740866	0.0692973	0.00907448	2.2338e-14	31569
PSMF1	ENSG00000125818	rs6032947	C	T	0.102915	-0.280409	0.0130036	3.9128e-103	31563
PSMF1	ENSG00000125818	rs7273195	G	A	0.026336	-0.169475	0.0249889	1.1836e-11	31180
PSMG1	ENSG00000183527	rs2037923	G	A	0.21256	-0.208653	0.00963891	6.4587e-104	31684
PSMG1	ENSG00000183527	rs428602	G	A	0.411996	0.0695769	0.00807635	7.0064e-18	31568
PSMG1	ENSG00000183527	rs734412	A	G	0.082583	-0.0901632	0.0155106	6.129e-09	27398
PSMG2	ENSG00000128789	rs9303776	T	A	0.430437	-0.169021	0.0141145	4.8044e-33	10094
PSMG3	ENSG00000157778	rs2117347	C	T	0.513777	-0.0732326	0.00912317	9.9722e-16	23983
PSMG3	ENSG00000157778	rs12702934	C	G	0.299963	-0.213225	0.0105207	2.4949e-91	21102
PSMG3-AS1	ENSG00000230487	rs10259121	C	T	0.0697997	0.160513	0.0290848	3.4171e-08	9073
PSMG3-AS1	ENSG00000230487	rs60961513	C	T	0.0572693	0.765979	0.028929	1.7465e-154	10365
PSMG3-AS1	ENSG00000230487	rs73050578	A	G	0.248639	0.291997	0.0167805	8.1075e-68	9202
PSMG3-AS1	ENSG00000230487	rs62442529	A	G	0.182836	0.0783217	0.0138888	1.7104e-08	17317
PSMG4	ENSG00000180822	rs4602754	G	A	0.188936	-0.414099	0.0141646	7.007e-188	15408
PSMG4	ENSG00000180822	rs4959821	G	T	0.191562	0.0783223	0.0123769	2.4836e-10	21036
PSORS1C3	ENSG00000204528	rs707913	G	A	0.206986	0.728629	0.0209641	1e-200	5723
PSORS1C3	ENSG00000204528	rs2523591	A	G	0.43036	-0.198767	0.0153476	2.3191e-38	8491
PSORS1C3	ENSG00000204528	rs2534686	C	T	0.233375	0.391974	0.0176446	2.4708e-109	8483
PSPC1	ENSG00000121390	rs9508812	T	C	0.197436	-0.189052	0.00992494	6.8e-81	31671
PSPH	ENSG00000146733	rs10249231	C	T	0.198444	0.198928	0.0110917	6.309e-72	25229
PSPHP1	ENSG00000226278	rs7801173	T	C	0.119477	0.86358	0.0278558	1e-200	5164
PSPHP1	ENSG00000226278	rs13238521	A	G	0.0685893	0.89956	0.0368633	1.6049e-131	5164
PSPHP1	ENSG00000226278	rs142388807	G	A	0.0140866	1.14067	0.125137	7.8526e-20	2216
PSPN	ENSG00000125650	rs117785828	T	C	0.0688746	-0.12335	0.0218706	1.7005e-08	16268
PSRC1	ENSG00000134222	rs6693893	C	T	0.0287462	0.37381	0.023851	2.3286e-55	31235
PSRC1	ENSG00000134222	rs4970834	T	C	0.188301	0.418233	0.00988572	1e-200	31684
PSRC1	ENSG00000134222	rs10098310	G	A	0.424993	0.0507366	0.00804551	2.8597e-10	31569
PSTK	ENSG00000179988	rs3736583	G	A	0.308467	-0.256344	0.00925306	6.2837e-169	26609
PSTPIP1	ENSG00000140368	rs149007767	T	C	0.149708	-0.101362	0.011528	1.4588e-18	29479
PSTPIP1	ENSG00000140368	rs76871672	T	C	0.0530045	0.346124	0.0184455	1.471e-78	28925
PSTPIP1	ENSG00000140368	rs72742443	T	C	0.0148767	-0.23324	0.0404755	8.2828e-09	20792
PSTPIP1	ENSG00000140368	rs56103874	G	A	0.2751	0.300824	0.00893035	1e-200	30304
PSTPIP1	ENSG00000140368	rs1877298	G	A	0.0649688	0.117621	0.0164666	9.1449e-13	30304
PSTPIP1	ENSG00000140368	rs78733281	C	T	0.0892962	-0.132128	0.0146436	1.8301e-19	28591
PSTPIP2	ENSG00000152229	rs4890303	C	T	0.30117	-0.111269	0.00865347	7.7157e-38	31560
PSTPIP2	ENSG00000152229	rs920295	T	C	0.0902564	0.288946	0.0137695	9.0683e-98	31677
PSTPIP2	ENSG00000152229	rs117386481	A	G	0.0289711	-0.276472	0.0238014	3.4257e-31	31239
PTAFR	ENSG00000169403	rs113156082	G	T	0.0503535	-0.109327	0.0182846	2.2424e-09	31240
PTAR1	ENSG00000188647	rs2026794	A	C	0.0576238	0.588986	0.0204831	7.9342e-182	21119
PTAR1	ENSG00000188647	rs11140303	T	C	0.226258	-0.107186	0.0116391	3.2856e-20	20998
PTBP2	ENSG00000117569	rs140058656	A	C	0.138368	0.111108	0.0117347	2.8471e-21	30366
PTBP2	ENSG00000117569	rs11165687	T	C	0.400466	0.272773	0.00796617	1e-200	31644
PTBP2	ENSG00000117569	rs112795189	A	G	0.016326	-0.247986	0.0381693	8.1937e-11	21328
PTBP3	ENSG00000119314	rs6575	C	T	0.474514	-0.204359	0.00876368	2.858e-120	25565
PTCD1	ENSG00000106246	rs78653058	T	G	0.016731	-0.231723	0.0377854	8.6454e-10	21250
PTCD1	ENSG00000106246	rs74416635	A	G	0.0431785	0.251664	0.0225894	7.9581e-29	23593
PTCD1	ENSG00000106246	rs183517983	T	C	0.0214764	-0.532158	0.0363002	1.1627e-48	17841
PTCD2	ENSG00000049883	rs10223066	G	A	0.255586	-0.0875509	0.00928666	4.1958e-21	30383
PTCH1	ENSG00000185920	rs59925771	T	G	0.106867	0.488162	0.0138269	1e-200	26154
PTCH1	ENSG00000185920	rs117493439	T	C	0.0163224	0.26358	0.0432602	1.1095e-09	16603
PTCH1	ENSG00000185920	rs4742743	A	G	0.31448	0.0844156	0.00932172	1.3582e-19	26609
PTCH2	ENSG00000117425	rs6671255	C	T	0.39266	-0.0611851	0.00814324	5.7523e-14	31561
PTCRA	ENSG00000171611	rs1354034	T	C	0.381863	-0.261791	0.00807047	1e-200	31470
PTCRA	ENSG00000171611	rs3804749	C	T	0.578835	0.0454432	0.00808368	1.8942e-08	31355
PTCRA	ENSG00000171611	rs9471941	G	A	0.227066	-0.0852871	0.00950242	2.8232e-19	31470
PTCRA	ENSG00000171611	rs9376090	C	T	0.262879	0.0576232	0.00910491	2.4708e-10	31086
PTCRA	ENSG00000171611	rs11602954	A	G	0.211758	0.151064	0.0107142	3.8301e-45	25896
PTCRA	ENSG00000171611	rs79755767	A	G	0.0977363	0.0993163	0.013616	3.0089e-13	30530
PTCRA	ENSG00000171611	rs11553699	G	A	0.10963	0.0887682	0.0130969	1.2219e-11	29817
PTCRA	ENSG00000171611	rs156356	C	T	0.48686	0.0493808	0.00814099	1.3146e-09	30161
PTCRA	ENSG00000171611	rs6136489	G	T	0.655634	-0.0704167	0.00843092	6.689e-17	31086
PTDSS1	ENSG00000156471	rs117931297	T	C	0.0205635	0.215227	0.0333964	1.1591e-10	22217
PTDSS1	ENSG00000156471	rs2319816	T	G	0.41097	-0.0652903	0.00806571	5.7359e-16	31684
PTDSS2	ENSG00000174915	rs58512066	C	T	0.240156	0.067306	0.00946758	1.1689e-12	30518
PTDSS2	ENSG00000174915	rs4963191	G	A	0.30698	-0.171078	0.00994082	2.242e-66	23487
PTDSS2	ENSG00000174915	rs1110056	T	C	0.0890668	0.0987851	0.0159753	6.2735e-10	24109
PTEN	ENSG00000171862	rs2785080	G	C	0.233741	0.114616	0.0173908	4.3864e-11	9187
PTENP1	ENSG00000237984	rs117758698	G	C	0.0513309	0.183292	0.0242578	4.1565e-14	17392
PTER	ENSG00000165983	rs10904731	A	G	0.439696	-0.241495	0.00793053	1e-200	31342
PTER	ENSG00000165983	rs4747276	T	C	0.319673	0.412304	0.00824023	1e-200	31355
PTER	ENSG00000165983	rs11254053	C	T	0.292044	0.310956	0.00856006	1e-200	31684
PTER	ENSG00000165983	rs151179965	A	G	0.0315069	-0.17502	0.0240366	3.3037e-13	28308
PTER	ENSG00000165983	rs145781178	G	A	0.0208317	-0.228627	0.036851	5.4976e-10	18012
PTGDR	ENSG00000168229	rs10732976	G	A	0.295276	0.0491897	0.00872544	1.7264e-08	31529
PTGDR	ENSG00000168229	rs9420589	T	G	0.571318	0.0603344	0.00805048	6.6602e-14	31444
PTGDR	ENSG00000168229	rs12884561	A	G	0.0381855	0.157274	0.0224153	2.2798e-12	27046
PTGDR	ENSG00000168229	rs10136844	G	T	0.19279	-0.380858	0.00986485	1e-200	31525
PTGDR	ENSG00000168229	rs802992	C	T	0.0701669	0.298959	0.0154714	3.4273e-83	31643
PTGDR	ENSG00000168229	rs117834516	T	C	0.0645832	-0.161414	0.016643	3.0566e-22	29786
PTGDR2	ENSG00000183134	rs56399423	C	T	0.386597	-0.0500525	0.00907438	3.468e-08	25575
PTGDR2	ENSG00000183134	rs530963	C	A	0.418891	0.113773	0.00893549	3.8964e-37	25564
PTGDS	ENSG00000107317	rs2153271	C	T	0.551077	-0.0721443	0.0118885	1.2919e-09	14263
PTGDS	ENSG00000107317	rs885070	G	A	0.461699	0.301629	0.0116077	7.2796e-149	14256
PTGDS	ENSG00000107317	rs10423726	C	A	0.404467	0.108537	0.0192051	1.5915e-08	5596
PTGER2	ENSG00000125384	rs117306975	C	T	0.0186193	-0.185975	0.0326609	1.2395e-08	25619
PTGER2	ENSG00000125384	rs11157908	T	C	0.136182	0.0827585	0.0116335	1.1305e-12	31355
PTGER2	ENSG00000125384	rs1658086	T	C	0.173569	-0.349233	0.010602	1e-200	29926
PTGER4	ENSG00000171522	rs4476745	C	T	0.263032	0.149634	0.00899994	4.5177e-62	31568
PTGER4	ENSG00000171522	rs12514900	G	A	0.210869	-0.270226	0.00961927	1.22e-173	31684
PTGER4	ENSG00000171522	rs11749955	G	A	0.137052	-0.10045	0.0115592	3.6244e-18	31565
PTGER4	ENSG00000171522	rs56330463	T	C	0.417903	-0.0448336	0.00806504	2.7101e-08	31569
PTGER4	ENSG00000171522	rs149007767	T	C	0.149708	0.0669502	0.0114212	4.5788e-09	30077
PTGES	ENSG00000148344	rs45544737	A	G	0.0545437	0.150819	0.0252658	2.3842e-09	15153
PTGES	ENSG00000148344	rs7042856	A	G	0.0777481	-0.249246	0.0163582	2.0088e-52	25827
PTGES	ENSG00000148344	rs17418275	C	T	0.0410125	0.605311	0.0224967	1.8385e-159	24395
PTGES	ENSG00000148344	rs79714005	G	A	0.0137395	0.278754	0.0505474	3.4957e-08	14411
PTGES	ENSG00000148344	rs146204305	C	A	0.0444992	0.135764	0.0241814	1.9725e-08	20079
PTGES2	ENSG00000148334	rs10819363	G	A	0.121975	-0.178345	0.0121624	1.1027e-48	31346
PTGES3	ENSG00000110958	rs11835120	A	G	0.317202	0.0963568	0.00936885	8.2513e-25	26195
PTGES3P1	ENSG00000234518	rs7530373	G	T	0.0469178	-0.301627	0.0448969	1.8373e-11	5502
PTGES3P1	ENSG00000234518	rs7519323	A	G	0.289432	0.25463	0.0207386	1.189e-34	5502
PTGES3P2	ENSG00000217643	rs13009710	G	A	0.300208	-0.205393	0.0208012	5.3861e-23	5403
PTGFR	ENSG00000122420	rs10873955	A	G	0.269476	0.0584585	0.00894737	6.4207e-11	31684
PTGFR	ENSG00000122420	rs17388283	T	C	0.213284	0.0929656	0.00968472	8.0567e-22	31678
PTGFR	ENSG00000122420	rs12077324	C	T	0.279768	-0.170823	0.00899073	1.7054e-80	30337
PTGFRN	ENSG00000134247	rs12566708	G	A	0.113651	0.0815406	0.0125604	8.4817e-11	31420
PTGFRN	ENSG00000134247	rs12130298	C	A	0.0868471	-0.316161	0.0156642	1.3589e-90	25288
PTGFRN	ENSG00000134247	rs10098310	G	A	0.424993	0.0485389	0.00807851	1.8736e-09	31315
PTGIR	ENSG00000160013	rs80015470	T	G	0.0275055	0.177395	0.0260443	9.6788e-12	27511
PTGIR	ENSG00000160013	rs80012672	C	G	0.20577	-0.345738	0.00973616	1e-200	31014
PTGR1	ENSG00000106853	rs77125849	G	A	0.0474048	0.154024	0.0205201	6.0961e-14	26239
PTGR1	ENSG00000106853	rs10113961	T	C	0.325429	-0.224199	0.00927537	4.4483e-129	25890
PTGR1	ENSG00000106853	rs13296946	G	A	0.279605	-0.0530916	0.00969214	4.3016e-08	26395
PTGR2	ENSG00000140043	rs35390131	A	G	0.0579262	0.122345	0.017577	3.3931e-12	29608
PTGR2	ENSG00000140043	rs8020267	A	G	0.0871286	0.428878	0.0139441	1e-200	31385
PTGR2	ENSG00000140043	rs117001163	A	G	0.0267769	-0.230586	0.0275367	5.5695e-17	25233
PTGS1	ENSG00000095303	rs1434282	C	T	0.288638	0.0800287	0.0087553	6.2222e-20	31684
PTGS1	ENSG00000095303	rs1354034	T	C	0.381863	-0.272795	0.00803162	1e-200	31684
PTGS1	ENSG00000095303	rs114694170	C	T	0.0523176	0.123478	0.0183112	1.5494e-11	30031
PTGS1	ENSG00000095303	rs62575596	A	G	0.119377	-0.155579	0.0122209	3.9873e-37	31684
PTGS1	ENSG00000095303	rs75143203	G	A	0.0889767	0.0863492	0.0141197	9.6315e-10	30902
PTGS1	ENSG00000095303	rs7896518	G	A	0.577152	0.0567812	0.00804962	1.741e-12	31569
PTGS1	ENSG00000095303	rs505404	G	T	0.222031	0.0803683	0.00956492	4.3819e-17	31569
PTGS1	ENSG00000095303	rs10876550	G	A	0.409936	-0.0770637	0.00806552	1.2382e-21	31684
PTGS1	ENSG00000095303	rs10512472	C	T	0.179037	0.238111	0.010275	8.4073e-119	31684
PTGS1	ENSG00000095303	rs11082304	G	T	0.49693	-0.0454602	0.00798963	1.2704e-08	31300
PTGS1	ENSG00000095303	rs13042885	T	C	0.715753	-0.0603446	0.00881664	7.669e-12	31569
PTGS2	ENSG00000073756	rs689470	A	G	0.0235354	-0.774304	0.0264564	2.7131e-188	30227
PTGS2	ENSG00000073756	rs35180943	A	G	0.204585	0.0756118	0.00992385	2.5525e-14	31141
PTGS2	ENSG00000073756	rs12037836	T	C	0.428765	-0.16312	0.00800149	2.2081e-92	31470
PTGS2	ENSG00000073756	rs56330463	T	C	0.417903	0.0974524	0.00807775	1.6324e-33	31355
PTGS2	ENSG00000073756	rs2594836	G	A	0.250349	-0.068192	0.00920979	1.3174e-13	31355
PTGS2	ENSG00000073756	rs6893300	A	C	0.297362	-0.0536155	0.008715	7.6415e-10	31470
PTGS2	ENSG00000073756	rs149110519	T	C	0.0526158	-0.154138	0.0198016	7.0156e-15	25521
PTGS2	ENSG00000073756	rs741738	A	G	0.195461	-0.0974271	0.0133586	3.0223e-13	17764
PTGS2	ENSG00000073756	rs77526211	A	G	0.0432109	0.116823	0.0203875	1.0043e-08	29063
PTH2R	ENSG00000144407	rs6733487	G	A	0.42465	0.0724078	0.0081455	6.155e-19	30765
PTH2R	ENSG00000144407	rs11897777	G	A	0.107125	0.0853362	0.013026	5.7077e-11	30765
PTK2	ENSG00000169398	rs141094656	C	T	0.0195137	-0.231592	0.034724	2.565e-11	21629
PTK2	ENSG00000169398	rs149290349	A	G	0.0763089	-0.165229	0.0161364	1.3178e-24	27138
PTK2	ENSG00000169398	rs1354034	T	C	0.381863	-0.147904	0.0081342	7.0376e-74	31684
PTK2	ENSG00000169398	rs9809116	G	A	0.419943	0.064151	0.00805542	1.671e-15	31569
PTK2	ENSG00000169398	rs10088133	A	G	0.47311	-0.164576	0.008002	5.4218e-94	30902
PTK2	ENSG00000169398	rs1510587	A	G	0.459801	0.0457913	0.00819898	2.3397e-08	29914
PTK2	ENSG00000169398	rs170088	T	C	0.11796	0.0852366	0.0123815	5.8113e-12	31300
PTK2	ENSG00000169398	rs505404	G	T	0.222031	0.0665369	0.00956828	3.5558e-12	31569
PTK2B	ENSG00000120899	rs1354034	T	C	0.381863	0.0491812	0.00819959	1.9976e-09	31470
PTK2B	ENSG00000120899	rs2322719	A	G	0.449649	0.241356	0.0079121	1e-200	31345
PTK2B	ENSG00000120899	rs4732720	A	G	0.511782	-0.215876	0.0078808	3.3598e-165	31470
PTK6	ENSG00000101213	rs4809308	A	G	0.223184	-0.130869	0.0120426	1.6519e-27	19768
PTK6	ENSG00000101213	rs6062298	G	A	0.310648	-0.048817	0.00862506	1.5137e-08	31354
PTK7	ENSG00000112655	rs1354034	T	C	0.381863	-0.0659144	0.00816814	7.0413e-16	31684
PTK7	ENSG00000112655	rs6916141	C	T	0.124448	-0.229352	0.0119889	1.4099e-81	31560
PTK7	ENSG00000112655	rs6458325	A	C	0.428091	0.0496853	0.00807773	7.7093e-10	31261
PTMA	ENSG00000187514	rs138885986	C	T	0.0234873	-0.246912	0.0434858	1.3628e-08	11496
PTMS	ENSG00000159335	rs3811444	T	C	0.337611	-0.0519218	0.00839534	6.2181e-10	31684
PTMS	ENSG00000159335	rs7606173	C	G	0.393094	0.106094	0.00812599	5.8734e-39	31569
PTMS	ENSG00000159335	rs7776054	G	A	0.266817	-0.0662545	0.00904536	2.3926e-13	31185
PTMS	ENSG00000159335	rs628751	C	A	0.505619	0.0867824	0.00793055	7.2102e-28	31684
PTMS	ENSG00000159335	rs6592965	A	G	0.550468	-0.153393	0.00793917	3.5627e-83	31684
PTMS	ENSG00000159335	rs58141407	T	C	0.14328	0.0649684	0.0113532	1.0503e-08	31569
PTMS	ENSG00000159335	rs72871339	T	C	0.0333292	0.204836	0.0230459	6.2107e-19	29141
PTMS	ENSG00000159335	rs225245	G	A	0.559665	-0.0698238	0.0080344	3.6053e-18	31355
PTMS	ENSG00000159335	rs16989695	A	G	0.487856	0.0710708	0.00900211	2.9078e-15	24632
PTMS	ENSG00000159335	rs6084653	G	C	0.36636	-0.0490081	0.00825538	2.9099e-09	31569
PTOV1	ENSG00000104960	rs149007767	T	C	0.149708	0.0777118	0.011419	1.0077e-11	30077
PTOV1	ENSG00000104960	rs1290650	A	G	0.417526	-0.108444	0.0092309	7.231e-32	23990
PTOV1	ENSG00000104960	rs78591223	C	T	0.0322291	-0.370709	0.0229552	1.1467e-58	30161
PTOV1-AS2	ENSG00000269352	rs10421754	C	T	0.45344	0.119787	0.0190825	3.4472e-10	5501
PTOV1-AS2	ENSG00000269352	rs75644086	G	A	0.0293354	-1.10386	0.0545075	3.4389e-91	5500
PTP4A1	ENSG00000112245	rs35141718	A	C	0.103486	0.0819164	0.0146227	2.1214e-08	25173
PTP4A1	ENSG00000112245	rs72882751	T	A	0.0721536	-0.109905	0.0155228	1.4395e-12	30945
PTP4A1	ENSG00000112245	rs34288820	A	G	0.0286098	-0.671912	0.0262266	9.2278e-145	25500
PTP4A2	ENSG00000184007	rs1536131	A	G	0.399711	-0.0476865	0.00816215	5.1454e-09	31245
PTP4A2P2	ENSG00000254481	rs3811444	T	C	0.337611	0.471557	0.0191299	3.662e-134	5502
PTP4A2P2	ENSG00000254481	rs11223690	G	C	0.134189	0.330905	0.0276321	4.7813e-33	5493
PTP4A3	ENSG00000184489	rs11164654	T	C	0.794826	0.0544825	0.0098838	3.5438e-08	31355
PTP4A3	ENSG00000184489	rs140681246	C	T	0.0152357	-0.355542	0.0554512	1.4381e-10	10797
PTP4A3	ENSG00000184489	rs62524180	T	C	0.0317208	0.146199	0.024738	3.4252e-09	26566
PTP4A3	ENSG00000184489	rs3934583	T	C	0.114496	-0.297952	0.0151823	9.4206e-86	21010
PTP4A3	ENSG00000184489	rs186885699	T	C	0.0195249	0.266181	0.0353748	5.2882e-14	20815
PTP4A3	ENSG00000184489	rs12264390	C	T	0.21134	0.0652047	0.00977435	2.5407e-11	31355
PTP4A3	ENSG00000184489	rs61863818	T	C	0.767227	-0.0560572	0.00944408	2.9242e-09	31355
PTP4A3	ENSG00000184489	rs35979828	T	C	0.0571059	-0.124362	0.0176906	2.0653e-12	29622
PTP4A3	ENSG00000184489	rs3809627	A	C	0.561096	0.055987	0.00803684	3.2562e-12	31385
PTP4A3	ENSG00000184489	rs7210990	A	C	0.481977	0.0516748	0.00798646	9.7873e-11	31355
PTPA	ENSG00000119383	rs6592965	A	G	0.550468	0.0473702	0.00798137	2.9385e-09	31684
PTPA	ENSG00000119383	rs60488507	C	T	0.19439	-0.0629279	0.0101584	5.8359e-10	30902
PTPA	ENSG00000119383	rs3750340	T	G	0.151896	-0.151483	0.0115511	2.7305e-39	28917
PTPA	ENSG00000119383	rs11564099	A	C	0.443534	-0.24709	0.00787476	1e-200	31684
PTPDC1	ENSG00000158079	rs7875583	C	T	0.384074	0.0569137	0.0082052	4.0279e-12	31346
PTPDC1	ENSG00000158079	rs199533	A	G	0.180697	-0.0657676	0.0108946	1.572e-09	28418
PTPMT1	ENSG00000110536	rs117441822	C	T	0.0122589	-0.325435	0.0568763	1.054e-08	12732
PTPMT1	ENSG00000110536	rs7107356	A	G	0.499755	-0.094715	0.00873762	2.2247e-27	26079
PTPN1	ENSG00000196396	rs117426663	A	C	0.0609515	-0.506907	0.0176187	4.9192e-182	27314
PTPN11	ENSG00000179295	rs12425405	C	G	0.0852194	0.250372	0.0235045	1.7066e-26	11496
PTPN12	ENSG00000127947	rs1354034	T	C	0.381863	-0.0766968	0.00819288	7.8687e-21	31470
PTPN12	ENSG00000127947	rs149007767	T	C	0.149708	-0.0898594	0.0114568	4.3851e-15	29863
PTPN12	ENSG00000127947	rs112130738	T	C	0.118899	0.0930993	0.0124661	8.1299e-14	30656
PTPN12	ENSG00000127947	rs11762421	T	C	0.287971	-0.347733	0.00860999	1e-200	31263
PTPN12	ENSG00000127947	rs187613223	T	C	0.0198294	0.563239	0.0318029	3.4983e-70	25121
PTPN12	ENSG00000127947	rs3807730	C	T	0.36612	-0.0518347	0.00826934	3.6478e-10	31467
PTPN13	ENSG00000163629	rs2097282	C	T	0.31461	-0.0521552	0.00863997	1.574e-09	31026
PTPN13	ENSG00000163629	rs1026861	C	T	0.238602	-0.103578	0.00933412	1.3002e-28	31466
PTPN18	ENSG00000072135	rs72854961	G	A	0.211377	-0.107712	0.00976171	2.6137e-28	31355
PTPN2	ENSG00000175354	rs9965888	C	T	0.301037	0.108752	0.00867429	4.6721e-36	31424
PTPN2	ENSG00000175354	rs12326918	A	G	0.15998	-0.0716222	0.0108926	4.8523e-11	31315
PTPN22	ENSG00000134242	rs2884603	G	A	0.361074	0.199344	0.00821528	4.5925e-130	31524
PTPN23	ENSG00000076201	rs2276853	G	A	0.393319	0.0596815	0.00820341	3.4591e-13	31084
PTPN4	ENSG00000088179	rs13000543	T	C	0.434667	-0.105405	0.00801398	1.6399e-39	31509
PTPN4	ENSG00000088179	rs10774625	G	A	0.53123	-0.0616703	0.0083976	2.073e-13	28418
PTPN7	ENSG00000143851	rs60008539	T	C	0.329437	0.104623	0.00958971	1.0348e-27	24493
PTPN7	ENSG00000143851	rs35587010	A	G	0.161289	-0.437891	0.0113115	1e-200	27389
PTPN7	ENSG00000143851	rs75865445	G	T	0.013468	-0.481695	0.0560469	8.3555e-18	11906
PTPN9	ENSG00000169410	rs9944207	T	A	0.246777	0.0576434	0.00920865	3.8597e-10	31682
PTPRA	ENSG00000132670	rs632080	A	G	0.458988	0.182945	0.00795382	4.5761e-117	31299
PTPRB	ENSG00000127329	rs1239907	G	A	0.383559	0.0735412	0.0121608	1.472e-09	14263
PTPRB	ENSG00000127329	rs1603227	G	A	0.164603	-0.258591	0.0158192	4.5843e-60	14263
PTPRC	ENSG00000081237	rs72738048	T	C	0.0185565	0.295284	0.0374807	3.3213e-15	19481
PTPRC	ENSG00000081237	rs12751817	C	T	0.0268491	-0.165923	0.0287199	7.5864e-09	23167
PTPRCAP	ENSG00000213402	rs7131041	T	A	0.404481	-0.0596055	0.00884421	1.5882e-11	26492
PTPRE	ENSG00000132334	rs56330463	T	C	0.417903	0.050498	0.00809146	4.3534e-10	31355
PTPRE	ENSG00000132334	rs575552	T	C	0.0977747	-0.0860399	0.0138237	4.8402e-10	29622
PTPRE	ENSG00000132334	rs11015998	A	G	0.130658	0.120538	0.013088	3.2673e-20	25613
PTPRE	ENSG00000132334	rs10829319	C	G	0.404473	-0.0759264	0.00982409	1.0857e-14	21448
PTPRE	ENSG00000132334	rs10764743	T	C	0.4969	-0.249172	0.00784743	1e-200	31470
PTPRF	ENSG00000142949	rs2494995	C	A	0.222368	-0.0757783	0.00957595	2.5005e-15	31470
PTPRF	ENSG00000142949	rs7075195	G	A	0.578747	-0.0555631	0.00808144	6.1816e-12	31355
PTPRF	ENSG00000142949	rs16971217	G	C	0.177288	0.0661821	0.0105139	3.0819e-10	30971
PTPRG	ENSG00000144724	rs7638932	A	G	0.195103	0.109448	0.0195856	2.2944e-08	8269
PTPRJ	ENSG00000149177	rs1017875	T	C	0.199664	0.244892	0.0108151	1.6205e-113	26238
PTPRJ	ENSG00000149177	rs17609240	T	G	0.35673	-0.0535707	0.00917385	5.2326e-09	25856
PTPRK	ENSG00000152894	rs7090445	C	T	0.682795	0.0549958	0.00853032	1.1409e-10	31684
PTPRK	ENSG00000152894	rs8067378	A	G	0.497388	0.0487814	0.00798896	1.0216e-09	31300
PTPRM	ENSG00000173482	rs7241477	C	T	0.0315639	-0.59782	0.0225893	2.4652e-154	31355
PTPRM	ENSG00000173482	rs7227811	A	G	0.0535578	0.109307	0.017726	6.9862e-10	31355
PTPRM	ENSG00000173482	rs613706	T	C	0.487116	-0.253051	0.00787598	1e-200	31231
PTPRM	ENSG00000173482	rs28594778	G	A	0.030395	-0.331198	0.0235314	5.4258e-45	30441
PTPRM	ENSG00000173482	rs139267056	C	G	0.0160368	-0.629373	0.0373926	1.4318e-63	22379
PTPRM	ENSG00000173482	rs11663160	G	A	0.152433	-0.200264	0.0110157	7.4605e-74	31562
PTPRN	ENSG00000054356	rs2276638	T	C	0.154765	0.328897	0.0108271	1e-200	31683
PTPRN	ENSG00000054356	rs6717249	G	A	0.0918298	-0.100905	0.0137442	2.1106e-13	31684
PTPRN	ENSG00000054356	rs1354034	T	C	0.381863	-0.048597	0.00817197	2.7344e-09	31684
PTPRN	ENSG00000054356	rs10876550	G	A	0.409936	-0.0442651	0.00807331	4.1817e-08	31684
PTPRN	ENSG00000054356	rs16971217	G	C	0.177288	0.0775038	0.0104753	1.3763e-13	31185
PTPRN2	ENSG00000155093	rs724016	G	A	0.432429	-0.0611088	0.00801123	2.3842e-14	31684
PTPRN2	ENSG00000155093	rs10224686	A	G	0.0439513	-0.110141	0.0193695	1.2975e-08	31684
PTPRN2	ENSG00000155093	rs76140892	T	C	0.0172873	-0.365692	0.0374965	1.7945e-22	20838
PTPRN2	ENSG00000155093	rs73181232	T	C	0.0545715	0.609158	0.0172642	1e-200	31270
PTPRN2	ENSG00000155093	rs3735198	G	A	0.0444331	0.707792	0.0189169	1e-200	31508
PTPRN2	ENSG00000155093	rs75616381	A	G	0.0429074	1.16054	0.0503879	2.2286e-117	4265
PTPRN2	ENSG00000155093	rs10281295	C	T	0.33235	-0.0617625	0.010519	4.3161e-09	20330
PTPRO	ENSG00000151490	rs73066681	A	G	0.0856637	0.20525	0.0149736	9.1685e-43	28284
PTPRO	ENSG00000151490	rs76233597	A	C	0.0269104	-0.328862	0.0262439	5.0394e-36	27566
PTPRS	ENSG00000105426	rs7260484	A	C	0.0994903	0.146042	0.0132724	3.6881e-28	31560
PTPRU	ENSG00000060656	rs11804788	C	A	0.0167856	0.427327	0.0368792	4.7852e-31	22141
PTPRVP	ENSG00000243323	rs10920352	C	T	0.455859	0.319957	0.0186481	5.5146e-66	5502
PTPRVP	ENSG00000243323	rs116127231	G	A	0.026854	-0.392968	0.0587369	2.2256e-11	5501
PTRH2	ENSG00000141378	rs149007767	T	C	0.149708	0.075005	0.0114604	5.9655e-11	29863
PTRH2	ENSG00000141378	rs35411539	C	T	0.0934362	-0.162944	0.0136898	1.1444e-32	31355
PTTG1	ENSG00000164611	rs3811999	T	C	0.390263	0.13676	0.0120834	1.0688e-29	14263
PTTG1IP	ENSG00000183255	rs149007767	T	C	0.149708	-0.0890339	0.0114571	7.7746e-15	29863
PTTG1IP	ENSG00000183255	rs28696190	T	C	0.0165187	0.232869	0.038282	1.181e-09	20964
PTTG1IP	ENSG00000183255	rs434608	G	A	0.275873	-0.270871	0.00884483	1e-200	31056
PTTG1IP	ENSG00000183255	rs117989670	A	C	0.0143261	-0.649136	0.0642289	5.1646e-24	8481
PTTG1IP	ENSG00000183255	rs36082126	A	G	0.016567	-0.287312	0.0364077	2.9834e-15	23090
PTTG1IP	ENSG00000183255	rs5030667	A	G	0.0232533	0.430109	0.0305456	4.9842e-45	23396
PTX3	ENSG00000163661	rs1350148	G	A	0.249962	-0.0545617	0.00926753	3.9184e-09	31017
PTX4	ENSG00000251692	rs7498397	T	G	0.211995	-0.0880023	0.0127158	4.491e-12	18463
PUF60	ENSG00000179950	rs76153953	G	A	0.03236	0.164102	0.0284969	8.4814e-09	19630
PUM1	ENSG00000134644	rs59286692	C	T	0.110415	0.222769	0.0127027	7.4509e-69	31240
PUM2	ENSG00000055917	rs73214393	T	C	0.0414867	-0.323156	0.0200474	1.8521e-58	31026
PUM2	ENSG00000055917	rs57141481	A	G	0.0843368	0.116497	0.0157025	1.1801e-13	26204
PUM3	ENSG00000080608	rs2173904	C	G	0.442815	0.18172	0.0118231	2.6097e-53	14261
PURB	ENSG00000146676	rs7799097	C	T	0.437557	0.0562318	0.00801274	2.2539e-12	31595
PUS1	ENSG00000177192	rs7312854	C	T	0.251122	0.0608969	0.010653	1.0893e-08	23395
PUS10	ENSG00000162927	rs842775	C	G	0.336957	0.0715607	0.0125137	1.0753e-08	14259
PUS10	ENSG00000162927	rs13005116	C	G	0.189232	0.428838	0.0146832	1.6272e-187	14263
PUS3	ENSG00000110060	rs523501	G	A	0.439189	-0.271284	0.0079621	1e-200	30861
PUS7	ENSG00000091127	rs150829067	C	T	0.0203576	0.44191	0.0310045	4.2943e-46	25878
PUS7	ENSG00000091127	rs73716788	T	C	0.0164609	0.418007	0.0339124	6.5624e-35	26702
PUS7	ENSG00000091127	rs74354151	A	C	0.0249815	0.473146	0.0269033	3.1095e-69	28052
PUS7	ENSG00000091127	rs6969426	A	G	0.185615	-0.373523	0.010018	1e-200	31568
PUS7	ENSG00000091127	rs117576722	A	G	0.0162826	0.659881	0.0391414	9.0406e-64	20091
PUS7L	ENSG00000129317	rs3819306	G	A	0.449438	0.0696837	0.00873788	1.5263e-15	26402
PUS7L	ENSG00000129317	rs74085315	G	A	0.0662216	0.449309	0.0162706	7.4319e-168	29781
PUS7L	ENSG00000129317	rs4768048	T	C	0.421756	-0.0539134	0.00808758	2.6215e-11	31300
PUS7L	ENSG00000129317	rs7965240	A	G	0.163544	0.0650475	0.0108216	1.8461e-09	31175
PUSL1	ENSG00000169972	rs3889966	A	G	0.154284	-0.25264	0.0165346	1.0458e-52	13783
PUSL1	ENSG00000169972	rs2454653	C	T	0.0854232	0.198257	0.0198462	1.6926e-23	16149
PVALB	ENSG00000100362	rs1354034	T	C	0.381863	-0.1272	0.01214	1.0926e-25	14263
PVALB	ENSG00000100362	rs342293	G	C	0.450728	0.0666803	0.0118864	2.0256e-08	14263
PVALB	ENSG00000100362	rs6993770	T	A	0.273922	0.0865591	0.0132564	6.6034e-11	14263
PVALB	ENSG00000100362	rs10820606	C	A	0.763086	0.104401	0.0173193	1.66e-09	9184
PVALB	ENSG00000100362	rs7190551	A	G	0.184232	0.0840657	0.0152564	3.5883e-08	14263
PVALB	ENSG00000100362	rs933229	G	A	0.328294	0.0888329	0.0125868	1.6965e-12	14262
PVALB	ENSG00000100362	rs1961919	A	C	0.144359	-0.170633	0.0167865	2.8412e-24	14262
PVALB	ENSG00000100362	rs5756372	G	C	0.224742	0.439465	0.0142941	1e-200	13100
PVR	ENSG00000073008	rs149110519	T	C	0.0526158	0.122694	0.0197277	4.997e-10	25735
PVR	ENSG00000073008	rs149007767	T	C	0.149708	-0.0702628	0.0114206	7.6319e-10	30077
PVR	ENSG00000073008	rs7846314	T	A	0.821651	0.0654073	0.0103897	3.07e-10	31569
PVR	ENSG00000073008	rs12971551	A	G	0.16329	0.0786885	0.0108152	3.4488e-13	31234
PVR	ENSG00000073008	rs79572806	T	C	0.074397	-0.225392	0.0151129	2.6725e-50	31568
PVRIG	ENSG00000213413	rs60458236	C	T	0.228497	0.562612	0.0169591	1e-200	8761
PVRIG	ENSG00000213413	rs11970888	T	C	0.0967523	-0.136939	0.0212809	1.2364e-10	12592
PVT1	ENSG00000249859	rs13277355	A	G	0.278241	0.0946165	0.0102951	3.9211e-20	23406
PVT1	ENSG00000249859	rs56271587	C	G	0.272937	0.319414	0.0101632	1e-200	23406
PWAR6	ENSG00000257151	rs220028	T	C	0.398394	0.200114	0.019435	7.3148e-25	5417
PWP1	ENSG00000136045	rs7950726	A	C	0.130877	-0.165281	0.0117419	5.3194e-45	31684
PWP1	ENSG00000136045	rs35189640	T	C	0.0244095	-0.164191	0.0268522	9.6799e-10	29082
PWP1	ENSG00000136045	rs61939997	T	G	0.190912	0.344326	0.00994013	1e-200	31561
PWP1	ENSG00000136045	rs142823124	T	C	0.0364004	-0.242226	0.0224016	2.9874e-27	28289
PWP1	ENSG00000136045	rs57908573	A	G	0.0491181	0.466189	0.0185861	7.7011e-139	30361
PWP1	ENSG00000136045	rs6539375	A	G	0.408346	-0.0826342	0.00813801	3.174e-24	31146
PWWP2A	ENSG00000170234	rs4540217	T	C	0.340543	0.123235	0.00919023	5.3268e-41	26181
PWWP2B	ENSG00000171813	rs7476631	T	A	0.204312	-0.118524	0.00984943	2.3661e-33	31559
PWWP2B	ENSG00000171813	rs7914305	T	C	0.466132	-0.0481681	0.00797433	1.5373e-09	31560
PXDC1	ENSG00000168994	rs6914973	T	C	0.451854	0.106083	0.00889799	9.09e-33	25355
PXDN	ENSG00000130508	rs6737978	A	G	0.494813	0.120279	0.00973786	4.7752e-35	20941
PXDN	ENSG00000130508	rs12714326	A	G	0.324153	0.422353	0.0101854	1e-200	20280
PXDN	ENSG00000130508	rs4254533	C	T	0.332985	0.290514	0.0103365	8.3679e-174	20280
PXDN	ENSG00000130508	rs79106759	T	C	0.0736969	0.174792	0.0186602	7.4623e-21	20947
PXDNL	ENSG00000147485	rs28705735	C	A	0.133776	0.0651894	0.0119011	4.3113e-08	30434
PXK	ENSG00000168297	rs1515460	A	G	0.258789	0.144957	0.00998348	9.104e-48	25942
PXK	ENSG00000168297	rs4681679	A	G	0.345927	-0.282273	0.00896668	1e-200	26494
PXMP4	ENSG00000101417	rs2747554	A	C	0.469616	-0.0718816	0.00794948	1.5327e-19	31684
PXN	ENSG00000089159	rs149110519	T	C	0.0526158	-0.230734	0.0307003	5.6564e-14	10586
PXN	ENSG00000089159	rs2238155	C	A	0.15824	-0.125815	0.0161926	7.8486e-15	14256
PXYLP1	ENSG00000155893	rs1108693	G	A	0.291381	0.457981	0.00926135	1e-200	25787
PXYLP1	ENSG00000155893	rs76390151	G	A	0.0548905	0.377758	0.0198837	1.7649e-80	24017
PXYLP1	ENSG00000155893	rs2971538	T	A	0.456472	-0.0690454	0.00871863	2.3866e-15	26449
PXYLP1	ENSG00000155893	rs149110519	T	C	0.0526158	0.13349	0.0220147	1.3311e-09	20660
PYCR2	ENSG00000143811	rs56145655	C	A	0.190183	-0.13633	0.0101132	2.04e-41	31560
PYCR2	ENSG00000143811	rs77157663	C	T	0.0522616	0.640337	0.0189449	1e-200	26984
PYCR2	ENSG00000143811	rs1354034	T	C	0.381863	-0.110422	0.00815296	8.6211e-42	31684
PYCR2	ENSG00000143811	rs114694170	C	T	0.0523176	0.108694	0.0183143	2.942e-09	30031
PYCR2	ENSG00000143811	rs11602954	A	G	0.211758	0.0699417	0.0107023	6.361e-11	26110
PYCR3	ENSG00000104524	rs11136305	C	T	0.322962	-0.0566114	0.00984906	9.0305e-09	23540
PYGB	ENSG00000100994	rs1354034	T	C	0.381863	-0.10687	0.00815445	3.0503e-39	31684
PYGB	ENSG00000100994	rs10512472	C	T	0.179037	0.0589943	0.0103564	1.2236e-08	31684
PYGB	ENSG00000100994	rs35952359	T	C	0.20026	0.0891377	0.009932	2.8387e-19	31568
PYGB	ENSG00000100994	rs6083668	C	G	0.245656	-0.0990161	0.0102202	3.3778e-22	25738
PYGB	ENSG00000100994	rs6050281	C	T	0.114222	0.449238	0.0123851	1e-200	30902
PYGB	ENSG00000100994	rs11698745	C	A	0.241401	0.376551	0.00906902	1e-200	31473
PYGB	ENSG00000100994	rs4358194	T	C	0.0222148	-0.492884	0.0325605	9.1492e-52	21483
PYGL	ENSG00000100504	rs56388170	T	G	0.289189	-0.143731	0.00877024	2.307e-60	31355
PYGL	ENSG00000100504	rs55943056	C	T	0.225454	0.259629	0.0094113	1.5936e-167	31566
PYGL	ENSG00000100504	rs8019419	C	T	0.373802	0.0481584	0.0082064	4.4055e-09	31684
PYHIN1	ENSG00000163564	rs73015581	C	T	0.0551884	0.149001	0.0174115	1.1544e-17	31557
PYHIN1	ENSG00000163564	rs1633280	C	A	0.283753	-0.214395	0.00883883	5.6876e-130	30902
PYHIN1	ENSG00000163564	rs1623601	T	C	0.158951	-0.334161	0.0107668	1e-200	31300
PYHIN1	ENSG00000163564	rs141992889	G	A	0.02638	-0.145709	0.0256062	1.2674e-08	29658
PYM1	ENSG00000170473	rs7308505	T	C	0.187191	0.110188	0.0117185	5.313e-21	23842
PYROXD1	ENSG00000121350	rs9668302	T	A	0.382087	0.315639	0.0111172	2.553e-177	16329
PYROXD1	ENSG00000121350	rs11046075	A	C	0.0864933	-0.213843	0.0154862	2.2618e-43	26196
PYROXD2	ENSG00000119943	rs6992333	G	A	0.41274	0.051787	0.00928315	2.4246e-08	23906
PYROXD2	ENSG00000119943	rs10786413	C	T	0.318074	-0.0555248	0.00854056	7.9576e-11	31561
PYROXD2	ENSG00000119943	rs1739	G	A	0.343299	-0.122742	0.00833819	4.7542e-49	31683
PYY2	ENSG00000237575	rs4435306	T	G	0.463724	-0.0604678	0.0081143	9.1936e-14	30481
PZP	ENSG00000126838	rs1544603	C	T	0.228484	-0.429786	0.0140583	1e-200	13417
PZP	ENSG00000126838	rs7298213	A	G	0.342285	0.217955	0.0125703	2.3969e-67	13755
PZP	ENSG00000126838	rs17730999	A	G	0.0170298	-0.535761	0.0478482	4.2082e-29	12921
PZP	ENSG00000126838	rs1051065	T	C	0.26258	0.0815444	0.0136838	2.5379e-09	13755
QDPR	ENSG00000151552	rs11728568	T	C	0.498738	0.0617927	0.00799482	1.0839e-14	31231
QDPR	ENSG00000151552	rs67076516	G	A	0.154639	-0.514212	0.0106199	1e-200	31569
QDPR	ENSG00000151552	rs10000649	C	T	0.247276	0.344824	0.00906662	1e-200	31232
QDPR	ENSG00000151552	rs13131947	C	T	0.402178	-0.104159	0.00809538	6.939e-38	31567
QDPR	ENSG00000151552	rs78471118	T	G	0.0215389	-0.367859	0.0310265	1.9936e-32	24505
QKI	ENSG00000112531	rs1737314	A	G	0.114872	-0.106829	0.0125768	1.993e-17	31017
QKI	ENSG00000112531	rs66610474	T	C	0.065013	-0.646198	0.0157285	1e-200	31562
QKI	ENSG00000112531	rs2146465	G	A	0.458679	-0.0653115	0.00796384	2.38e-16	31684
QKI	ENSG00000112531	rs4709017	T	C	0.0988337	-0.0729849	0.0133289	4.3554e-08	31569
QKI	ENSG00000112531	rs149007767	T	C	0.149708	-0.0797503	0.0114185	2.8608e-12	30077
QPCT	ENSG00000115828	rs7593932	G	A	0.400853	0.155743	0.00807943	8.4775e-83	31521
QPCT	ENSG00000115828	rs1024816	G	A	0.0998868	0.0940344	0.0138663	1.1902e-11	28877
QPCT	ENSG00000115828	rs3731827	C	T	0.581434	0.0615985	0.00806485	2.2096e-14	31529
QPCT	ENSG00000115828	rs149110519	T	C	0.0526158	0.139802	0.0197232	1.3606e-12	25735
QPCT	ENSG00000115828	rs56388170	T	G	0.289189	-0.0831395	0.00880081	3.4868e-21	31315
QPCT	ENSG00000115828	rs4360309	T	C	0.504635	-0.0636542	0.00804832	2.5905e-15	30816
QPCT	ENSG00000115828	rs7911264	T	C	0.515223	0.0481788	0.00794911	1.3545e-09	31644
QPCTL	ENSG00000011478	rs17850756	A	G	0.304164	-0.100765	0.00872002	6.9163e-31	30935
QPRT	ENSG00000103485	rs871888	G	A	0.276765	0.0518081	0.00896955	7.6588e-09	31015
QPRT	ENSG00000103485	rs3764276	C	T	0.108231	-0.295306	0.0136951	3.9983e-103	27156
QRICH1	ENSG00000198218	rs9311431	T	A	0.244139	0.266743	0.00917378	7.0964e-186	31350
QRICH2	ENSG00000129646	rs346812	G	A	0.390355	-0.174207	0.0124898	3.2355e-44	13274
QRICH2	ENSG00000129646	rs7207890	G	A	0.0294105	0.85389	0.0382196	1.4573e-110	11492
QRSL1	ENSG00000130348	rs9480681	T	G	0.307546	-0.256548	0.00848673	1e-200	31684
QRSL1	ENSG00000130348	rs78883518	A	G	0.266	0.150872	0.0089503	9.3834e-64	31684
QRSL1	ENSG00000130348	rs732290	T	G	0.023848	-0.149621	0.0268166	2.4107e-08	29836
QRSL1	ENSG00000130348	rs138212334	T	G	0.014626	-0.239451	0.0432573	3.1016e-08	18510
QRSL1	ENSG00000130348	rs111738670	A	G	0.037396	0.122903	0.0225399	4.9639e-08	27310
QSER1	ENSG00000060749	rs11031921	T	A	0.0347387	0.342127	0.0218713	3.7318e-55	30927
QSER1	ENSG00000060749	rs61889542	C	T	0.0853573	-0.112915	0.0156346	5.1153e-13	26148
QSER1	ENSG00000060749	rs77146504	C	T	0.0160832	0.410467	0.0443379	2.0908e-20	15987
QSOX1	ENSG00000116260	rs6662973	G	T	0.0848277	-0.100619	0.0144106	2.9018e-12	30966
QSOX1	ENSG00000116260	rs72710681	G	A	0.128209	0.274816	0.0119168	1.1356e-117	30969
QSOX1	ENSG00000116260	rs3845392	T	C	0.318251	0.318616	0.00862786	1e-200	29594
QSOX1	ENSG00000116260	rs10753215	G	A	0.431561	-0.11204	0.00807439	8.8303e-44	31070
QSOX1	ENSG00000116260	rs149007767	T	C	0.149708	-0.0667792	0.0115365	7.0975e-09	29479
QSOX2	ENSG00000165661	rs2227901	A	G	0.203258	0.0722986	0.00986312	2.3015e-13	31684
QSOX2	ENSG00000165661	rs79323316	G	A	0.0268031	0.252557	0.029092	3.9161e-18	22573
QTRT2	ENSG00000151576	rs9823071	C	T	0.354041	-0.0642416	0.00847481	3.4449e-14	30383
R3HCC1	ENSG00000104679	rs6994268	A	G	0.366264	-0.0504288	0.00918307	3.9831e-08	25514
R3HCC1	ENSG00000104679	rs34108324	A	G	0.31052	0.142494	0.00940549	7.5767e-52	26170
R3HCC1L	ENSG00000166024	rs61873676	A	G	0.170594	-0.384287	0.0126668	1e-200	21104
R3HCC1L	ENSG00000166024	rs72826287	A	G	0.0377148	0.152267	0.025677	3.0293e-09	20861
R3HCC1L	ENSG00000166024	rs1925637	A	G	0.425117	0.080882	0.00894723	1.5696e-19	25475
R3HDM1	ENSG00000048991	rs61744510	A	G	0.0566444	0.153211	0.0172794	7.5413e-19	31260
R3HDM2	ENSG00000179912	rs3809114	G	A	0.448756	-0.0591067	0.00803462	1.8865e-13	31256
R3HDM4	ENSG00000198858	rs1172129	A	T	0.384257	0.0535087	0.0090839	3.8526e-09	25575
R3HDM4	ENSG00000198858	rs3896594	G	T	0.377086	-0.0804418	0.00910923	1.0374e-18	25575
R3HDM4	ENSG00000198858	rs149007767	T	C	0.149708	0.08885	0.0127581	3.3028e-12	24083
R3HDM4	ENSG00000198858	rs79755767	A	G	0.0977363	-0.0839887	0.0151263	2.8145e-08	24750
R3HDM4	ENSG00000198858	rs2062422	A	G	0.183743	-0.104864	0.0167884	4.2056e-10	11789
R3HDM4	ENSG00000198858	rs350145	A	G	0.140224	-0.108631	0.01734	3.7283e-10	13754
R3HDM4	ENSG00000198858	rs6084653	G	C	0.36636	-0.109374	0.00915151	6.3687e-33	25575
RAB10	ENSG00000084733	rs11688934	A	G	0.109123	0.217225	0.0210608	6.0912e-25	11489
RAB10	ENSG00000084733	rs149007767	T	C	0.149708	-0.0991214	0.0172941	9.9488e-09	13100
RAB11A	ENSG00000103769	rs1354034	T	C	0.381863	-0.064562	0.00816848	2.7053e-15	31684
RAB11A	ENSG00000103769	rs11634240	T	C	0.0946854	0.13223	0.0135728	1.9919e-22	31568
RAB11A	ENSG00000103769	rs8076739	C	T	0.458537	0.0450998	0.00796845	1.5173e-08	31684
RAB11A	ENSG00000103769	rs8073060	A	T	0.305723	-0.0579319	0.00868505	2.5511e-11	31185
RAB11B	ENSG00000185236	rs1136888	T	C	0.34119	0.0634576	0.00838654	3.8371e-14	31569
RAB11B-AS1	ENSG00000269386	rs2913975	C	G	0.272731	-0.480054	0.0414512	5.1323e-31	1333
RAB11FIP1	ENSG00000156675	rs62490688	T	G	0.240289	-0.0584033	0.0105884	3.472e-08	24400
RAB11FIP2	ENSG00000107560	rs853599	G	T	0.200838	-0.13562	0.0100546	1.8253e-41	30633
RAB11FIP3	ENSG00000090565	rs9926557	G	T	0.0888968	-0.171762	0.0157342	9.6023e-28	24817
RAB11FIP4	ENSG00000131242	rs117363284	T	C	0.0449861	-0.761982	0.0194804	1e-200	29138
RAB11FIP4	ENSG00000131242	rs76238552	T	C	0.0260457	0.310907	0.0355737	2.3352e-18	15499
RAB11FIP4	ENSG00000131242	rs146765575	A	G	0.0174624	0.324042	0.0410351	2.8661e-15	17244
RAB11FIP4	ENSG00000131242	rs78180411	T	C	0.0177693	-0.633645	0.0382431	1.1675e-61	19313
RAB11FIP4	ENSG00000131242	rs80108006	G	A	0.0184172	0.245469	0.0349347	2.1193e-12	22613
RAB11FIP5	ENSG00000135631	rs10209859	C	T	0.224003	0.307703	0.00937001	1e-200	31684
RAB11FIP5	ENSG00000135631	rs13430504	T	G	0.366523	0.0642216	0.00863856	1.052e-13	28802
RAB11FIP5	ENSG00000135631	rs7911264	T	C	0.515223	-0.0461296	0.00794448	6.3754e-09	31684
RAB11FIP5	ENSG00000135631	rs11065979	T	C	0.581169	-0.0572624	0.00849514	1.5773e-11	28418
RAB12	ENSG00000206418	rs11661395	C	T	0.426547	0.147949	0.0148356	2.009e-23	9188
RAB13	ENSG00000143545	rs11808153	T	C	0.117007	0.164524	0.0204601	8.8963e-16	11496
RAB14	ENSG00000119396	rs62578405	T	C	0.0626317	0.20634	0.0173805	1.6586e-32	28052
RAB14	ENSG00000119396	rs145195614	A	G	0.134781	-0.392189	0.0123566	1e-200	27074
RAB14	ENSG00000119396	rs145517803	A	G	0.0138095	0.25413	0.0431168	3.7696e-09	19714
RAB15	ENSG00000139998	rs2269294	G	C	0.1968	0.0920961	0.0100504	5.0381e-20	31231
RAB15	ENSG00000139998	rs117777892	C	T	0.0143905	1.22956	0.0395423	1e-200	21579
RAB15	ENSG00000139998	rs7143495	G	A	0.341746	0.137056	0.00835599	1.8504e-60	31564
RAB15	ENSG00000139998	rs58729647	G	T	0.0300778	0.147651	0.0236351	4.1841e-10	30642
RAB18	ENSG00000099246	rs2808284	T	C	0.494252	0.110118	0.00796402	1.7518e-43	31346
RAB19	ENSG00000146955	rs10452886	T	C	0.220978	0.0589108	0.0104415	1.6809e-08	26609
RAB1A	ENSG00000138069	rs6546125	C	A	0.197527	-0.0581508	0.0100063	6.1953e-09	31470
RAB20	ENSG00000139832	rs3733018	A	C	0.35857	-0.109795	0.00833201	1.1809e-39	31141
RAB20	ENSG00000139832	rs56330463	T	C	0.417903	0.0529674	0.00809095	5.8941e-11	31355
RAB20	ENSG00000139832	rs653178	T	C	0.539991	-0.075266	0.00843609	4.5794e-19	28204
RAB20	ENSG00000139832	rs11069830	A	C	0.305949	-0.0583962	0.00864374	1.4185e-11	31470
RAB20	ENSG00000139832	rs7324721	G	A	0.466921	0.0960217	0.00864858	1.2212e-28	26733
RAB20	ENSG00000139832	rs11069851	A	G	0.357117	0.288282	0.00879933	1e-200	27054
RAB20	ENSG00000139832	rs9301466	G	C	0.194407	0.0631536	0.010222	6.4919e-10	30516
RAB20	ENSG00000139832	rs7210990	A	C	0.481977	0.0542587	0.00798591	1.0892e-11	31355
RAB21	ENSG00000080371	rs77404852	A	G	0.0143754	-0.335588	0.0416724	8.0789e-16	20256
RAB21	ENSG00000080371	rs328748	A	G	0.161206	0.277853	0.0108385	6.12e-145	30820
RAB22A	ENSG00000124209	rs551438	C	T	0.138314	0.0748082	0.0115201	8.3809e-11	31569
RAB22A	ENSG00000124209	rs2300761	A	T	0.167535	-0.0784464	0.0106476	1.7373e-13	31568
RAB23	ENSG00000112210	rs13190784	C	T	0.17455	0.356227	0.0103266	1e-200	31352
RAB23	ENSG00000112210	rs79657543	T	C	0.0273505	-0.167696	0.0273549	8.7548e-10	25080
RAB23	ENSG00000112210	rs11962881	G	C	0.254708	0.12813	0.00919896	4.246e-44	30932
RAB24	ENSG00000169228	rs4976642	T	A	0.198403	-0.168959	0.00995114	1.1747e-64	31460
RAB25	ENSG00000132698	rs2275073	C	A	0.220114	-0.0957696	0.00974873	8.875e-23	30551
RAB27A	ENSG00000069974	rs8026414	C	A	0.213917	0.0951417	0.0104557	9.0832e-20	27116
RAB27A	ENSG00000069974	rs56042059	C	G	0.186754	-0.136492	0.0101898	6.4502e-41	31527
RAB27B	ENSG00000041353	rs1354034	T	C	0.381863	-0.259455	0.00810045	1e-200	31256
RAB27B	ENSG00000041353	rs342293	G	C	0.450728	0.0595229	0.0080811	1.7635e-13	30872
RAB27B	ENSG00000041353	rs2236496	C	T	0.207279	0.0556643	0.00986186	1.6576e-08	31256
RAB27B	ENSG00000041353	rs10820606	C	A	0.763086	0.101866	0.0103246	5.8333e-23	25848
RAB27B	ENSG00000041353	rs11602954	A	G	0.211758	0.15073	0.0107349	8.747e-45	25797
RAB27B	ENSG00000041353	rs35979828	T	C	0.0571059	0.115995	0.0177222	5.9495e-11	29523
RAB27B	ENSG00000041353	rs8073060	A	T	0.305723	-0.0714584	0.00872572	2.621e-16	30872
RAB27B	ENSG00000041353	rs7244800	A	G	0.26942	0.140151	0.00898016	6.5643e-55	31256
RAB27B	ENSG00000041353	rs11872375	A	T	0.323557	-0.0569212	0.00863581	4.357e-11	30589
RAB27B	ENSG00000041353	rs156356	C	T	0.48686	0.0477817	0.00814928	4.5403e-09	30102
RAB27B	ENSG00000041353	rs6136489	G	T	0.655634	-0.0617349	0.00846229	2.9777e-13	30872
RAB29	ENSG00000117280	rs6685508	G	A	0.332193	0.0635191	0.00952696	2.6073e-11	24788
RAB29	ENSG00000117280	rs6673687	T	A	0.382756	-0.304049	0.00877825	1e-200	26265
RAB2A	ENSG00000104388	rs6995153	A	G	0.173659	0.3431	0.0103802	1e-200	31245
RAB2A	ENSG00000104388	rs7017619	T	A	0.0946349	0.110899	0.0136514	4.5256e-16	31248
RAB2B	ENSG00000129472	rs1045811	C	T	0.121201	-0.367784	0.0122159	3.9002e-199	30551
RAB2B	ENSG00000129472	rs1263797	A	G	0.0406857	0.200052	0.0204657	1.4444e-22	30490
RAB2B	ENSG00000129472	rs4982518	C	A	0.47297	0.0450794	0.00825449	4.7293e-08	29409
RAB30	ENSG00000137502	rs3763814	G	C	0.434162	-0.0674196	0.00803379	4.7713e-17	31464
RAB30-AS1	ENSG00000246067	rs12361549	C	T	0.372331	0.1087	0.0196739	3.2949e-08	5497
RAB30-AS1	ENSG00000246067	rs4759	T	C	0.0879026	-0.343006	0.0333478	8.1661e-25	5502
RAB30-AS1	ENSG00000246067	rs9666461	A	G	0.242512	-0.457879	0.021368	7.2634e-102	5502
RAB31	ENSG00000168461	rs55793580	T	C	0.169838	-0.0651181	0.0105924	7.8664e-10	31569
RAB31	ENSG00000168461	rs7210990	A	C	0.481977	-0.0441258	0.00796078	2.9733e-08	31569
RAB31	ENSG00000168461	rs16971217	G	C	0.177288	0.0665452	0.0104777	2.1392e-10	31185
RAB31	ENSG00000168461	rs59144355	A	G	0.236768	0.307148	0.0092997	1e-200	30902
RAB31	ENSG00000168461	rs10468800	C	A	0.0545427	0.219281	0.0174821	4.3424e-36	31568
RAB31	ENSG00000168461	rs55759974	G	T	0.0201542	0.256525	0.037956	1.3952e-11	17529
RAB31	ENSG00000168461	rs656510	T	G	0.481303	-0.169138	0.00789359	7.453e-102	31684
RAB31	ENSG00000168461	rs4798876	A	G	0.445309	-0.132243	0.00805844	1.6061e-60	30902
RAB32	ENSG00000118508	rs1375493	G	A	0.434923	-0.0481325	0.00805052	2.2479e-09	31355
RAB32	ENSG00000118508	rs1354034	T	C	0.381863	-0.0841832	0.00819054	8.8362e-25	31470
RAB32	ENSG00000118508	rs7739106	G	T	0.022637	-0.155493	0.028514	4.9471e-08	27766
RAB32	ENSG00000118508	rs77568325	G	A	0.0233527	0.312663	0.0265229	4.4904e-32	31025
RAB32	ENSG00000118508	rs9791300	T	C	0.0382353	0.506134	0.0748686	1.378e-11	2380
RAB32	ENSG00000118508	rs77329751	A	G	0.0357944	-0.192876	0.0223495	6.1352e-18	28929
RAB32	ENSG00000118508	rs149007767	T	C	0.149708	-0.145031	0.0114379	7.6332e-37	29863
RAB33B	ENSG00000172007	rs2167251	T	C	0.250793	-0.282511	0.00904297	1e-200	31565
RAB34	ENSG00000109113	rs354033	A	G	0.74984	0.0817771	0.00916065	4.3772e-19	31684
RAB34	ENSG00000109113	rs12602520	C	A	0.0947835	-0.345425	0.0134226	4.7945e-146	31683
RAB34	ENSG00000109113	rs7215315	G	T	0.264269	-0.119933	0.00903089	3.0078e-40	31355
RAB34	ENSG00000109113	rs9652880	C	G	0.460152	0.0687021	0.00804202	1.3101e-17	31049
RAB34	ENSG00000109113	rs199533	A	G	0.180697	-0.0604799	0.0108957	2.8437e-08	28418
RAB35	ENSG00000111737	rs147346567	C	G	0.0188074	0.186473	0.0316222	3.7062e-09	27061
RAB36	ENSG00000100228	rs5751603	C	T	0.27585	-0.112295	0.00886635	9.195e-37	31680
RAB36	ENSG00000100228	rs3788359	A	G	0.149313	0.0771257	0.0120522	1.5619e-10	27059
RAB37	ENSG00000172794	rs1354034	T	C	0.381863	-0.0613569	0.00819699	7.133e-14	31470
RAB37	ENSG00000172794	rs149110519	T	C	0.0526158	0.355869	0.01964	2.2402e-73	25676
RAB37	ENSG00000172794	rs149007767	T	C	0.149708	0.0789521	0.0114375	5.0987e-12	29978
RAB37	ENSG00000172794	rs73365136	C	G	0.137548	0.12432	0.0115526	5.2482e-27	31465
RAB37	ENSG00000172794	rs1054131	A	G	0.112783	0.1492	0.0130178	2.0663e-30	29355
RAB38	ENSG00000123892	rs12274561	A	G	0.246646	0.308994	0.00991615	1e-200	26395
RAB38	ENSG00000123892	rs584368	C	T	0.367939	0.159195	0.00897185	1.9247e-70	26395
RAB38	ENSG00000123892	rs78396267	G	A	0.0702588	0.411299	0.0169338	2.5871e-130	26103
RAB38	ENSG00000123892	rs150144681	T	C	0.0300634	0.296311	0.037006	1.1754e-15	12457
RAB3A	ENSG00000105649	rs73001407	A	G	0.226492	0.0598532	0.00950263	3.0073e-10	31566
RAB3D	ENSG00000105514	rs651774	A	G	0.187295	0.229409	0.010879	1.0381e-98	27310
RAB3GAP1	ENSG00000115839	rs11903529	T	C	0.15867	-0.290333	0.0127949	5.4476e-114	22364
RAB3GAP1	ENSG00000115839	rs76472225	T	C	0.187875	0.0944841	0.0117095	7.0876e-16	23835
RAB3GAP2	ENSG00000118873	rs3767673	G	A	0.0265844	-0.199345	0.0274826	4.0584e-13	25529
RAB3GAP2	ENSG00000118873	rs2577130	C	T	0.378176	-0.201441	0.00892368	7.8055e-113	26191
RAB3IL1	ENSG00000167994	rs875741	A	G	0.396388	0.0447878	0.0081174	3.4405e-08	31684
RAB3IL1	ENSG00000167994	rs592423	A	C	0.532047	0.0898704	0.00795982	1.4637e-29	31569
RAB3IL1	ENSG00000167994	rs6592965	A	G	0.550468	0.0555961	0.00797969	3.2377e-12	31684
RAB3IL1	ENSG00000167994	rs112543847	T	C	0.0459908	-0.164488	0.0199828	1.8473e-16	28471
RAB3IL1	ENSG00000167994	rs34281659	C	T	0.0605276	0.552212	0.0172794	1e-200	28428
RAB3IL1	ENSG00000167994	rs17156580	T	C	0.0680374	-0.159084	0.0157942	7.317e-24	31509
RAB3IL1	ENSG00000167994	rs79755767	A	G	0.0977363	0.0810574	0.0135725	2.3436e-09	30744
RAB3IL1	ENSG00000167994	rs12974711	C	T	0.0629954	0.0945201	0.0163719	7.778e-09	31569
RAB3IP	ENSG00000127328	rs775467	T	C	0.116935	0.375622	0.0122039	1e-200	31564
RAB3IP	ENSG00000127328	rs10879022	G	A	0.335982	-0.087673	0.00841165	1.9471e-25	31566
RAB3IP	ENSG00000127328	rs61928028	A	G	0.0358081	-0.157505	0.0224545	2.3061e-12	28673
RAB40B	ENSG00000141542	rs9788995	A	G	0.422239	0.112705	0.00817073	2.7851e-43	30510
RAB40B	ENSG00000141542	rs12452791	T	C	0.159255	-0.147711	0.0111741	6.7983e-40	29733
RAB40C	ENSG00000197562	rs149110519	T	C	0.0526158	0.227803	0.0220919	6.2453e-25	20446
RAB40C	ENSG00000197562	rs34937785	T	C	0.199666	0.389178	0.0118892	1e-200	21064
RAB40C	ENSG00000197562	rs763206	G	C	0.245659	0.0938626	0.0124287	4.2862e-14	17410
RAB43	ENSG00000172780	rs71331684	G	A	0.0230948	0.187687	0.0292352	1.3645e-10	25888
RAB44	ENSG00000255587	rs12526889	C	T	0.481938	0.498022	0.017861	4.2654e-171	5500
RAB44	ENSG00000255587	rs236483	T	C	0.261876	-0.165221	0.0215679	1.8507e-14	5502
RAB4A	ENSG00000168118	rs237819	C	T	0.36288	0.185059	0.00894377	4.1402e-95	26608
RAB4A	ENSG00000168118	rs61824264	A	G	0.0501821	0.146296	0.0228519	1.5356e-10	20047
RAB4A	ENSG00000168118	rs1354034	T	C	0.381863	-0.098602	0.00890175	1.6258e-28	26609
RAB4B	ENSG00000167578	rs12151282	C	T	0.337762	0.22262	0.00834958	1.2854e-156	31353
RAB5A	ENSG00000144566	rs9866713	C	T	0.362391	-0.0487909	0.00850772	9.7512e-09	29863
RAB5A	ENSG00000144566	rs13077307	C	T	0.385423	-0.196083	0.00812999	1.5952e-128	31354
RAB5A	ENSG00000144566	rs4858249	G	A	0.32569	-0.0581182	0.00851499	8.7559e-12	31354
RAB5C	ENSG00000108774	rs2285657	A	C	0.244392	0.116077	0.0153126	3.4449e-14	11490
RAB5IF	ENSG00000101084	rs77914630	C	T	0.091191	-0.23266	0.0150506	6.6018e-54	26395
RAB6A	ENSG00000175582	rs10437751	T	A	0.245084	-0.0631159	0.00996289	2.3703e-10	27186
RAB6A	ENSG00000175582	rs11220	C	T	0.294299	-0.262557	0.00862032	1e-200	31470
RAB6B	ENSG00000154917	rs1050316	G	T	0.337362	0.053197	0.00849765	3.8448e-10	30935
RAB6B	ENSG00000154917	rs1354034	T	C	0.381863	-0.204106	0.00819314	5.5154e-137	30935
RAB6B	ENSG00000154917	rs7626433	A	G	0.163272	-0.119334	0.0108559	4.148e-28	30935
RAB6B	ENSG00000154917	rs1917780	C	G	0.34394	-0.278982	0.0083291	1e-200	30819
RAB6B	ENSG00000154917	rs7355796	C	T	0.0330337	-0.138799	0.0238568	5.9485e-09	27469
RAB6B	ENSG00000154917	rs10984466	G	A	0.356829	0.0586612	0.0084013	2.9059e-12	30818
RAB6B	ENSG00000154917	rs10761741	T	G	0.579184	0.0541913	0.00813756	2.7532e-11	30935
RAB6B	ENSG00000154917	rs113422568	A	G	0.28197	-0.0764926	0.00955441	1.185e-15	26989
RAB6B	ENSG00000154917	rs505404	G	T	0.222031	0.067902	0.00968354	2.3494e-12	30820
RAB6B	ENSG00000154917	rs2950393	A	G	0.317506	0.0496226	0.00864792	9.5801e-09	30820
RAB6B	ENSG00000154917	rs16971217	G	C	0.177288	0.10077	0.010597	1.9213e-21	30436
RAB6C-AS1	ENSG00000225449	rs6431124	A	G	0.283151	-0.188512	0.0124081	3.9469e-52	15769
RAB7A	ENSG00000075785	rs9852825	C	G	0.374674	-0.116981	0.00819593	3.2148e-46	31566
RAB7A	ENSG00000075785	rs2712425	G	A	0.437968	-0.0526421	0.00805924	6.4897e-11	31231
RAB8A	ENSG00000167461	rs11669445	C	G	0.395755	-0.048086	0.00833091	7.8243e-09	30093
RAB8A	ENSG00000167461	rs2113036	C	T	0.327438	-0.283259	0.00887508	1e-200	27806
RAB8A	ENSG00000167461	rs3852916	T	C	0.453627	0.05029	0.00812492	6.0394e-10	30521
RAB8B	ENSG00000166128	rs4775631	A	G	0.0270431	-0.146307	0.0247504	3.3921e-09	30986
RABAC1	ENSG00000105404	rs149007767	T	C	0.149708	0.0860654	0.0114578	5.8498e-14	29863
RABAC1	ENSG00000105404	rs146652543	T	C	0.0238109	-0.181388	0.0312333	6.3375e-09	22017
RABAC1	ENSG00000105404	rs28547939	G	C	0.413863	0.262861	0.00801407	1e-200	31017
RABAC1	ENSG00000105404	rs11880124	G	A	0.0841446	-0.227761	0.0143024	4.2637e-57	31464
RABEP1	ENSG00000029725	rs62073600	C	T	0.0176101	-0.237782	0.0409446	6.345e-09	17206
RABEP1	ENSG00000029725	rs192217367	G	A	0.0206496	-0.315974	0.0455293	3.9155e-12	11879
RABEP1	ENSG00000029725	rs138742777	A	G	0.0175616	-0.288332	0.038542	7.3759e-14	19453
RABEP1	ENSG00000029725	rs56343966	T	C	0.103458	0.395039	0.0130151	1e-200	30902
RABEP1	ENSG00000029725	rs57747791	T	A	0.112856	0.411508	0.0123624	1e-200	31569
RABEP1	ENSG00000029725	rs78438561	G	T	0.0257023	0.398429	0.0251805	2.1664e-56	31240
RABEP1	ENSG00000029725	rs150231236	C	T	0.019398	-0.41041	0.03654	2.8398e-29	19561
RABEPK	ENSG00000136933	rs7860834	G	A	0.40484	-0.248032	0.00802969	1e-200	31231
RABEPK	ENSG00000136933	rs10986732	A	G	0.0814498	-0.25844	0.0145263	8.2395e-71	31355
RABEPK	ENSG00000136933	rs10987111	C	T	0.444432	-0.0749974	0.00798482	5.8537e-21	31673
RABGAP1	ENSG00000011454	rs7026262	G	A	0.307249	0.0871209	0.0102696	2.1908e-17	22202
RABGAP1L	ENSG00000152061	rs6696864	A	T	0.390895	0.0817652	0.013487	1.3411e-09	11508
RABGAP1L	ENSG00000152061	rs7533430	A	G	0.441815	0.212962	0.0117889	6.0779e-73	14262
RABGAP1L	ENSG00000152061	rs11057065	C	T	0.330815	-0.0690727	0.0125706	3.9115e-08	14263
RABGAP1L	ENSG00000152061	rs10774624	A	G	0.538565	0.0841987	0.013206	1.8201e-10	11496
RABGEF1	ENSG00000154710	rs142209595	A	G	0.0338471	0.16216	0.0245307	3.8328e-11	25365
RABGEF1	ENSG00000154710	rs62465699	C	A	0.0333212	-0.692905	0.028176	1.5308e-133	18948
RABGEF1	ENSG00000154710	rs187024495	C	A	0.0207321	-0.545068	0.042985	7.5943e-37	13168
RABGGTA	ENSG00000100949	rs11626191	C	A	0.154271	-0.147855	0.0110441	7.126e-41	31240
RABGGTB	ENSG00000137955	rs1658739	A	G	0.279862	-0.140985	0.00895517	7.6235e-56	30688
RABIF	ENSG00000183155	rs1578679	C	T	0.359096	0.0659605	0.00842957	5.0846e-15	30513
RABL2A	ENSG00000144134	rs793076	C	G	0.401963	0.368221	0.0189195	2.2881e-84	5432
RABL2A	ENSG00000144134	rs76106163	A	G	0.351644	0.107524	0.0184423	5.5361e-09	6414
RABL2B	ENSG00000079974	rs2285395	A	G	0.0597938	0.593247	0.0272587	5.1354e-105	11496
RABL3	ENSG00000144840	rs77380805	G	A	0.323435	0.101899	0.00999945	2.1886e-24	22748
RABL3	ENSG00000144840	rs12973620	C	G	0.191043	0.0796447	0.0110397	5.4172e-13	26494
RAC1	ENSG00000136238	rs76590486	A	G	0.037713	-0.160838	0.0294387	4.6657e-08	15868
RAC1	ENSG00000136238	rs6463551	G	A	0.376676	0.126193	0.00948295	2.0965e-40	23504
RAC1	ENSG00000136238	rs836528	C	G	0.129902	0.30031	0.0128415	5.961e-121	26279
RAC2	ENSG00000128340	rs1354034	T	C	0.381863	0.0595431	0.00816968	3.1412e-13	31684
RAC2	ENSG00000128340	rs149007767	T	C	0.149708	0.083448	0.0114176	2.6994e-13	30077
RAC2	ENSG00000128340	rs9610658	T	C	0.263601	0.102727	0.00901532	4.4487e-30	31562
RAC2	ENSG00000128340	rs4821609	A	G	0.295051	-0.252532	0.00859408	8.6399e-190	31684
RACGAP1	ENSG00000161800	rs60042968	G	T	0.0637503	0.219643	0.0162982	2.1536e-41	31355
RAD1	ENSG00000113456	rs185186	A	G	0.266602	-0.0781166	0.00897315	3.159e-18	31684
RAD17	ENSG00000152942	rs9715908	C	T	0.0920971	-0.0953686	0.0162216	4.1225e-09	22690
RAD17	ENSG00000152942	rs17229894	A	G	0.0251816	0.450414	0.027814	5.5775e-59	26067
RAD18	ENSG00000070950	rs656626	A	C	0.170883	0.112206	0.0107003	1.0018e-25	30712
RAD21	ENSG00000164754	rs7009563	G	A	0.284612	0.0942693	0.00941573	1.3527e-23	27599
RAD21	ENSG00000164754	rs6981342	A	G	0.490191	-0.327916	0.0077563	1e-200	31470
RAD21	ENSG00000164754	rs189573274	A	G	0.200112	0.102418	0.0106845	9.1922e-22	27271
RAD23A	ENSG00000179262	rs1354034	T	C	0.381863	0.0486591	0.00817195	2.6135e-09	31684
RAD23A	ENSG00000179262	rs6592965	A	G	0.550468	0.0813202	0.00797273	1.9909e-24	31684
RAD23A	ENSG00000179262	rs1864081	G	A	0.3432	-0.0460531	0.00837938	3.885e-08	31561
RAD23A	ENSG00000179262	rs8107930	C	G	0.0383734	0.522668	0.0204709	8.7014e-144	31682
RAD23A	ENSG00000179262	rs147343957	T	C	0.0449656	0.177861	0.0231743	1.6568e-14	21621
RAD23B	ENSG00000119318	rs10816493	C	T	0.333102	0.188029	0.00839036	3.1444e-111	31470
RAD23B	ENSG00000119318	rs12375540	C	T	0.127222	-0.0726536	0.0120743	1.7724e-09	30851
RAD50	ENSG00000113522	rs55730162	A	G	0.243625	-0.167731	0.00995937	1.2092e-63	27072
RAD50	ENSG00000113522	rs146197654	A	G	0.0173484	-0.396153	0.0498087	1.8117e-15	11759
RAD51	ENSG00000051180	rs78216404	A	G	0.028261	0.181339	0.0265182	8.0194e-12	25844
RAD51AP1	ENSG00000111247	rs17701198	A	G	0.0420904	-0.168917	0.0199033	2.1204e-17	31233
RAD51AP1	ENSG00000111247	rs71579241	A	C	0.0216528	0.33403	0.0285877	1.5316e-31	28744
RAD51B	ENSG00000182185	rs17756344	C	T	0.0274851	0.191919	0.0298795	1.3361e-10	20911
RAD51C	ENSG00000108384	rs7950726	A	C	0.130877	0.152471	0.0117474	1.6097e-38	31684
RAD51C	ENSG00000108384	rs3785496	G	A	0.262421	0.277079	0.0089113	1e-200	31563
RAD51C	ENSG00000108384	rs117067137	A	G	0.0185288	-0.211665	0.0344911	8.4094e-10	23074
RAD51C	ENSG00000108384	rs146319278	A	G	0.0161097	-0.279769	0.0366325	2.2165e-14	23449
RAD51C	ENSG00000108384	rs112303679	T	C	0.0240305	0.891295	0.0271128	1e-200	27921
RAD51C	ENSG00000108384	rs149218522	A	G	0.017	-0.287343	0.0487113	3.6571e-09	12575
RAD51C	ENSG00000108384	rs138604225	T	C	0.0290536	0.860528	0.0271394	1e-200	23059
RAD51C	ENSG00000108384	rs139889047	T	C	0.0210736	-0.24446	0.0298206	2.4483e-16	27188
RAD51C	ENSG00000108384	rs11871401	A	G	0.023912	-0.226271	0.0299067	3.8489e-14	23894
RAD51C	ENSG00000108384	rs72830716	T	C	0.0229015	-0.272451	0.0390477	3.0027e-12	14606
RAD51C	ENSG00000108384	rs117819038	T	C	0.0273081	-0.204563	0.025917	2.9454e-15	27962
RAD51D	ENSG00000185379	rs2062115	C	A	0.106413	0.285671	0.0142878	6.2111e-89	25358
RAD52	ENSG00000002016	rs12822733	G	C	0.193308	-0.227891	0.010932	1.6502e-96	26395
RAD54B	ENSG00000197275	rs7824722	T	A	0.380016	0.251255	0.00807656	1e-200	31566
RAD54B	ENSG00000197275	rs74407345	G	T	0.18315	0.090532	0.0102769	1.2604e-18	31567
RAD54B	ENSG00000197275	rs13258807	C	T	0.135161	-0.093701	0.0116071	6.8704e-16	31684
RAD54L	ENSG00000085999	rs6662982	A	G	0.304427	-0.0537928	0.00864321	4.8526e-10	31569
RAD54L2	ENSG00000164080	rs9824926	G	T	0.394413	0.0569285	0.00903082	2.9044e-10	25628
RAD9A	ENSG00000172613	rs56088284	G	A	0.0545822	0.273585	0.0190967	1.5011e-46	26364
RAD9A	ENSG00000172613	rs2429459	G	C	0.041093	0.323819	0.0200993	2.1423e-58	31150
RAD9B	ENSG00000151164	rs1106724	C	A	0.216796	0.190665	0.0104549	2.6344e-74	26608
RAE1	ENSG00000101146	rs28368073	A	C	0.0241355	-0.275453	0.0276595	2.3083e-23	27649
RAF1	ENSG00000132155	rs4684871	G	A	0.388478	0.153027	0.00810487	1.647e-79	31684
RAI1	ENSG00000108557	rs140823629	A	G	0.0139518	0.339727	0.0407224	7.2798e-17	21847
RAI1	ENSG00000108557	rs11654724	C	T	0.161539	-0.104684	0.0108348	4.3724e-22	31353
RAI1	ENSG00000108557	rs7210822	T	C	0.0204493	0.24591	0.0302517	4.3356e-16	27209
RAI14	ENSG00000039560	rs12153461	T	G	0.167713	0.153528	0.0106531	4.3873e-47	31355
RAI14	ENSG00000039560	rs56142210	A	C	0.137628	0.200673	0.0114976	3.2434e-68	31563
RAI14	ENSG00000039560	rs13155753	G	A	0.449647	-0.0443518	0.00799765	2.9261e-08	31558
RALA	ENSG00000006451	rs7782560	T	A	0.378997	0.206537	0.0149865	3.2981e-43	9269
RALB	ENSG00000144118	rs72836805	G	A	0.195377	-0.316958	0.00991127	1e-200	31355
RALB	ENSG00000144118	rs55952759	A	G	0.0615298	-0.299425	0.017995	3.6122e-62	26463
RALB	ENSG00000144118	rs4848590	T	C	0.20021	-0.0787177	0.01066	1.5291e-13	27424
RALB	ENSG00000144118	rs12600856	C	T	0.379553	0.0497231	0.00819621	1.3081e-09	31569
RALBP1	ENSG00000017797	rs2594836	G	A	0.250349	0.0535993	0.00918158	5.2958e-09	31569
RALBP1	ENSG00000017797	rs72941910	A	G	0.057509	-0.183789	0.0186671	7.1468e-23	26376
RALBP1	ENSG00000017797	rs117549632	C	T	0.0757599	0.727477	0.0145501	1e-200	31230
RALBP1	ENSG00000017797	rs11876700	G	C	0.0721484	0.305884	0.015285	4.3293e-89	31569
RALBP1	ENSG00000017797	rs116953370	G	T	0.0171567	-0.183426	0.0333248	3.7085e-08	26670
RALGAPA1	ENSG00000174373	rs10146240	A	G	0.129553	0.55105	0.0170186	1e-200	14260
RALGAPA2	ENSG00000188559	rs77747173	G	A	0.0380714	0.189275	0.0228598	1.2338e-16	26058
RALGAPA2	ENSG00000188559	rs6082136	T	C	0.0414517	0.141973	0.0201238	1.7285e-12	31024
RALGDS	ENSG00000160271	rs667990	A	G	0.473387	0.294983	0.00879205	1e-200	24821
RALGDS	ENSG00000160271	rs7854638	G	C	0.201933	-0.0780372	0.011393	7.3953e-12	23856
RALGDS	ENSG00000160271	rs11244071	G	T	0.245895	0.0573335	0.00923646	5.3937e-10	31568
RALGDS	ENSG00000160271	rs35033748	C	T	0.215702	-0.0676721	0.0103922	7.4256e-11	27324
RALGPS1	ENSG00000136828	rs7030157	C	T	0.229866	0.527837	0.00896381	1e-200	31684
RALGPS1	ENSG00000136828	rs10819272	C	T	0.401838	0.0848357	0.00808868	9.7875e-26	31684
RALGPS1	ENSG00000136828	rs116949171	G	A	0.0205394	0.211613	0.0287792	1.941e-13	29954
RALGPS2	ENSG00000116191	rs10913618	T	C	0.112462	-0.120751	0.0125982	9.2637e-22	31470
RALGPS2	ENSG00000116191	rs7310615	G	C	0.537476	0.0472344	0.00843999	2.1885e-08	28204
RALY	ENSG00000125970	rs6684514	A	G	0.287248	0.072949	0.00882379	1.3714e-16	31298
RALY	ENSG00000125970	rs819168	T	G	0.0896132	-0.0914518	0.0146621	4.449e-10	28470
RAMAC	ENSG00000169612	rs3743102	C	T	0.13471	0.120974	0.0215701	2.0444e-08	9188
RAMAC	ENSG00000169612	rs6603039	G	C	0.0159959	-0.691696	0.0588272	6.4086e-32	9041
RAMP1	ENSG00000132329	rs6746771	G	A	0.111278	0.101407	0.0126193	9.297e-16	31684
RAMP1	ENSG00000132329	rs4663801	A	G	0.118453	0.134194	0.0128723	1.9066e-25	28789
RAMP1	ENSG00000132329	rs895572	C	T	0.45899	-0.208487	0.00788611	5.0939e-154	31678
RAMP1	ENSG00000132329	rs10423726	C	A	0.404467	0.0868917	0.0118575	2.3361e-13	14710
RAMP3	ENSG00000122679	rs1354034	T	C	0.381863	-0.0701068	0.00817219	9.5868e-18	31644
RAMP3	ENSG00000122679	rs1294873	G	A	0.209554	0.306996	0.00963101	1e-200	31527
RAMP3	ENSG00000122679	rs10740118	C	G	0.578471	0.0502687	0.00805949	4.4604e-10	31529
RAN	ENSG00000132341	rs75335470	G	A	0.115473	0.138116	0.0124289	1.0918e-28	31566
RANBP1	ENSG00000099901	rs116846796	C	T	0.0629653	0.255729	0.0364364	2.2442e-12	6334
RANBP10	ENSG00000141084	rs592423	A	C	0.532047	-0.0987553	0.00805259	1.4135e-34	30820
RANBP10	ENSG00000141084	rs28847731	T	C	0.0406063	0.153481	0.0210173	2.8268e-13	29002
RANBP10	ENSG00000141084	rs8073060	A	T	0.305723	0.0743608	0.0087872	2.6193e-17	30436
RANBP2	ENSG00000153201	rs826565	C	T	0.242086	0.135143	0.0110719	2.8874e-34	22081
RANBP3	ENSG00000031823	rs574567	T	C	0.290103	0.0852727	0.00888128	7.9019e-22	30688
RANBP6	ENSG00000137040	rs7874301	C	G	0.297833	-0.0760719	0.00949723	1.1471e-15	26443
RANGAP1	ENSG00000100401	rs55658582	G	A	0.464197	0.10472	0.00795842	1.5228e-39	31567
RANGRF	ENSG00000108961	rs79636140	A	G	0.0194535	-0.211173	0.0290415	3.5578e-13	31026
RAP1A	ENSG00000116473	rs72695268	A	G	0.171333	-0.182787	0.0104926	5.757e-68	31684
RAP1B	ENSG00000127314	rs373291	A	C	0.211902	0.0538356	0.00971621	3.0109e-08	31684
RAP1GAP	ENSG00000076864	rs74060020	T	C	0.0228858	-0.252429	0.0287308	1.547e-18	27010
RAP1GAP	ENSG00000076864	rs35272791	A	G	0.253426	0.306919	0.0090169	1e-200	31345
RAP1GAP	ENSG00000076864	rs78058429	T	C	0.0246505	-0.344036	0.0260505	8.0374e-40	30470
RAP1GAP	ENSG00000076864	rs72660376	C	T	0.1596	0.548249	0.0104012	1e-200	31679
RAP1GAP	ENSG00000076864	rs146841642	T	C	0.0172363	-0.40737	0.031794	1.3867e-37	29036
RAP1GAP	ENSG00000076864	rs2501285	A	G	0.0473658	-0.181265	0.0194705	1.2807e-20	29143
RAP1GAP	ENSG00000076864	rs147627901	T	C	0.0191533	0.264399	0.0319937	1.4087e-16	25933
RAP1GAP	ENSG00000076864	rs9399137	C	T	0.264393	0.124265	0.00899702	2.1696e-43	31569
RAP1GAP	ENSG00000076864	rs592423	A	C	0.532047	-0.103443	0.0079546	1.158e-38	31569
RAP1GAP	ENSG00000076864	rs6592965	A	G	0.550468	0.109789	0.00796195	2.9602e-43	31684
RAP1GAP	ENSG00000076864	rs10758658	A	G	0.203233	-0.0817015	0.00993983	2.0418e-16	31185
RAP1GAP	ENSG00000076864	rs35033748	C	T	0.215702	0.0991367	0.010383	1.3222e-21	27324
RAP1GAP2	ENSG00000132359	rs1354034	T	C	0.381863	0.0450838	0.00820034	3.8456e-08	31470
RAP1GAP2	ENSG00000132359	rs12943691	A	G	0.158295	0.0993814	0.0109631	1.246e-19	31141
RAP1GAP2	ENSG00000132359	rs12452840	G	C	0.312498	-0.0897414	0.00860053	1.7234e-25	31354
RAP1GAP2	ENSG00000132359	rs9747059	C	T	0.44887	0.12226	0.00825149	1.1443e-49	29465
RAP1GDS1	ENSG00000138698	rs114286992	G	T	0.0589494	-0.558839	0.0169368	1e-200	30332
RAP1GDS1	ENSG00000138698	rs783922	T	C	0.0589622	0.0999013	0.0175401	1.2308e-08	29258
RAP1GDS1	ENSG00000138698	rs144641861	C	T	0.0191826	0.188554	0.0314488	2.0299e-09	26834
RAP1GDS1	ENSG00000138698	rs146655529	T	C	0.0278702	-0.614601	0.0254069	2.8075e-129	28004
RAP2A	ENSG00000125249	rs11065979	T	C	0.581169	-0.0466925	0.00849742	3.9071e-08	28418
RAP2A	ENSG00000125249	rs55927664	T	C	0.0246814	0.147319	0.0269661	4.6815e-08	28534
RAP2A	ENSG00000125249	rs1304392	T	C	0.286623	-0.225067	0.00870966	3.0555e-147	31568
RAP2B	ENSG00000181467	rs74512061	T	C	0.0960443	-0.0853985	0.0136156	3.5598e-10	31026
RAP2B	ENSG00000181467	rs6768786	G	A	0.147727	-0.0730395	0.011373	1.3414e-10	30662
RAPGEF1	ENSG00000107263	rs2966353	A	G	0.304357	-0.417387	0.00845389	1e-200	30606
RAPGEF1	ENSG00000107263	rs10793890	A	G	0.117923	0.295596	0.0123921	9.3363e-126	30733
RAPGEF1	ENSG00000107263	rs72761646	G	A	0.246308	-0.0787823	0.00932015	2.8391e-17	30935
RAPGEF2	ENSG00000109756	rs146650933	T	C	0.0904661	0.176881	0.017207	8.7088e-25	20418
RAPGEF2	ENSG00000109756	rs28600726	G	A	0.421516	0.294617	0.0087903	1e-200	25414
RAPGEF2	ENSG00000109756	rs7686389	G	A	0.372273	0.0806255	0.0090437	4.8782e-19	26081
RAPGEF2	ENSG00000109756	rs56388170	T	G	0.289189	-0.0894561	0.00968118	2.4604e-20	25867
RAPGEF2	ENSG00000109756	rs149007767	T	C	0.149708	0.0860665	0.0126269	9.361e-12	24589
RAPGEF2	ENSG00000109756	rs12973620	C	G	0.191043	0.127641	0.0111096	1.4949e-30	26081
RAPGEF3	ENSG00000079337	rs145192203	T	C	0.0725259	0.401554	0.015229	3.2252e-153	31355
RAPGEF3	ENSG00000079337	rs2238144	T	C	0.218025	0.135329	0.009727	5.3113e-44	30803
RAPGEF5	ENSG00000136237	rs4722141	A	G	0.0276339	-0.204611	0.0297309	5.8935e-12	21004
RAPGEF6	ENSG00000158987	rs6859469	C	T	0.204612	0.20206	0.0106967	1.3837e-79	26494
RAPGEF6	ENSG00000158987	rs1861090	G	A	0.693791	-0.0516348	0.00939943	3.9427e-08	26609
RAPGEFL1	ENSG00000108352	rs79135296	A	C	0.0149575	1.35748	0.0368288	1e-200	23661
RAPGEFL1	ENSG00000108352	rs192858632	T	C	0.0255737	-0.182965	0.0277383	4.2183e-11	26034
RAPGEFL1	ENSG00000108352	rs4420582	A	C	0.0294297	-0.350503	0.0256444	1.581e-42	26431
RAPH1	ENSG00000173166	rs16839858	A	G	0.182326	-0.0816439	0.0103131	2.4409e-15	31470
RAPH1	ENSG00000173166	rs62182626	T	C	0.4641	0.0512906	0.00800253	1.4629e-10	31351
RAPSN	ENSG00000165917	rs7928842	C	T	0.403991	-0.0804248	0.00847782	2.3869e-21	28802
RARA	ENSG00000131759	rs9303285	C	T	0.140216	0.13223	0.0114171	5.0965e-31	31684
RARA-AS1	ENSG00000265666	rs2715553	G	A	0.446386	0.251136	0.019483	5.1377e-38	5164
RARB	ENSG00000077092	rs4256092	A	T	0.297486	0.0649167	0.00885461	2.281e-13	30461
RARG	ENSG00000172819	rs7969717	G	C	0.133984	0.118889	0.0129616	4.626e-20	25565
RARRES2	ENSG00000106538	rs11769348	C	T	0.252575	0.0722812	0.00951206	2.9889e-14	29215
RARRES3	ENSG00000133321	rs270601	T	C	0.669999	0.0551284	0.00921264	2.1799e-09	26609
RARRES3	ENSG00000133321	rs10897430	C	T	0.379289	-0.0930963	0.00891565	1.5942e-25	26609
RARRES3	ENSG00000133321	rs10774625	G	A	0.53123	-0.0563465	0.00926706	1.1988e-09	23343
RARRES3	ENSG00000133321	rs12598357	G	A	0.427726	-0.0679864	0.0096328	1.6916e-12	21964
RARS	ENSG00000113643	rs144481865	A	G	0.0198346	-0.194879	0.0339794	9.7397e-09	22242
RARS	ENSG00000113643	rs150172338	T	C	0.192281	0.196534	0.0106921	1.865e-75	27823
RARS	ENSG00000113643	rs11134518	G	A	0.170814	-0.127233	0.0125971	5.5017e-24	22144
RARS2	ENSG00000146282	rs113693586	A	G	0.394951	-0.150381	0.00809848	5.7047e-77	31558
RASA1	ENSG00000145715	rs2544692	C	A	0.250104	0.102356	0.00917219	6.4425e-29	31564
RASA1	ENSG00000145715	rs114342427	T	A	0.0206133	-0.29904	0.0304224	8.3785e-23	26663
RASA2	ENSG00000155903	rs2312193	C	T	0.361772	0.123942	0.0124261	1.9769e-23	13925
RASA3	ENSG00000185989	rs9577914	G	A	0.320993	-0.0672332	0.00966773	3.5407e-12	24496
RASA3	ENSG00000185989	rs11259844	C	T	0.44913	0.0601634	0.00907277	3.3342e-11	24507
RASA3	ENSG00000185989	rs9314889	A	G	0.206141	0.0816681	0.00984225	1.0624e-16	31472
RASA3	ENSG00000185989	rs9590390	A	G	0.272822	0.21888	0.00893628	1.7454e-132	30960
RASA4	ENSG00000105808	rs420709	C	T	0.203916	-0.0939279	0.016345	9.1056e-09	11496
RASA4	ENSG00000105808	rs1131383	C	T	0.22327	-0.315244	0.0155612	2.9954e-91	11496
RASA4	ENSG00000105808	rs12533797	T	A	0.0618459	0.219159	0.0273074	1.0103e-15	11492
RASA4	ENSG00000105808	rs139017636	T	C	0.0175294	0.831848	0.0528201	7.0219e-56	10158
RASA4B	ENSG00000170667	rs2529229	A	G	0.177682	0.154093	0.0248526	5.6391e-10	5502
RASA4B	ENSG00000170667	rs803064	G	A	0.422479	-0.160299	0.0191778	6.3467e-17	5502
RASA4B	ENSG00000170667	rs4543479	C	T	0.30154	0.488776	0.0197082	8.8323e-136	5497
RASA4B	ENSG00000170667	rs6956101	G	A	0.227758	-0.306218	0.0251706	4.7279e-34	4339
RASA4CP	ENSG00000228903	rs144599626	G	A	0.0238682	0.487839	0.0621577	4.2205e-15	5493
RASA4CP	ENSG00000228903	rs2528399	T	C	0.345184	0.583394	0.0184443	1e-200	5502
RASA4CP	ENSG00000228903	rs117892540	T	C	0.0214039	-0.962244	0.0646487	4.162e-50	5490
RASA4DP	ENSG00000233297	rs9691744	T	G	0.325097	-0.129001	0.0202771	1.9914e-10	5502
RASA4DP	ENSG00000233297	rs4989124	A	G	0.251416	-0.555873	0.0206829	4.1685e-159	5488
RASA4DP	ENSG00000233297	rs75990271	C	T	0.0673345	0.81924	0.0364115	4.2071e-112	5499
RASA4DP	ENSG00000233297	rs148640383	T	C	0.0198904	0.422296	0.0766153	3.5518e-08	4339
RASAL1	ENSG00000111344	rs7975596	G	A	0.0741834	0.229107	0.0151049	5.7958e-52	31678
RASAL2	ENSG00000075391	rs316270	A	G	0.247961	-0.0713727	0.00919052	8.1004e-15	31684
RASAL3	ENSG00000105122	rs111926807	A	G	0.0175784	-0.395368	0.0539656	2.3642e-13	9888
RASD1	ENSG00000108551	rs7570971	A	C	0.558846	-0.0812682	0.00895804	1.1664e-19	25191
RASD1	ENSG00000108551	rs12449964	T	C	0.410463	0.137746	0.00803839	8.0242e-66	31684
RASGEF1A	ENSG00000198915	rs11238472	T	C	0.0899293	-0.079988	0.0140251	1.1744e-08	31026
RASGEF1A	ENSG00000198915	rs7915431	G	T	0.413688	0.109081	0.00891252	1.9239e-34	25802
RASGEF1B	ENSG00000138670	rs1444894	A	G	0.248613	-0.0587252	0.00920212	1.7502e-10	31568
RASGRF1	ENSG00000058335	rs1562008	A	G	0.226803	0.0606173	0.0103448	4.6398e-09	26609
RASGRF2	ENSG00000113319	rs28627326	T	G	0.290867	0.101923	0.0096699	5.6379e-26	25813
RASGRF2	ENSG00000113319	rs72769219	A	G	0.261052	0.179026	0.00900569	6.1608e-88	31564
RASGRF2-AS1	ENSG00000251450	rs6893705	T	C	0.400785	0.19677	0.0217003	1.2167e-19	4339
RASGRP1	ENSG00000172575	rs9420589	T	G	0.571318	-0.0462867	0.00804832	8.8612e-09	31484
RASGRP1	ENSG00000172575	rs34315569	A	G	0.236635	-0.119268	0.00994888	4.0971e-33	27821
RASGRP1	ENSG00000172575	rs12899220	A	C	0.294349	-0.084049	0.00874918	7.4984e-22	31355
RASGRP2	ENSG00000068831	rs3862373	A	G	0.0564752	-0.0971126	0.0177774	4.6868e-08	29661
RASGRP3	ENSG00000152689	rs4077711	C	A	0.320512	-0.261916	0.00838426	1e-200	31684
RASGRP3	ENSG00000152689	rs3754826	A	G	0.122158	0.23864	0.0120567	3.4206e-87	31684
RASGRP3	ENSG00000152689	rs7609546	T	A	0.261721	-0.0612998	0.00904767	1.2406e-11	31565
RASGRP4	ENSG00000171777	rs73044940	A	G	0.0595031	-0.466701	0.0169991	6.1224e-166	30165
RASGRP4	ENSG00000171777	rs8111290	T	C	0.253749	0.100611	0.00922107	1.0235e-27	30935
RASIP1	ENSG00000105538	rs1231281	A	G	0.438666	0.0813307	0.00803528	4.4311e-24	31347
RASIP1	ENSG00000105538	rs4911259	G	T	0.609014	-0.0468373	0.00817919	1.0246e-08	31355
RASL10A	ENSG00000100276	rs55793580	T	C	0.169838	-0.0613042	0.0106293	8.0408e-09	31355
RASL10A	ENSG00000100276	rs5763144	T	C	0.352433	-0.0777755	0.00834752	1.1945e-20	31354
RASL11A	ENSG00000122035	rs11149470	A	G	0.186441	-0.174378	0.0101528	4.0585e-66	31684
RASSF1	ENSG00000068028	rs34691305	A	G	0.0326491	-0.172627	0.0236651	2.991e-13	28215
RASSF1	ENSG00000068028	rs2071203	T	C	0.0472099	-0.523956	0.0429462	3.093e-34	5878
RASSF1	ENSG00000068028	rs11914549	A	G	0.0258472	0.201317	0.0267716	5.486e-14	27650
RASSF2	ENSG00000101265	rs6037940	C	T	0.260175	0.0742452	0.00907566	2.8243e-16	31470
RASSF2	ENSG00000101265	rs1885303	T	C	0.3808	0.105111	0.00823158	2.4427e-37	31132
RASSF2	ENSG00000101265	rs7271897	G	A	0.457334	0.142786	0.00797631	1.1541e-71	31346
RASSF3	ENSG00000153179	rs1797683	T	C	0.262386	0.122285	0.00908183	2.5268e-41	31141
RASSF4	ENSG00000107551	rs34856868	A	G	0.0245314	0.174872	0.0290003	1.6396e-09	24808
RASSF4	ENSG00000107551	rs1375493	G	A	0.434923	-0.061458	0.00802031	1.8164e-14	31569
RASSF4	ENSG00000107551	rs6782228	C	G	0.726279	-0.0573743	0.00891999	1.2577e-10	31569
RASSF4	ENSG00000107551	rs10098310	G	A	0.424993	0.062938	0.00804278	5.0685e-15	31569
RASSF4	ENSG00000107551	rs11598934	A	G	0.0847029	0.1042	0.0149505	3.1784e-12	28805
RASSF4	ENSG00000107551	rs7084511	T	C	0.100702	-0.476192	0.0129502	1e-200	31569
RASSF4	ENSG00000107551	rs11239286	T	C	0.0185927	0.43079	0.0373878	1.0221e-30	19470
RASSF4	ENSG00000107551	rs3758398	T	C	0.164155	-0.245061	0.0106357	1.794e-117	31684
RASSF4	ENSG00000107551	rs11642873	C	A	0.227359	0.0562999	0.00953072	3.4797e-09	31300
RASSF5	ENSG00000136653	rs73080954	G	A	0.0412765	0.244743	0.0200632	3.1699e-34	31240
RASSF5	ENSG00000136653	rs653178	T	C	0.539991	-0.0478773	0.00841132	1.2541e-08	28418
RASSF6	ENSG00000169435	rs6446943	G	T	0.0234126	0.574898	0.0271344	1.2587e-99	29252
RASSF6	ENSG00000169435	rs72649172	T	C	0.0656222	0.103269	0.0183241	1.7445e-08	24254
RASSF7	ENSG00000099849	rs61876662	A	G	0.0249559	0.278306	0.0326015	1.3823e-17	19260
RASSF7	ENSG00000099849	rs10902202	G	A	0.188605	0.10478	0.0102046	9.8424e-25	31270
RAVER2	ENSG00000162437	rs79367366	T	C	0.0141405	1.09782	0.0390898	1.5107e-173	22684
RAVER2	ENSG00000162437	rs6679426	G	A	0.0402613	-0.280251	0.0202857	2.0581e-43	31254
RAVER2	ENSG00000162437	rs149969748	A	G	0.0294282	0.13578	0.0248427	4.6134e-08	28335
RAVER2	ENSG00000162437	rs61781803	C	G	0.140149	0.107703	0.0117288	4.2081e-20	30077
RAVER2	ENSG00000162437	rs142090774	A	G	0.0186681	0.38456	0.0318597	1.5177e-33	26743
RB1	ENSG00000139687	rs990814	C	T	0.297861	-0.162349	0.00869177	7.3933e-78	31297
RBAK	ENSG00000146587	rs12667108	T	C	0.143969	-0.113842	0.0113568	1.1932e-23	31355
RBAK	ENSG00000146587	rs67899063	T	C	0.324379	0.261042	0.00960222	9.6655e-163	24005
RBBP4	ENSG00000162521	rs10914582	T	C	0.0419349	-0.111265	0.0199829	2.5768e-08	31135
RBBP6	ENSG00000122257	rs9922288	A	G	0.249359	-0.147894	0.0093105	8.1013e-57	30563
RBBP8	ENSG00000101773	rs10774624	A	G	0.538565	0.0481357	0.00849089	1.4363e-08	27875
RBBP8	ENSG00000101773	rs8026803	C	T	0.752076	-0.0565216	0.00922545	8.9664e-10	31470
RBBP8	ENSG00000101773	rs472262	A	G	0.265594	-0.0559335	0.00913394	9.137e-10	30688
RBBP8	ENSG00000101773	rs62092985	C	G	0.147123	0.447724	0.0109871	1e-200	31349
RBBP8	ENSG00000101773	rs965578	T	A	0.0204129	-0.230677	0.0319573	5.2603e-13	24432
RBBP9	ENSG00000089050	rs149369667	T	C	0.0983279	-0.095153	0.0133552	1.0408e-12	31568
RBBP9	ENSG00000089050	rs6045426	C	T	0.133808	0.206192	0.0116109	1.4841e-70	31684
RBCK1	ENSG00000125826	rs58315310	C	T	0.0214456	0.211901	0.0358716	3.4839e-09	18481
RBCK1	ENSG00000125826	rs145772166	C	T	0.0178779	0.329576	0.0337695	1.6782e-22	24876
RBCK1	ENSG00000125826	rs4815580	A	G	0.182476	0.312088	0.0101346	1e-200	31684
RBCK1	ENSG00000125826	rs157797	C	T	0.0330784	-0.236188	0.0223352	3.9001e-26	31225
RBFA	ENSG00000101546	rs3744872	C	A	0.327289	0.17925	0.00917286	4.9016e-85	26608
RBFADN	ENSG00000261126	rs12456482	C	T	0.434327	-0.294116	0.0397218	1.3174e-13	1235
RBFADN	ENSG00000261126	rs72984289	C	T	0.519373	0.574208	0.0183047	1e-200	4994
RBFOX2	ENSG00000100320	rs7289456	A	G	0.12197	-0.0892452	0.0121287	1.8613e-13	31684
RBKS	ENSG00000171174	rs55995806	T	C	0.0444504	-0.212677	0.0193747	4.9303e-28	31239
RBKS	ENSG00000171174	rs10170879	A	T	0.328652	0.0640513	0.00846579	3.8548e-14	31562
RBL1	ENSG00000080839	rs1780706	C	T	0.158467	0.16611	0.0109688	8.3261e-52	30934
RBL2	ENSG00000103479	rs159963	C	A	0.435445	0.0485171	0.00802201	1.4665e-09	31569
RBL2	ENSG00000103479	rs11075675	C	T	0.305131	0.0746271	0.00867929	8.0976e-18	31231
RBL2	ENSG00000103479	rs1833200	G	C	0.257555	0.326327	0.00899268	1e-200	31017
RBL2	ENSG00000103479	rs11866060	G	C	0.125528	-0.527754	0.0116392	1e-200	31567
RBL2	ENSG00000103479	rs12933771	T	C	0.172705	-0.176963	0.0104624	3.5359e-64	31684
RBL2	ENSG00000103479	rs112232322	T	C	0.0323031	-0.156331	0.0248574	3.1911e-10	25847
RBL2	ENSG00000103479	rs62033431	C	T	0.197232	-0.0791623	0.0100394	3.1353e-15	31270
RBM11	ENSG00000185272	rs55848124	G	A	0.18461	0.0822224	0.0109177	5.0353e-14	27810
RBM11	ENSG00000185272	rs2822444	C	T	0.443647	0.289255	0.00783405	1e-200	31644
RBM11	ENSG00000185272	rs2242661	C	T	0.47747	0.0462049	0.00795388	6.2847e-09	31644
RBM12	ENSG00000244462	rs6120997	C	T	0.348331	0.0789467	0.00938791	4.1211e-17	24922
RBM15	ENSG00000162775	rs12097823	G	A	0.0663005	-0.438473	0.0235126	1.3011e-77	14262
RBM15	ENSG00000162775	rs6677250	T	C	0.48586	-0.0716435	0.0118349	1.4147e-09	14254
RBM15-AS1	ENSG00000227963	rs4839303	C	T	0.249408	0.331745	0.0215818	2.5461e-53	5498
RBM15-AS1	ENSG00000227963	rs12127260	G	A	0.0817023	-0.251413	0.0346375	3.917e-13	5502
RBM15B	ENSG00000179837	rs76009718	G	A	0.0237858	-0.241422	0.0263509	5.1039e-20	30927
RBM15B	ENSG00000179837	rs62257549	A	G	0.220294	0.202601	0.0096177	1.6592e-98	31026
RBM17	ENSG00000134453	rs79275575	G	A	0.0247881	-0.503436	0.0270857	4.1098e-77	27848
RBM17	ENSG00000134453	rs80062330	G	T	0.0279462	-0.312868	0.0247785	1.5027e-36	29819
RBM17	ENSG00000134453	rs1972408	C	T	0.190303	0.101404	0.0101227	1.2782e-23	31567
RBM18	ENSG00000119446	rs10818654	C	G	0.399523	0.161746	0.00806462	1.7891e-89	31643
RBM18	ENSG00000119446	rs10985813	C	A	0.0241539	-0.160825	0.0272914	3.7925e-09	28446
RBM19	ENSG00000122965	rs75513366	T	G	0.0239104	-0.252773	0.0262294	5.5795e-22	31047
RBM20	ENSG00000203867	rs11195246	C	A	0.0908353	0.0917729	0.0151967	1.5507e-09	26180
RBM20	ENSG00000203867	rs11594321	T	C	0.314613	0.108989	0.00992603	4.7692e-28	23414
RBM22	ENSG00000086589	rs58717741	G	A	0.092713	-0.133608	0.0136763	1.5235e-22	31684
RBM23	ENSG00000100461	rs11623552	C	T	0.201334	-0.310525	0.00985607	1e-200	31017
RBM23	ENSG00000100461	rs34851432	T	G	0.0618267	0.127272	0.0187489	1.1354e-11	24476
RBM23	ENSG00000100461	rs72684309	T	A	0.0742546	0.122777	0.0152443	8.0262e-16	31235
RBM25	ENSG00000119707	rs75970691	G	A	0.0578175	-0.216655	0.017772	3.4799e-34	28912
RBM25	ENSG00000119707	rs17124039	C	T	0.191868	0.0848394	0.0108154	4.3572e-15	27506
RBM26	ENSG00000139746	rs12584193	T	C	0.393925	-0.201613	0.0120034	2.5931e-63	14253
RBM26	ENSG00000139746	rs9545129	G	A	0.131159	-0.110737	0.0175147	2.572e-10	14263
RBM26-AS1	ENSG00000227354	rs661907	C	T	0.475818	0.105627	0.0190349	2.8731e-08	5502
RBM26-AS1	ENSG00000227354	rs6563095	T	G	0.0923526	1.03054	0.0336149	1e-200	4339
RBM26-AS1	ENSG00000227354	rs73232533	T	C	0.066213	-0.334244	0.0380722	1.6435e-18	5502
RBM27	ENSG00000091009	rs72822249	C	G	0.0635993	0.136371	0.0179219	2.758e-14	26081
RBM28	ENSG00000106344	rs322781	A	G	0.377026	-0.0483398	0.0082515	4.6735e-09	31231
RBM28	ENSG00000106344	rs17152000	G	A	0.0654691	0.370337	0.0160376	5.6233e-118	31240
RBM33	ENSG00000184863	rs11765905	T	A	0.384314	0.104946	0.0163329	1.317e-10	7880
RBM34	ENSG00000188739	rs66533903	C	A	0.115406	-0.0918804	0.0135561	1.2185e-11	26606
RBM38	ENSG00000132819	rs875741	A	G	0.396388	0.0525564	0.00814348	1.0908e-10	31470
RBM38	ENSG00000132819	rs9389269	C	T	0.272314	-0.0923304	0.00893912	5.221e-25	31470
RBM38	ENSG00000132819	rs6592965	A	G	0.550468	0.076735	0.00800123	8.7914e-22	31470
RBM38	ENSG00000132819	rs3808576	G	A	0.290052	0.0605076	0.00877723	5.4398e-12	31470
RBM38	ENSG00000132819	rs73660574	A	G	0.0342189	-0.12718	0.0231511	3.9382e-08	28198
RBM38	ENSG00000132819	rs7908745	G	A	0.319276	0.0633499	0.00859518	1.7037e-13	31086
RBM38	ENSG00000132819	rs3782123	C	A	0.711357	0.079154	0.00878523	2.0643e-19	31470
RBM38	ENSG00000132819	rs11634397	A	G	0.347216	0.0466762	0.00841983	2.9632e-08	31086
RBM38	ENSG00000132819	rs34848191	G	T	0.48778	-0.0578796	0.00873417	3.4304e-11	26189
RBM38	ENSG00000132819	rs35033748	C	T	0.215702	-0.111386	0.0104193	1.1288e-26	27110
RBM38	ENSG00000132819	rs12974711	C	T	0.0629954	0.097976	0.0164271	2.4584e-09	31355
RBM38	ENSG00000132819	rs6084653	G	C	0.36636	0.113032	0.00826351	1.3667e-42	31355
RBM38	ENSG00000132819	rs910758	T	C	0.127605	0.0841345	0.0120251	2.6262e-12	31012
RBM39	ENSG00000131051	rs1886695	G	A	0.221072	0.123397	0.00958031	5.8185e-38	31470
RBM42	ENSG00000126254	rs73046864	G	T	0.0394924	0.208838	0.0205597	3.0716e-24	31080
RBM43	ENSG00000184898	rs1485118	G	A	0.228735	-0.121227	0.0103754	1.5352e-31	26192
RBM43	ENSG00000184898	rs16829593	G	T	0.241017	0.364123	0.00996449	1e-200	26193
RBM43	ENSG00000184898	rs4664356	A	G	0.400334	0.545247	0.00825577	1e-200	26196
RBM43	ENSG00000184898	rs62169381	T	C	0.0144769	0.33759	0.046049	2.2844e-13	16473
RBM44	ENSG00000177483	rs72987110	A	T	0.168988	0.254209	0.0105759	1.1527e-127	31255
RBM45	ENSG00000155636	rs2366366	G	A	0.383216	-0.150596	0.00812711	1.1785e-76	31684
RBM47	ENSG00000163694	rs9790641	A	C	0.10705	-0.0813632	0.0141216	8.3222e-09	26196
RBM47	ENSG00000163694	rs10938299	T	C	0.294642	-0.105972	0.00958399	2.0231e-28	26070
RBM47	ENSG00000163694	rs13140113	A	G	0.381017	0.207278	0.00892532	2.6301e-119	26074
RBM47	ENSG00000163694	rs56330463	T	C	0.417903	-0.0582774	0.0088701	5.0248e-11	26081
RBM48	ENSG00000127993	rs75275313	G	A	0.0204906	-0.283	0.0337657	5.2302e-17	21780
RBM48	ENSG00000127993	rs117787377	A	G	0.0161684	0.508925	0.0669348	2.889e-14	6958
RBM5	ENSG00000003756	rs2681779	C	T	0.174199	-0.069755	0.0117358	2.7849e-09	25201
RBM6	ENSG00000004534	rs13086611	T	A	0.304928	0.319688	0.00929966	1e-200	26096
RBM6	ENSG00000004534	rs76298543	C	T	0.0285268	-0.65163	0.0308651	6.1445e-99	18493
RBM6	ENSG00000004534	rs2236939	T	G	0.103161	-0.399905	0.0149895	8.2065e-157	23341
RBM6	ENSG00000004534	rs116375541	A	G	0.0155425	0.337549	0.0402764	5.2659e-17	20074
RBM6	ENSG00000004534	rs7950696	C	T	0.558452	-0.0444605	0.00805969	3.4562e-08	31185
RBM7	ENSG00000076053	rs616930	T	C	0.528257	0.0761013	0.0118455	1.3239e-10	14258
RBM8A	ENSG00000131795	rs139428292	A	G	0.0200479	-0.530113	0.0478649	1.6551e-28	10986
RBMS1	ENSG00000153250	rs6742799	C	A	0.184205	-0.0879321	0.0102357	8.6366e-18	31684
RBMS2	ENSG00000076067	rs149007767	T	C	0.149708	-0.117839	0.0125119	4.5889e-21	25002
RBMS2	ENSG00000076067	rs2291615	A	G	0.258398	0.118718	0.0101213	9.0095e-32	25333
RBMS2	ENSG00000076067	rs7302060	C	T	0.408565	-0.263058	0.00866963	1e-200	26609
RBMS2	ENSG00000076067	rs7973618	C	T	0.331076	0.279122	0.00993568	1.1996e-173	22081
RBMS2	ENSG00000076067	rs78969192	T	C	0.0316069	-0.223818	0.0284376	3.5294e-15	20138
RBMS2	ENSG00000076067	rs56214329	A	G	0.0571758	0.173701	0.0188605	3.2734e-20	25990
RBMS2	ENSG00000076067	rs1800127	T	C	0.0275573	-0.218107	0.0305781	9.8347e-13	19904
RBMXL1	ENSG00000213516	rs12132894	T	A	0.410716	0.0960578	0.00836769	1.6705e-30	29373
RBMXL1	ENSG00000213516	rs7525985	T	C	0.418007	-0.17909	0.00799639	4.267e-111	31641
RBMXL1	ENSG00000213516	rs7513080	T	C	0.256586	-0.0864447	0.00997079	4.3212e-18	26291
RBP5	ENSG00000139194	rs3782924	T	C	0.341455	0.226089	0.00831043	5.6065e-163	31456
RBP7	ENSG00000162444	rs1220420	C	T	0.184328	-0.309548	0.0102324	1e-200	30847
RBP7	ENSG00000162444	rs3828081	C	G	0.365742	-0.0623091	0.0082682	4.8386e-14	31472
RBPJ	ENSG00000168214	rs2048507	C	T	0.166075	0.146301	0.0106622	7.58e-43	31569
RBPJ	ENSG00000168214	rs6853954	T	C	0.332471	0.263696	0.00831837	1e-200	31554
RBPMS	ENSG00000157110	rs2979520	C	G	0.211751	-0.161295	0.00977821	3.9593e-61	31058
RBPMS2	ENSG00000166831	rs1050316	G	T	0.337362	0.0558095	0.00839607	2.9913e-11	31684
RBPMS2	ENSG00000166831	rs1354034	T	C	0.381863	-0.342589	0.00794678	1e-200	31684
RBPMS2	ENSG00000166831	rs342275	T	C	0.431162	0.0495624	0.00801657	6.3134e-10	31684
RBPMS2	ENSG00000166831	rs10820606	C	A	0.763086	0.0614369	0.0102749	2.2424e-09	26161
RBPMS2	ENSG00000166831	rs10761741	T	G	0.579184	0.094899	0.00802888	3.0915e-32	31684
RBPMS2	ENSG00000166831	rs113422568	A	G	0.28197	-0.0564523	0.00942962	2.1401e-09	27738
RBPMS2	ENSG00000166831	rs11602954	A	G	0.211758	0.146388	0.0106727	8.1436e-43	26110
RBPMS2	ENSG00000166831	rs11553699	G	A	0.10963	0.118738	0.0130422	8.7065e-20	30031
RBPMS2	ENSG00000166831	rs62023113	G	A	0.159948	-0.0626479	0.0108515	7.778e-09	31568
RBPMS2	ENSG00000166831	rs75305293	G	C	0.0444061	0.687831	0.0207641	1e-200	26232
RBPMS2	ENSG00000166831	rs8030458	A	G	0.0857791	0.358726	0.0143776	2.1247e-137	30221
RBPMS2	ENSG00000166831	rs12900545	G	A	0.0893944	0.241842	0.0157707	4.4765e-53	24461
RBPMS2	ENSG00000166831	rs142420330	A	C	0.0155707	0.282401	0.0415118	1.0261e-11	18883
RBPMS2	ENSG00000166831	rs11653357	A	G	0.17703	0.0648662	0.0104342	5.0804e-10	31484
RBPMS2	ENSG00000166831	rs55908509	A	G	0.3284	-0.0745827	0.00998029	7.8387e-14	22704
RBSN	ENSG00000131381	rs141584772	G	A	0.0287104	-0.255761	0.0256397	1.9531e-23	27175
RBSN	ENSG00000131381	rs28400318	T	C	0.0468049	0.337522	0.019874	1.0973e-64	28086
RC3H1	ENSG00000135870	rs78905282	G	A	0.0299833	0.211413	0.0299278	1.6178e-12	19144
RC3H2	ENSG00000056586	rs3824535	G	T	0.123141	-0.17456	0.0120713	2.1429e-47	31569
RCAN1	ENSG00000159200	rs2409522	T	C	0.489233	-0.0653515	0.00796532	2.3136e-16	31470
RCAN1	ENSG00000159200	rs79125270	C	T	0.140981	0.0802863	0.0115283	3.3028e-12	31017
RCAN2	ENSG00000172348	rs72866407	A	C	0.0732227	-0.167659	0.0161702	3.4454e-25	28071
RCAN3	ENSG00000117602	rs61479765	T	C	0.306388	0.0708036	0.0108588	7.0214e-11	19911
RCAN3	ENSG00000117602	rs11805096	A	G	0.0610202	0.205256	0.016578	3.3037e-35	31599
RCAN3	ENSG00000117602	rs4766578	A	T	0.531061	-0.0463435	0.00840104	3.4601e-08	28417
RCBTB1	ENSG00000136144	rs58182759	C	T	0.0880898	-0.427144	0.0138814	1e-200	31355
RCBTB1	ENSG00000136144	rs4942832	A	T	0.314031	-0.215224	0.00850064	1.9834e-141	31480
RCBTB1	ENSG00000136144	rs1830628	A	G	0.0826581	-0.439011	0.0143153	1e-200	31237
RCBTB1	ENSG00000136144	rs61962135	C	T	0.116687	-0.0753776	0.0123889	1.1693e-09	31569
RCBTB1	ENSG00000136144	rs17074540	T	C	0.129412	-0.119838	0.0118167	3.6114e-24	31680
RCBTB2	ENSG00000136161	rs35979828	T	C	0.0571059	-0.133909	0.0176366	3.1307e-14	29796
RCBTB2	ENSG00000136161	rs9316382	T	C	0.299092	-0.0720379	0.00874162	1.7078e-16	31144
RCBTB2P1	ENSG00000235150	rs10509554	T	C	0.288877	0.196243	0.018584	4.5861e-26	6936
RCC1	ENSG00000180198	rs74841008	C	T	0.0216083	0.926735	0.0344393	1.7141e-159	19216
RCC1	ENSG00000180198	rs139825237	T	C	0.0550402	-0.163975	0.0222611	1.7582e-13	19345
RCC1	ENSG00000180198	rs114076394	T	G	0.0188355	0.36434	0.0393048	1.8685e-20	17427
RCC2	ENSG00000179051	rs12737852	T	C	0.262782	-0.134217	0.00943512	6.3739e-46	28790
RCC2	ENSG00000179051	rs12035179	C	T	0.4077	0.217205	0.00836493	1.1933e-148	28917
RCC2P6	ENSG00000254454	rs117699706	C	T	0.108815	0.71158	0.0288587	3.0807e-134	5583
RCCD1	ENSG00000166965	rs116412934	A	G	0.0640571	-0.10404	0.0178032	5.0962e-09	26278
RCCD1	ENSG00000166965	rs11856281	G	A	0.306949	0.390274	0.00999085	1e-200	22021
RCCD1	ENSG00000166965	rs10852139	A	T	0.175314	-0.200482	0.0114787	2.6193e-68	25942
RCCD1	ENSG00000166965	rs35025483	T	A	0.512584	0.0641239	0.00883031	3.8254e-13	25613
RCE1	ENSG00000173653	rs34775878	A	G	0.0863963	0.312461	0.0148003	6.1967e-99	28473
RCHY1	ENSG00000163743	rs4859467	C	A	0.46804	-0.0609381	0.00832579	2.4945e-13	28917
RCHY1	ENSG00000163743	rs80276888	T	C	0.0527627	0.331716	0.0186167	5.1236e-71	28548
RCHY1	ENSG00000163743	rs17271210	T	G	0.113505	0.429634	0.012443	1e-200	30902
RCHY1	ENSG00000163743	rs149325294	C	T	0.0149826	-0.359921	0.0419723	9.8743e-18	19158
RCHY1	ENSG00000163743	rs116555061	T	C	0.0188787	0.383086	0.0486101	3.2529e-15	11362
RCL1	ENSG00000120158	rs10815090	T	C	0.368236	0.0503836	0.0082477	1.0038e-09	31558
RCL1	ENSG00000120158	rs10072	C	T	0.335056	0.144349	0.008377	1.5437e-66	31684
RCL1	ENSG00000120158	rs10116352	G	C	0.114681	0.0723884	0.0126447	1.0368e-08	30768
RCN1	ENSG00000049449	rs2474162	G	C	0.303017	-0.0964895	0.0100372	7.0192e-22	23407
RCN1	ENSG00000049449	rs4922580	G	C	0.474597	0.155432	0.00919847	4.6859e-64	23413
RCN1P2	ENSG00000214455	rs34481006	T	C	0.111216	0.148562	0.0253355	4.5294e-09	7846
RCN2	ENSG00000117906	rs79796508	G	A	0.0183611	-0.183387	0.0308961	2.9277e-09	29026
RCN2	ENSG00000117906	rs15939	C	T	0.112931	-0.120968	0.0125634	6.0549e-22	31529
RCN3	ENSG00000142552	rs111981233	G	T	0.0671193	-0.584358	0.0163782	1e-200	28496
RCN3	ENSG00000142552	rs35279796	A	G	0.147323	0.0963089	0.0117858	3.0483e-16	28588
RCOR1	ENSG00000089902	rs1046651	T	C	0.399465	-0.112908	0.0134254	4.1001e-17	11493
RCOR1	ENSG00000089902	rs56042316	G	A	0.101272	0.400451	0.0193376	2.9217e-95	14262
RCOR3	ENSG00000117625	rs2920907	G	C	0.0367751	-0.135201	0.0212446	1.9631e-10	31234
RCSD1	ENSG00000198771	rs12096911	C	T	0.339735	-0.0546772	0.0091464	2.2562e-09	26609
RCSD1	ENSG00000198771	rs6702305	T	C	0.367507	-0.267515	0.00884021	1e-200	26609
RCSD1	ENSG00000198771	rs4656550	T	C	0.284341	0.382426	0.00934103	1e-200	26484
RCVRN	ENSG00000109047	rs4791888	G	T	0.357972	0.143232	0.00911257	1.1386e-55	25952
RCVRN	ENSG00000109047	rs12150554	C	T	0.209191	-0.300452	0.00975561	1e-200	30809
RCVRN	ENSG00000109047	rs11078832	A	G	0.311474	0.0634729	0.00867388	2.5245e-13	30935
RDH10	ENSG00000121039	rs7819550	A	G	0.180288	-0.122686	0.0103439	1.8916e-32	31480
RDH11	ENSG00000072042	rs1354034	T	C	0.381863	-0.118476	0.00815454	7.9603e-48	31644
RDH11	ENSG00000072042	rs505404	G	T	0.222031	0.0621484	0.00957529	8.5609e-11	31529
RDH11	ENSG00000072042	rs11158688	G	A	0.433687	-0.0779462	0.00802427	2.6333e-22	31523
RDH13	ENSG00000160439	rs4541182	A	G	0.155717	0.110875	0.0198789	2.4414e-08	9593
RDH13	ENSG00000160439	rs269922	C	T	0.200944	0.548462	0.0146542	1e-200	13100
RDH13	ENSG00000160439	rs28591280	C	A	0.123558	-0.181765	0.0181446	1.2731e-23	13924
RDH13	ENSG00000160439	rs8110792	C	T	0.227097	0.213387	0.0164704	2.1785e-38	10333
RDH14	ENSG00000240857	rs11679390	G	A	0.447142	0.0445353	0.00801298	2.732e-08	31470
RDH5	ENSG00000135437	rs2550671	G	T	0.143917	-0.116702	0.0209812	2.6639e-08	9188
RDH5	ENSG00000135437	rs3138142	T	C	0.179367	-0.681004	0.0182051	1e-200	8850
RDH5	ENSG00000135437	rs80038521	T	C	0.0151841	0.457032	0.0823734	2.8863e-08	4897
RDM1	ENSG00000187456	rs2291299	C	T	0.192905	-0.0862922	0.0104019	1.0786e-16	29612
RDM1P5	ENSG00000263818	rs12603913	A	G	0.273919	0.225418	0.0253566	6.1219e-19	3831
RDX	ENSG00000137710	rs34359060	A	G	0.327936	-0.139648	0.012709	4.3553e-28	13925
REC8	ENSG00000100918	rs4385425	G	A	0.659099	-0.0658993	0.00838766	3.9407e-15	31569
REC8	ENSG00000100918	rs2759409	C	A	0.233545	0.0682192	0.00959658	1.1723e-12	30280
REC8	ENSG00000100918	rs12432304	T	C	0.29357	0.167575	0.00888848	2.7764e-79	30161
RECK	ENSG00000122707	rs6476527	C	T	0.497595	-0.0689861	0.00794067	3.6953e-18	31644
RECQL	ENSG00000004700	rs12824378	A	T	0.0909932	0.0818629	0.0138779	3.6615e-09	31352
RECQL	ENSG00000004700	rs1061627	G	A	0.194483	-0.310147	0.00991775	1e-200	31470
RECQL5	ENSG00000108469	rs79225822	C	T	0.0259161	0.470642	0.031715	8.1239e-50	19471
RECQL5	ENSG00000108469	rs76090353	C	A	0.0369867	-0.171918	0.0214554	1.1194e-15	30430
REELD1	ENSG00000250673	rs6817463	C	T	0.435117	0.183675	0.0190683	5.835e-22	5502
REELD1	ENSG00000250673	rs4835283	A	G	0.252369	0.742578	0.0195318	1e-200	5501
REELD1	ENSG00000250673	rs11722430	G	A	0.235389	-0.154911	0.0223772	4.428e-12	5500
REEP1	ENSG00000068615	rs56309153	A	G	0.50847	-0.0578052	0.00994669	6.1879e-09	20187
REEP1	ENSG00000068615	rs2033770	C	T	0.267503	0.268652	0.00884642	1e-200	31684
REEP1	ENSG00000068615	rs114534559	T	C	0.0249883	0.803197	0.0263693	1e-200	28586
REEP1	ENSG00000068615	rs192892473	T	C	0.0576559	0.184705	0.0197255	7.7065e-21	23564
REEP1	ENSG00000068615	rs1354034	T	C	0.381863	0.0654057	0.00816826	1.1735e-15	31684
REEP3	ENSG00000165476	rs36000532	C	G	0.242535	-0.165353	0.0100854	2.0628e-60	26489
REEP3	ENSG00000165476	rs2578075	G	A	0.209121	0.059915	0.0106772	2.007e-08	26487
REEP4	ENSG00000168476	rs34798542	A	C	0.0854246	-0.0904531	0.0148094	1.0089e-09	29143
REEP4	ENSG00000168476	rs58969219	C	T	0.165035	0.508892	0.0108808	1e-200	28461
REEP5	ENSG00000129625	rs466443	T	C	0.4336	-0.27767	0.00863342	1e-200	26280
REEP5	ENSG00000129625	rs33546	T	G	0.311386	0.116516	0.00935524	1.3201e-35	26488
REEP5	ENSG00000129625	rs2044240	A	G	0.244391	0.0786473	0.0111906	2.0982e-12	21572
REEP5	ENSG00000129625	rs56327466	G	A	0.0439901	0.160754	0.0212933	4.3727e-14	26165
REEP6	ENSG00000115255	rs78367532	T	C	0.045664	-0.421565	0.0239967	4.3624e-69	19616
REG4	ENSG00000134193	rs6428842	G	C	0.460708	0.116843	0.00798415	1.6946e-48	31355
REG4	ENSG00000134193	rs532098	A	G	0.579672	0.0653061	0.00806677	5.6983e-16	31470
REL	ENSG00000162924	rs34023434	T	C	0.165773	0.17151	0.0106654	3.4674e-58	31526
RELA	ENSG00000173039	rs4645917	A	G	0.094262	0.0804386	0.0136136	3.4503e-09	31565
RELB	ENSG00000104856	rs56388170	T	G	0.289189	0.0720547	0.00879832	2.621e-16	31355
RELB	ENSG00000104856	rs149007767	T	C	0.149708	0.0932113	0.0114151	3.2037e-16	30077
RELB	ENSG00000104856	rs1800693	C	T	0.41823	-0.0838349	0.00934396	2.9065e-19	23456
RELB	ENSG00000104856	rs111778408	A	G	0.100785	-0.159574	0.0134927	2.8375e-32	30165
RELB	ENSG00000104856	rs12600856	C	T	0.379553	0.0572618	0.00819465	2.7963e-12	31569
RELB	ENSG00000104856	rs8111826	G	A	0.495791	-0.0495601	0.00794067	4.3367e-10	31682
RELCH	ENSG00000134444	rs4544333	T	C	0.048207	0.122237	0.0197447	5.986e-10	27914
RELCH	ENSG00000134444	rs973961	A	G	0.2229	-0.294241	0.00947559	1e-200	31185
RELL1	ENSG00000181826	rs2995973	T	C	0.0662867	-0.111523	0.0175871	2.2798e-10	26078
RELL1	ENSG00000181826	rs74433397	G	A	0.0351162	0.184882	0.0246026	5.7085e-14	24323
RELL1	ENSG00000181826	rs56388170	T	G	0.289189	0.0528869	0.00969157	4.8425e-08	25867
RELL1	ENSG00000181826	rs55793580	T	C	0.169838	-0.0664956	0.0116534	1.1553e-08	26081
RELL1	ENSG00000181826	rs653178	T	C	0.539991	0.0529932	0.00936275	1.5155e-08	22930
RELL2	ENSG00000164620	rs73285814	A	G	0.250724	-0.212179	0.01355	2.884e-55	14251
RELT	ENSG00000054967	rs149110519	T	C	0.0526158	0.111421	0.0197303	1.6327e-08	25735
RELT	ENSG00000054967	rs11824050	A	C	0.226596	0.326151	0.00931075	1e-200	31684
RELT	ENSG00000054967	rs12417424	T	G	0.187418	0.0613461	0.0101737	1.6416e-09	31684
REM2	ENSG00000139890	rs10187424	C	T	0.579184	-0.0491018	0.00804184	1.0229e-09	31684
REM2	ENSG00000139890	rs149007767	T	C	0.149708	0.0957145	0.0114144	5.0554e-17	30077
REM2	ENSG00000139890	rs4360309	T	C	0.504635	-0.0440006	0.00804736	4.5566e-08	30856
REM2	ENSG00000139890	rs17879780	C	A	0.194095	0.118269	0.0100932	1.0356e-31	31240
[truncated: 1,656,101 more chars]
